# Different contribution of missense and loss-of-function variants to the genetic structure of familial and sporadic Meniere disease

**DOI:** 10.1101/2025.04.22.25326157

**Authors:** Alberto M. Parra-Perez, Alvaro Gallego-Martinez, Alba Escalera-Balsera, Paula Robles-Bolivar, Patricia Perez-Carpena, Jose A. Lopez-Escamez

## Abstract

Meniere disease (MD) is a chronic inner ear disorder with significant heritability. This study aims to compare the burden of rare high-and moderate-impact protein-coding variants in a MD cohort to determine whether the genetic burden in sporadic MD (SMD) overlaps familial MD (FMD), potentially revealing hidden inheritance in SMD.

In this study exome sequencing identified rare variants in unrelated FMD (N=93) and SMD (N=287) patients. Gene Burden Analysis (GBA) was performed, and candidate genes were prioritized using the number of individuals with variants, inner-ear gene expression, and hearing and balance-related phenotypic annotations.

In FMD patients, a higher accumulation of missense and loss-of-function variants was observed compared to SMD, particularly in genes associated with auditory and vestibular functions. GBA identified 269 enriched genes in SMD, with 31 annotated for inner ear phenotypes, while FMD had 432 genes with 51 pinpointed. Sporadic and FMD overlapped in 28.1% of the enriched genes, with *ADGRV1*, *MEGF8* and *MYO7A* the most commonly found.

In conclusion, SMD and FMD have a divergent genetic architecture. Both SMD and FMD have an overload of missense variants in stria vascularis and hair cell stereocilia genes that suggests different mechanisms in MD pathogenesis and a multiallelic-recessive inheritance pattern.

## Supplementary material. Tables S1 to S25 for "Different contribution of missense and loss-of-function variants to the genetic structure of familial and sporadic Meniere disease" (part 1 of 3)

### Sheet: Index
	Different contribution of missense and loss-of-function variants to the genetic structure of familial and sporadic Meniere disease
	Supplementary data
	Index
	Table S1	Demographics of the SMD and FMD cohort regarding sex, MD age of onset, and MD laterality.
	Table S2	Number of variants annotated by VEP, with an AF < 0.01, according to variant consequence and impact on protein in the SMD and FMD cohort.
	Table S3	Statistical summary of the genes enriched in variants with a predicted high or moderate impact on the protein filtered by AF < 0.01, for the SMD cohort.
	Table S4	Statistical summary of the genes enriched in variants with a predicted high or moderate impact on the protein filtered by AF < 0.01, FLAGS genes and number of individuals > 8, for the SMD cohort.
	Table S5	Variants reported in SMD cohort in enriched genes derived from the GBA of variants with a high or moderate impact, AF < 0.01, filtered by FLAGS genes and number of individuals > 8
	Table S6	Statistical summary of the genes enriched in variants with a predicted high or moderate impact on the protein filtered by AF < 0.01, FLAGS genes, number of individuals > 8 and genes related with an auditory-vestibular phenotype, for the SMD cohort.
	Table S7	Variants reported in SMD cohort in enriched genes related with an audiory-vestibular phenotype, derived from the GBA of variants with a high or moderate impact and AF < 0.01.
	Table S8	Statistical summary of the genes enriched in LoF variants filtered by AF < 0.01, for the SMD cohort.
	Table S9	Statistical summary of the genes enriched in LoF variants filtered by AF < 0.01, FLAGS genes and number of individuals > 8, for the SMD cohort.
	Table S10	Variants reported in SMD cohort in enriched genes derived from the GBA of LoF variants, AF < 0.01 and filtered by FLAGS snad number of individuals > 8.
	Table S11	Statistical summary of the genes enriched in variants with a predicted high or moderate impact on the protein filtered by AF < 0.01, for the FMD cohort.
	Table S12	Statistical summary of the genes enriched in variants with a predicted high or moderate impact on the protein filtered by AF < 0.01, FLAGS genes and number of individuals > 2, for the FMD cohort.
	Table S13	Variants reported in FMD cohort in enriched genes derived from the GBA of variants with a high or moderate impact, AF < 0.01, filtered by FLAGS genes and number of individuals > 2
	Table S14	Statistical summary of the genes enriched in variants with a predicted high or moderate impact on the protein filtered by AF < 0.01, FLAGS genes, number of individuals > 2 and genes related with an auditory-vestibular phenotype, for the FMD cohort.
	Table S15	Variants reported in FMD cohort in GBA enriched genes related with an audiory-vestibular phenotype, derived from the GBA of variants with a high or moderate impact and AF < 0.01.
	Table S16	Statistical summary of the genes enriched in LoF variants filtered by AF < 0.01, for the FMD cohort.
	Table S17	Statistical summary of the genes enriched in LoF variants filtered by AF < 0.01, FLAGS genes and number of individuals > 2, for the FMD cohort. Gene symbol in bold indicates that the gene has an inner ear-related phenotype annotation in HPO or MGI.
	Table S18	Variants reported in FMD cohort in enriched genes derived from the GBA of LOF variants, AF < 0.01 and filtered by FLAGS and number of individuals > 2.
	Table S19	Enrichment analysis performed using Cellular Components data from the Gene Ontology (GO) database with the 269 candidates genes for the SMD cohort.
	Table S20	Enrichment analysis performed using Cellular Components data from the Gene Ontology (GO) database with the 432 candidates genes for the FMD cohort.
	Table S21	Enrichment analysis performed using Molecular Function data from the Gene Ontology (GO) database with the 269 candidates genes for the SMD cohort.
	Table S22	Enrichment analysis performed using Molecular Function data from the Gene Ontology (GO) database with the 432 candidates genes for the FMD cohort.
	Table S23	List of enriched genes expressed in the stria vascularis cells shared between SMD and FMD.
	Table S24	List of SMD, FMD and all MD candidates genes replicated in the cohort of Fisch, K.M., et al., 2024.
	Table S25	HPO and MGI terms to filter the candidate gene list.

### Sheet: TableS1
Table S1. Demographics of the SMD and FMD cohort regarding sex, MD age of onset, and MD laterality.
	FMD (N =93)	SMD (N=287)	Overall (N=380)
Sex
Female	55 (57.9%)	139 (48.6%)	194 (50.9%)
Male	34 (35.8%)	134 (46.9%)	168 (44.1%)
Missing	4 (4.3%)	14 (4.9%)	18 (4.7%)
Age of Onset
Mean (SD)	36.1 (12.9)	40.9 (13.5)	39.4 (13.5)
Median [Min, Max]	33.0 [14.0, 70.0]	40.0 [14.0, 72.0]	38.0 [14.0, 72.0]
Missing	26 (27.4%)	141 (49.3%)	167 (43.8%)
MD Laterality
Bilateral	44 (46.3%)	109 (38.1%)	153 (40.2%)
Unilateral left	22 (23.2%)	81 (28.3%)	103 (27.0%)
Unilateral right	21 (22.1%)	66 (23.1%)	87 (22.8%)
Missing	6 (6.5%)	31 (10.8%)	37 (9.7%)

### Sheet: TableS2
Table S2. Number of variants annotated by VEP, with an AF < 0.01, according to variant consequence and impact on protein in the SMD and FMD cohort.
Type of variants *	SMD	FMD
High impact	0.02	0.016
Frameshift InDels	1272	638
Nonsense variants	836	442
Splice donor or acceptor variants	366	189
Moderate impact	0.32	0.302
Missense variants	37704	23906
Inframe InDels	1271	787
Others (protein altering variant)	5	2
Low impact	0.21	0.225
Synonymous variants	23998	17633
Splice site variants	1071	762
Others (incomplete terminal codon variant, and stop retained variant)	49	30
Modifier impact	0.46	0.457
Upstream / Downstream variants	33618	22157
Intron variants	15858	10878
3’ or 5’ UTR variants	2136	1394
Others (intergenic variant, mature miRNA variant, and non-coding transcript exon variant)	4120	2874
* The impact of the variants was determined according to the classification provided by VEP (high, moderate, low, or modifier).

### Sheet: TableS3
Table S3. Statistical summary of the genes enriched in variants with a predicted high or moderate impact on the protein filtered by AF < 0.01, for the SMD cohort.
SYMBOL	n_variants	n_individuals	n_het	n_hom	AC_cases	WT_cases	gnomADg_AC_nfe	WT_gnomADg_nfe	OR_gnomADg_nfe	SE_gnomADg_nfe	ZScore_gnomADg_nfe	pvalue_gnomADg_nfe	FDR_gnomADg_nfe	lowCI_gnomADg_nfe	highCI_gnomADg_nfe	EF_gnomADg_nfe	gnomADg_AC	WT_gnomADg	OR_gnomADg	SE_gnomADg	ZScore_gnomADg	pvalue_gnomADg	FDR_gnomADg	lowCI_gnomADg	highCI_gnomADg	EF_gnomADg	CSVS_AC	WT_CSVS	OR_CSVS	SE_CSVS	ZScore_CSVS	pvalue_CSVS	FDR_CSVS	lowCI_CSVS	highCI_CSVS	EF_CSVS
TTN	270	197	196	1	398	154582	17338	17404236	2.58452	0.0507619	18.7058	0	0	2.33976	2.85489	0.613081	41688	38608291	2.38448	0.0504286	17.2319	0	0	2.16007	2.6322	0.580621	1165	1088249	2.40506	0.0581233	15.0985	0	0	2.1461	2.69527	0.584211
MUC16	121	129	128	1	183	69271	8425	7779770	2.43948	0.074818	11.9194	0	0	2.10674	2.82477	0.590076	18598	17255195	2.45106	0.0743824	12.0528	0	0	2.11854	2.83576	0.592013	491	473525	2.54777	0.0867046	10.7863	0	0	2.14959	3.01971	0.607501
HRNR	13	109	13	96	206	7256	488	787813	45.8325	0.0839204	45.5788	0	0	38.8811	54.0266	0.978181	1453	1766322	34.5123	0.0753723	46.9843	0	0	29.7725	40.0067	0.971025	18	48740	76.8746	0.246106	17.6435	0	0	47.4562	124.53	0.986992
OBSCN	99	99	99	0	142	56684	5025	6383041	3.18214	0.0852001	13.5863	0	0	2.69275	3.76048	0.685746	12174	14160791	2.91395	0.084511	12.6553	0	0	2.46914	3.4389	0.656823	335	390311	2.91873	0.100237	10.6861	0	0	2.39812	3.55237	0.657385
PLEC	80	97	97	0	112	45808	3685	5159163	3.42309	0.0960311	12.814	0	0	2.8358	4.13201	0.707866	7424	11449912	3.77086	0.0953162	13.9253	0	0	3.12828	4.54544	0.734809	219	324821	3.62641	0.116274	11.0794	0	0	2.88737	4.55461	0.724245
MUC19	62	95	73	22	137	35451	3972	3941677	3.83499	0.0870603	15.4395	0	0	3.23338	4.54853	0.739243	8164	8738279	4.13633	0.0863139	16.4494	0	0	3.49255	4.89877	0.75824	165	152868	3.58034	0.115735	11.0205	0	0	2.8537	4.49201	0.720697
NEB	72	86	86	0	103	41225	2914	4644552	3.98227	0.100381	13.766	0	0	3.27103	4.84816	0.748887	7476	10301876	3.44289	0.099332	12.4463	0	0	2.83381	4.18289	0.709547	264	290982	2.75384	0.116294	8.71065	0	3.83e-14	2.19254	3.45884	0.636871
ZNF469	58	86	86	0	95	33197	5181	3738709	2.06506	0.103681	6.99415	2.6687e-12	3.81861e-08	1.6853	2.53039	0.515753	9066	8300562	2.62009	0.103281	9.32615	0	2e-16	2.13994	3.20797	0.618334	314	232420	2.11821	0.117241	6.40194	1.5341e-10	1.94524e-06	1.68334	2.66542	0.527903
MAP3K9	8	84	84	0	88	4504	230	513636	43.6327	0.126236	29.9108	0	0	34.0689	55.8812	0.977081	810	1137218	27.4311	0.11323	29.2473	0	0	21.9715	34.2473	0.963545	7	31094	86.7886	0.393033	11.3565	0	0	40.1704	187.508	0.988478
MUC4	32	78	56	22	105	18263	2091	1978785	5.44079	0.100286	16.8909	0	0	4.46989	6.62258	0.816203	4486	4384518	5.61927	0.0990036	17.4357	0	0	4.62814	6.82265	0.822041	149	126807	4.89299	0.127663	12.4375	0	0	3.80983	6.2841	0.795626
HSPG2	68	74	74	0	93	38939	4379	4385696	2.392	0.104914	8.31281	1e-16	1.3373e-12	1.94741	2.9381	0.58194	13643	9728982	1.70316	0.104172	5.11161	3.19423e-07	0.00471053	1.38862	2.08895	0.412856	264	268661	2.43052	0.120706	7.35758	1.873e-13	2.37472e-09	1.91846	3.07926	0.588565
SYNE1	54	71	71	0	81	30915	5068	3481464	1.79987	0.112141	5.24085	1.59842e-07	0.00228718	1.44472	2.24232	0.444404	8696	7727013	2.32813	0.111773	7.56058	4.01e-14	5.91764e-10	1.8701	2.89835	0.570471	301	214460	1.86679	0.125319	4.98104	6.32441e-07	0.00801935	1.46023	2.38654	0.464321
SYNE2	53	69	68	1	79	30343	3860	3418327	2.30566	0.1138	7.34062	2.126e-13	3.04216e-09	1.8447	2.8818	0.566284	8429	7584519	2.34272	0.113181	7.52169	5.41e-14	7.97402e-10	1.87663	2.92457	0.573146	277	212303	1.99547	0.127695	5.41039	6.28891e-08	0.000797434	1.55363	2.56296	0.498865
CCDC168	59	68	68	0	84	33782	4088	3799864	2.31127	0.11036	7.59153	3.16e-14	4.52386e-10	1.86171	2.8694	0.567338	11974	8427022	1.74996	0.109627	5.10455	3.31584e-07	0.00488987	1.4116	2.16943	0.428559	264	230176	2.16795	0.125406	6.17024	6.81843e-10	8.64577e-06	1.69552	2.77203	0.538736
LAMA5	55	67	66	1	73	31497	3981	3545299	2.06402	0.118245	6.12844	8.87455e-10	1.26986e-05	1.63705	2.60235	0.515509	7046	7868680	2.58829	0.117781	8.07427	7e-16	1.00108e-11	2.05473	3.2604	0.613645	209	222258	2.4647	0.136087	6.62866	3.38751e-11	4.29536e-07	1.88767	3.21813	0.594272
SRRM2	44	65	65	0	79	25177	3809	2836119	2.33634	0.113846	7.45384	9.07e-14	1.29733e-09	1.86909	2.92041	0.571981	7972	6292136	2.47659	0.113241	8.00842	1.2e-15	1.71348e-11	1.98363	3.09205	0.596219	151	169145	3.51484	0.139019	9.04186	0	2e-15	2.67652	4.61574	0.715492
ADGRV1	52	64	64	0	76	29772	4565	3352485	1.8747	0.115805	5.42677	5.73823e-08	0.000821083	1.49402	2.35238	0.466581	8977	7438481	2.11523	0.115339	6.49536	8.28371e-11	1.2216e-06	1.68725	2.65178	0.527239	227	211207	2.37513	0.132671	6.52031	7.01629e-11	8.89665e-07	1.83129	3.08049	0.578971
HMCN2	48	64	64	0	74	27478	3302	3089183	2.51949	0.117699	7.85102	4.1e-15	5.90494e-11	2.00044	3.17322	0.603095	5392	6842380	3.41746	0.117199	10.4856	0	0	2.71608	4.29997	0.707385	163	146047	2.41297	0.140327	6.27717	3.44791e-10	4.37195e-06	1.83275	3.17688	0.585573
USH2A	45	64	64	0	72	25758	3209	2901781	2.52764	0.11933	7.77076	7.8e-15	1.11631e-10	2.0005	3.19368	0.604374	7922	6436465	2.27108	0.11855	6.91908	4.5459e-12	6.70385e-08	1.8002	2.86513	0.559681	230	182477	2.21769	0.135207	5.8907	3.84564e-09	4.87627e-05	1.70141	2.89062	0.54908
FAT1	48	63	63	0	70	27482	2530	3096606	3.11756	0.121316	9.37261	0	1e-16	2.45781	3.95441	0.679237	6818	6868900	2.56614	0.120287	7.83462	4.7e-15	6.93482e-11	2.02717	3.2484	0.610309	160	188774	3.00519	0.143448	7.67065	1.71e-14	2.16996e-10	2.26864	3.98087	0.667242
DNAH11	56	61	61	0	68	32076	1655	3614073	4.62943	0.123861	12.3722	0	0	3.63157	5.90147	0.783991	5659	8016135	3.00299	0.122122	9.00415	0	3.2e-15	2.36375	3.81511	0.666999	183	226569	2.62469	0.142148	6.78846	1.1334e-11	1.43715e-07	1.98646	3.46798	0.619003
MYO15A	42	61	61	0	70	24038	3688	2705678	2.13641	0.120826	6.28284	3.32454e-10	4.75708e-06	1.68592	2.70728	0.531925	8381	5999420	2.08455	0.120195	6.11137	9.87807e-10	1.45672e-05	1.64703	2.63831	0.520281	223	168630	2.20206	0.137177	5.75457	8.68647e-09	0.000110144	1.68292	2.88136	0.54588
CACNA1H	42	59	59	0	64	24044	2157	2708771	3.34268	0.127006	9.5017	0	0	2.60607	4.28751	0.700839	5112	6010872	3.12982	0.125946	9.05926	0	1.9e-15	2.44519	4.00615	0.680493	146	169354	3.08756	0.150073	7.51224	5.81e-14	7.37008e-10	2.30076	4.14343	0.67612
SYNGAP1	3	59	59	0	59	1663	567	191595	11.9884	0.138994	17.8708	0	0	9.12949	15.7425	0.916586	1245	423475	12.0675	0.135484	18.3823	0	0	9.25319	15.7378	0.917133	2	12058	213.897	0.719467	7.45759	8.81e-14	1.11733e-09	52.2134	876.25	0.995325
APOB	39	58	58	0	70	22316	4408	2512813	1.78813	0.120656	4.81679	1.45885e-06	0.0208746	1.41155	2.26519	0.440758	7747	5577052	2.25815	0.120249	6.77384	1.25412e-11	1.84945e-07	1.784	2.85832	0.55716	235	156385	2.08742	0.136353	5.3972	6.76879e-08	0.000858282	1.59787	2.72694	0.520939
TNRC18	44	58	58	0	63	25193	2848	2759042	2.42258	0.127531	6.93819	3.9716e-12	5.68299e-08	1.88678	3.11054	0.587218	5746	6110222	2.65921	0.126834	7.71107	1.25e-14	1.83988e-10	2.0739	3.40969	0.623948	95	155205	4.08548	0.162621	8.65474	0	6.26e-14	2.97042	5.61912	0.755231
MYH7B	39	57	57	0	64	22322	3183	2513866	2.2644	0.126429	6.46455	1.01603e-10	1.45384e-06	1.76739	2.90116	0.558381	6134	5578561	2.60751	0.125829	7.61662	2.6e-14	3.84008e-10	2.03759	3.33682	0.616492	197	153182	2.2294	0.144057	5.56538	2.61577e-08	0.00033168	1.68099	2.95673	0.551449
DNAH1	41	56	56	0	77	23457	4813	2641631	1.80167	0.115056	5.11676	3.10822e-07	0.00444755	1.43793	2.25742	0.444959	9292	5862808	2.07117	0.114619	6.35247	2.11887e-10	3.1247e-06	1.65443	2.59287	0.51718	273	160949	1.93528	0.129224	5.10936	3.23253e-07	0.00409885	1.50226	2.49311	0.483279
DNAH3	40	56	56	0	63	22897	2875	2579607	2.46875	0.127534	7.08606	1.3798e-12	1.9744e-08	1.92273	3.16984	0.594937	6270	5723076	2.51145	0.126793	7.26272	3.794e-13	5.59475e-09	1.95883	3.21997	0.601823	190	155484	2.25161	0.145555	5.57622	2.45796e-08	0.00031167	1.69276	2.99497	0.555874
BAHCC1	25	54	53	1	59	14291	3596	1608238	1.84638	0.131521	4.66255	3.12313e-06	0.0446889	1.42681	2.38931	0.458398	6774	3569388	2.17539	0.131023	5.93186	2.99526e-09	4.41711e-05	1.68271	2.81233	0.540313	189	96757	2.11354	0.1494	5.00911	5.46817e-07	0.00693364	1.57702	2.83258	0.52686
DNAH14	40	54	54	0	59	22901	3381	2577787	1.96426	0.131488	5.13445	2.82966e-07	0.00404897	1.51801	2.5417	0.490903	6086	5719988	2.42137	0.130986	6.75136	1.46469e-11	2.15998e-07	1.87311	3.1301	0.58701	149	149051	2.57719	0.153984	6.14805	7.84399e-10	9.94617e-06	1.90578	3.48514	0.61198
MDN1	40	54	53	1	57	22903	2791	2579667	2.30031	0.133963	6.21844	5.0212e-10	7.18483e-06	1.76911	2.99101	0.565276	5407	5724193	2.63476	0.133314	7.26698	3.676e-13	5.42124e-09	2.0289	3.42152	0.620458	129	159193	3.07126	0.159203	7.04814	1.8133e-12	2.2992e-08	2.24802	4.19598	0.674401
PKHD1	40	54	54	0	61	22899	2165	2580161	3.1747	0.129998	8.88641	0	9e-15	2.46063	4.09599	0.685009	4332	5724852	3.52038	0.129105	9.7484	0	0	2.73333	4.53404	0.715939	115	162572	3.76583	0.158553	8.36296	1e-16	7.755e-13	2.75993	5.13835	0.734455
CFAP46	36	53	53	0	61	20603	3038	2320332	2.26132	0.129505	6.30051	2.96671e-10	4.24507e-06	1.75438	2.91473	0.55778	6985	5146841	2.18159	0.128784	6.05708	1.38616e-09	2.04416e-05	1.69493	2.808	0.541619	121	125627	3.07395	0.157208	7.14317	9.121e-13	1.15649e-08	2.2588	4.18326	0.674686
PKHD1L1	42	53	53	0	62	24046	2629	2708375	2.65624	0.128652	7.59343	3.12e-14	4.45783e-10	2.06422	3.41805	0.623528	6323	6007621	2.44979	0.127785	7.0118	2.3527e-12	3.46959e-08	1.90702	3.14703	0.591801	211	165866	2.02686	0.144624	4.88501	1.03423e-06	0.0131141	1.52657	2.6911	0.506626
DNAH17	45	52	52	0	58	25772	1826	2903474	3.57847	0.133522	9.54849	0	0	2.75449	4.64893	0.720551	4809	6441792	3.01461	0.132243	8.34426	1e-16	1.0568e-12	2.32629	3.90661	0.668283	164	171173	2.34894	0.152917	5.58449	2.3439e-08	0.000297206	1.74063	3.16984	0.574275
PCNT	32	51	50	1	58	18310	2549	2063817	2.56473	0.132999	7.08163	1.4246e-12	2.03853e-08	1.97619	3.32853	0.610095	5875	4579519	2.46917	0.132161	6.83928	7.9591e-12	1.17373e-07	1.9057	3.19926	0.595006	179	127545	2.2571	0.151296	5.38071	7.41923e-08	0.000940758	1.67789	3.03624	0.556953
PIEZO1	43	51	50	1	64	24618	3551	2755726	2.0175	0.126284	5.55778	2.73235e-08	0.000390972	1.57513	2.58409	0.504336	8310	6125069	1.91618	0.125643	5.17607	2.26613e-07	0.00334186	1.49792	2.45124	0.478129	147	165796	2.93213	0.149915	7.17563	7.198e-13	9.12671e-09	2.18562	3.93363	0.658952
RNF213	39	51	51	0	55	22331	2546	2515484	2.43342	0.136454	6.51719	7.16345e-11	1.02502e-06	1.86237	3.17958	0.589056	5383	5581811	2.55391	0.135693	6.90991	4.8498e-12	7.15194e-08	1.9575	3.33203	0.608443	146	153530	2.58997	0.158374	6.00884	1.8685e-09	2.36926e-05	1.89882	3.53269	0.613895
DST	41	50	49	1	56	23478	1624	2645057	3.88487	0.136073	9.97323	0	0	2.97542	5.07229	0.742591	3344	5869143	4.18635	0.134903	10.6137	0	0	3.21368	5.4534	0.761128	125	140646	2.68376	0.160956	6.13348	8.59786e-10	1.09021e-05	1.95765	3.6792	0.627389
LAMA1	34	50	50	0	53	19463	2038	2193308	2.93063	0.139321	7.71754	1.19e-14	1.69694e-10	2.23033	3.85083	0.658777	3341	4867279	3.96712	0.138632	9.94029	0	0	3.02322	5.20573	0.747928	136	137732	2.7578	0.16211	6.25769	3.90717e-10	4.9543e-06	2.00711	3.78924	0.637392
RYR1	43	49	49	0	59	24623	1363	2773567	4.87589	0.133131	11.9003	0	0	3.75604	6.32961	0.794909	4453	6150871	3.30975	0.131204	9.12222	0	1.1e-15	2.55924	4.28034	0.697862	102	174342	4.09556	0.163705	8.61244	0	9.07e-14	2.97142	5.64497	0.755833
MUC5B	29	48	48	0	50	16596	2272	1867422	2.47629	0.143181	6.33294	2.40533e-10	3.44178e-06	1.87035	3.27853	0.596169	4262	4144241	2.92953	0.142461	7.54482	4.53e-14	6.67909e-10	2.21581	3.87314	0.658648	113	114013	3.03978	0.170055	6.53782	6.24238e-11	7.91533e-07	2.17816	4.24225	0.671029
TG	38	48	48	0	52	21760	1862	2451610	3.14642	0.140763	8.14323	4e-16	5.5073e-12	2.38779	4.14606	0.682178	4096	5439272	3.1734	0.139718	8.26527	1e-16	2.0555e-12	2.41321	4.17307	0.684881	149	152219	2.44133	0.161229	5.53589	3.09655e-08	0.000392642	1.77986	3.34863	0.590388
DNAH5	44	47	47	0	52	25204	1353	2839400	4.32975	0.141456	10.3602	0	0	3.28135	5.71311	0.76904	3683	6298763	3.52848	0.139793	9.01952	0	2.8e-15	2.68283	4.64068	0.716592	93	178260	3.95462	0.173288	7.9341	2.1e-15	2.6885e-11	2.81578	5.55406	0.747131
PAPLN	24	47	47	0	53	13723	2674	1546908	2.23424	0.13898	5.7843	7.28154e-09	0.000104192	1.70148	2.93381	0.552421	5095	3434131	2.60315	0.138338	6.91584	4.6509e-12	6.85862e-08	1.98492	3.41393	0.61585	124	91886	2.8619	0.164366	6.39722	1.58231e-10	2.00637e-06	2.07369	3.94971	0.650582
SPTBN5	31	47	47	0	50	17744	2879	1998719	1.95627	0.142843	4.69773	2.6307e-06	0.0376426	1.47856	2.58833	0.488823	5331	4436901	2.34525	0.142282	5.99087	2.08721e-09	3.07802e-05	1.7745	3.09958	0.573607	151	123747	2.30928	0.163361	5.12321	3.00377e-07	0.00380878	1.67656	3.18077	0.566964
CEP290	25	46	46	0	52	14298	1972	1610312	2.96983	0.140742	7.73401	1.04e-14	1.49112e-10	2.25387	3.91321	0.66328	3278	3573140	3.96432	0.140022	9.83659	0	0	3.01287	5.21624	0.74775	130	101424	2.83743	0.164326	6.34655	2.20204e-10	2.79218e-06	2.05612	3.91563	0.647569
EPPK1	32	46	46	0	51	18317	1396	2064180	4.11697	0.142756	9.91285	0	0	3.11216	5.44621	0.757103	5234	4579580	2.43617	0.140903	6.31943	2.62535e-10	3.8716e-06	1.84828	3.21105	0.58952	101	126506	3.48743	0.171963	7.26414	3.754e-13	4.76017e-09	2.48959	4.88521	0.713256
FRAS1	33	46	46	0	51	18891	1781	2128743	3.22682	0.142207	8.23799	2e-16	2.5059e-12	2.44189	4.26406	0.690097	5791	4720743	2.20076	0.140832	5.60101	2.13112e-08	0.000314276	1.66991	2.90035	0.545611	167	132649	2.14438	0.160176	4.76259	1.91122e-06	0.0242343	1.5666	2.93526	0.533666
HMCN1	44	46	46	0	55	25201	2413	2837735	2.56661	0.136515	6.90464	5.0331e-12	7.20192e-08	1.96406	3.354	0.610381	6794	6293728	2.02175	0.135532	5.19408	2.0573e-07	0.00303389	1.5501	2.6369	0.505379	163	178903	2.39538	0.156083	5.59664	2.18546e-08	0.000277117	1.76406	3.25264	0.58253
PKDREJ	26	45	45	0	48	14876	1816	1669432	2.96625	0.146464	7.42364	1.139e-13	1.63042e-09	2.22605	3.95258	0.662874	4867	3693309	2.44855	0.14528	6.16394	7.09586e-10	1.04643e-05	1.84181	3.25517	0.591595	89	102337	3.7102	0.179294	7.3125	2.622e-13	3.32484e-09	2.61084	5.27249	0.730473
RP1L1	32	45	45	0	48	18320	2132	2060579	2.53232	0.146142	6.35775	2.04724e-10	2.9294e-06	1.9016	3.37222	0.605105	3253	4571433	3.682	0.145587	8.95312	0	5.1e-15	2.76795	4.8979	0.728409	138	124274	2.35948	0.167757	5.11719	3.10127e-07	0.00393241	1.69832	3.27804	0.576178
SKA3	9	45	45	0	63	5103	864	578614	8.2678	0.131256	16.0935	0	0	6.39238	10.6934	0.879049	1855	1282651	8.53649	0.128875	16.639	0	0	6.631	10.9896	0.882856	12	35412	36.4321	0.315326	11.4023	0	0	19.6369	67.592	0.972552
ARID1B	30	41	41	0	43	17177	1557	1892822	3.04328	0.15478	7.19045	6.458e-13	9.24067e-09	2.24694	4.12186	0.671407	3469	4170050	3.00925	0.153631	7.17101	7.445e-13	1.09787e-08	2.22682	4.0666	0.667691	43	109893	6.39768	0.215822	8.5994	0	1.016e-13	4.19094	9.76638	0.843693
BSN	33	41	41	0	42	18900	1626	2128655	2.90919	0.156454	6.82548	8.7631e-12	1.25392e-07	2.1409	3.9532	0.656262	3287	4724691	3.19419	0.155457	7.47046	7.99e-14	1.17854e-09	2.35523	4.332	0.686932	63	130499	4.60314	0.199357	7.65832	1.88e-14	2.3886e-10	3.11428	6.80378	0.782757
MKI67	29	41	41	0	44	16602	2311	1868953	2.14334	0.152384	5.00293	5.64652e-07	0.0080796	1.58993	2.88936	0.533438	4367	4144777	2.51542	0.151713	6.08017	1.20054e-09	1.77043e-05	1.8684	3.3865	0.602452	114	109599	2.54797	0.177675	5.26407	1.40899e-07	0.0017866	1.79868	3.60939	0.60753
AHNAK2	27	40	39	1	44	15454	1914	1710037	2.54376	0.152693	6.11452	9.68501e-10	1.38583e-05	1.88582	3.43123	0.60688	5228	3793181	2.06576	0.151603	4.78551	1.70557e-06	0.025152	1.53473	2.78053	0.515917	120	99008	2.3491	0.176452	4.84001	1.29833e-06	0.0164629	1.66227	3.31971	0.574304
MACF1	36	40	40	0	43	20621	1641	2322211	2.95088	0.154642	6.99748	2.606e-12	3.72897e-08	2.1793	3.99563	0.661118	3019	5150289	3.55736	0.153739	8.25435	2e-16	2.2523e-12	2.63185	4.80831	0.718892	68	120003	3.67995	0.194983	6.6821	2.35537e-11	2.98661e-07	2.51113	5.39281	0.728257
RYR3	27	40	40	0	44	15454	1177	1742137	4.21422	0.15376	9.35526	0	1e-16	3.1177	5.69641	0.762708	2333	3865675	4.71761	0.152384	10.1802	0	0	3.49954	6.35966	0.788028	99	109288	3.14303	0.181389	6.31342	2.7293e-10	3.46075e-06	2.20266	4.48488	0.681836
CSMD2	27	39	39	0	39	15459	1609	1723814	2.70282	0.162258	6.12786	8.90697e-10	1.2745e-05	1.96653	3.71479	0.630016	2691	3825366	3.58627	0.161486	7.90852	2.6e-15	3.84113e-11	2.61326	4.92155	0.721158	77	104481	3.42318	0.196729	6.25515	3.97125e-10	5.03554e-06	2.32793	5.03372	0.707874
MUC2	18	39	39	0	40	10292	1952	1160023	2.30965	0.160032	5.23081	1.68771e-07	0.00241494	1.68781	3.1606	0.567035	4064	2574787	2.46234	0.159197	5.66036	1.51053e-08	0.000222757	1.80234	3.36402	0.593882	68	47022	2.68752	0.19956	4.95399	7.27056e-07	0.00921907	1.81754	3.97394	0.62791
SEC16A	26	39	39	0	40	14884	1491	1677433	3.02349	0.160432	6.89644	5.3323e-12	7.62996e-08	2.20773	4.14067	0.669256	2424	3723518	4.1282	0.159625	8.88236	0	9.7e-15	3.01916	5.64464	0.757764	66	101917	4.14995	0.20057	7.09525	1.2912e-12	1.63727e-08	2.80101	6.14854	0.759033
SYNM	18	39	39	0	41	10291	1778	1158988	2.59701	0.158274	6.02979	1.6417e-09	2.3491e-05	1.90435	3.5416	0.614942	3955	2570983	2.58988	0.157292	6.04997	1.4487e-09	2.13639e-05	1.90278	3.52507	0.613881	112	72844	2.59121	0.182838	5.20747	1.9143e-07	0.00242733	1.81079	3.70798	0.614079
CSMD1	27	38	38	0	39	15459	1212	1736504	3.61457	0.162885	7.88885	3e-15	4.36388e-11	2.62667	4.97401	0.723342	2334	3839150	4.14971	0.161661	8.80258	0	1.97e-14	3.02279	5.69674	0.759019	73	107631	3.71961	0.198529	6.61677	3.6712e-11	4.65508e-07	2.52062	5.48894	0.731155
KIF26B	27	38	38	0	43	15455	1615	1741465	3.00014	0.154726	7.10065	1.2417e-12	1.77672e-08	2.21532	4.06301	0.666682	3176	3864908	3.38578	0.153739	7.93282	2.1e-15	3.15915e-11	2.50491	4.57639	0.704647	123	106442	2.40773	0.17737	4.95397	7.27155e-07	0.00922033	1.7007	3.40869	0.584671
KMT2C	23	38	38	0	40	13162	1842	1482030	2.44515	0.160061	5.58603	2.32314e-08	0.000332419	1.78673	3.3462	0.591027	2810	3286258	3.55413	0.159475	7.9518	1.8e-15	2.71075e-11	2.60008	4.85826	0.718637	87	92319	3.22485	0.191262	6.12191	9.24599e-10	1.17239e-05	2.21669	4.69154	0.689908
XDH	25	38	38	0	39	14311	850	1613352	5.17255	0.163976	10.022	0	0	3.75082	7.13319	0.806672	1521	3580603	6.41537	0.162384	11.4463	0	0	4.66657	8.81954	0.844124	117	101417	2.36222	0.185116	4.64359	3.42414e-06	0.0434181	1.64341	3.39542	0.576669
CELSR1	28	37	37	0	41	16031	2095	1801949	2.19979	0.157894	4.99299	5.94516e-07	0.00850693	1.61428	2.99767	0.545412	4202	3998084	2.43343	0.157133	5.65954	1.51776e-08	0.000223825	1.7884	3.31111	0.589058	110	107749	2.50521	0.183174	5.01365	5.34069e-07	0.006772	1.74954	3.58728	0.600832
DNAH9	33	37	37	0	42	18900	1630	2127952	2.90109	0.156449	6.80788	9.9051e-12	1.41732e-07	2.13496	3.94216	0.655302	3508	4720934	2.99058	0.155395	7.04956	1.7949e-12	2.64691e-08	2.20537	4.05537	0.665617	124	133048	2.38437	0.178702	4.86248	1.15923e-06	0.014699	1.67981	3.38445	0.580602
MROH1	21	37	37	0	38	12016	1992	1353676	2.14906	0.164018	4.66433	3.09626e-06	0.0443044	1.55824	2.9639	0.534681	3294	3004856	2.88485	0.16341	6.48352	8.96066e-11	1.32143e-06	2.09424	3.97394	0.653362	5	53428	33.7927	0.475834	7.39806	1.382e-13	1.75229e-09	13.298	85.8738	0.970408
SACS	26	37	37	0	39	14885	1844	1676499	2.38209	0.162022	5.35717	8.45378e-08	0.00120965	1.73397	3.27246	0.580201	3001	3720706	3.24844	0.161374	7.30088	2.859e-13	4.21597e-09	2.36761	4.45697	0.69216	114	105418	2.42285	0.185714	4.76509	1.88772e-06	0.0239363	1.68362	3.48665	0.587262
KIF26A	30	36	36	0	38	17182	904	1935756	4.73579	0.165773	9.38119	0	1e-16	3.42203	6.55392	0.788842	3574	4295026	2.65779	0.163261	5.98734	2.13306e-09	3.14562e-05	1.92997	3.66009	0.623748	53	118411	4.94113	0.212721	7.51027	5.9e-14	7.48217e-10	3.25652	7.49718	0.797617
PPL	29	36	36	0	36	16610	764	1871548	5.30934	0.170726	9.77863	0	0	3.7994	7.41934	0.811653	1995	4152801	4.51161	0.168343	8.94988	0	5.2e-15	3.24365	6.2752	0.778349	66	114206	3.7504	0.20736	6.37472	1.83298e-10	2.32422e-06	2.49787	5.63101	0.733362
WDR97	24	36	36	0	41	13735	1973	1546961	2.34049	0.158021	5.38133	7.39365e-08	0.00105796	1.71711	3.1902	0.57274	3702	3432724	2.76795	0.157269	6.47367	9.56526e-11	1.41059e-06	2.0337	3.76728	0.638721	91	81601	2.67676	0.18832	5.22838	1.71003e-07	0.00216832	1.85058	3.87178	0.626414
CUBN	33	35	35	0	39	18903	1437	2129182	3.05696	0.162451	6.87852	6.0479e-12	8.65389e-08	2.22336	4.20311	0.672878	2266	4724395	4.3015	0.161665	9.02464	0	2.7e-15	3.13335	5.90516	0.767523	58	132330	4.70722	0.207227	7.47538	7.7e-14	9.76148e-10	3.13595	7.06576	0.78756
DNAH6	34	35	35	0	42	19474	1443	2193135	3.27788	0.156698	7.57633	3.55e-14	5.08645e-10	2.41107	4.45633	0.694925	2694	4865952	3.89551	0.155667	8.73546	0	3.58e-14	2.87116	5.28532	0.743294	63	133601	4.57365	0.199352	7.62626	2.42e-14	3.06437e-10	3.09436	6.76014	0.781356
LRP2	31	35	34	1	45	17749	1922	1999610	2.63773	0.150995	6.42354	1.33143e-10	1.90515e-06	1.96201	3.54617	0.620886	4351	4435661	2.58469	0.150029	6.32948	2.45985e-10	3.62754e-06	1.9262	3.46829	0.613106	138	125850	2.31213	0.171851	4.8773	1.07549e-06	0.0136372	1.65093	3.23814	0.567499
PLCG2	16	35	35	0	36	9148	1376	1030966	2.94851	0.169159	6.3922	1.63514e-10	2.33972e-06	2.11647	4.10765	0.660845	2455	2287453	3.66671	0.168211	7.72421	1.13e-14	1.65971e-10	2.6369	5.09872	0.727276	104	64944	2.45744	0.193695	4.64192	3.45187e-06	0.0437697	1.68115	3.59219	0.593072
STAB1	30	35	35	0	42	17178	1636	1935018	2.89187	0.156459	6.78709	1.14421e-11	1.63725e-07	2.12813	3.9297	0.654203	3359	4294941	3.12625	0.155453	7.33234	2.262e-13	3.33541e-09	2.30515	4.23983	0.680128	100	118396	2.89477	0.184055	5.77494	7.69825e-09	9.76137e-05	2.0181	4.15226	0.654549
CFAP74	27	34	34	0	36	15462	1380	1727282	2.91421	0.16902	6.32825	2.47957e-10	3.54802e-06	2.09242	4.05876	0.656854	3411	3813809	2.60324	0.167738	5.70389	1.17104e-08	0.000172693	1.87384	3.61656	0.615863	88	100807	2.66713	0.19803	4.95381	7.27744e-07	0.00922779	1.80916	3.93198	0.625066
FCGBP	20	34	34	0	34	11446	980	1286604	3.89981	0.174701	7.79006	6.7e-15	9.58355e-11	2.76908	5.49227	0.743578	2255	2851731	3.75653	0.17304	7.64849	2.03e-14	2.99891e-10	2.67604	5.27329	0.733797	72	78912	3.25564	0.208328	5.666	1.46173e-08	0.000185348	2.16423	4.89743	0.69284
MEGF8	23	34	34	0	39	13163	1080	1481206	4.06351	0.163229	8.58947	0	1.25e-13	2.95093	5.59557	0.753907	2712	3284075	3.58784	0.161512	7.90996	2.6e-15	3.79707e-11	2.61428	4.92396	0.721281	74	90145	3.60927	0.198095	6.47925	9.2181e-11	1.16885e-06	2.44792	5.32159	0.722936
TCHH	21	34	34	0	35	12019	1198	1305094	3.17238	0.171727	6.72277	1.78298e-11	2.55126e-07	2.26573	4.44183	0.684779	1802	2843700	4.59546	0.170909	8.92327	0	6.7e-15	3.28737	6.42406	0.782394	81	82793	2.97652	0.202515	5.38603	7.2029e-08	0.000913327	2.00135	4.42683	0.664037
WDR90	26	34	34	0	35	14889	1609	1656165	2.41964	0.171058	5.16561	2.39653e-07	0.0034292	1.73039	3.38343	0.586715	2536	3656316	3.3892	0.170391	7.16347	7.866e-13	1.15997e-08	2.42693	4.73301	0.704945	79	97019	2.8869	0.203242	5.21638	1.82458e-07	0.00231356	1.93834	4.29967	0.653608
IGFN1	32	33	33	0	38	18330	1708	2063809	2.50497	0.164184	5.59298	2.23199e-08	0.000319375	1.81571	3.45588	0.600794	4228	4578270	2.24485	0.163117	4.95743	7.14335e-07	0.0105343	1.63057	3.09055	0.554536	104	125452	2.50072	0.18972	4.83122	1.35699e-06	0.0172066	1.72414	3.62709	0.600115
WDR87	24	33	33	0	40	13736	1594	1547452	2.82702	0.160315	6.48239	9.02805e-11	1.29182e-06	2.06474	3.87072	0.64627	4711	3430703	2.12065	0.159014	4.72742	2.27393e-06	0.0335336	1.5528	2.89618	0.528447	73	94903	3.78579	0.196931	6.76	1.37996e-11	1.74979e-07	2.57351	5.56914	0.735855
ZNF778	14	33	32	1	38	7998	1265	902454	3.38951	0.165023	7.39708	1.392e-13	1.99198e-09	2.45283	4.68389	0.704972	3024	2001521	3.14471	0.163622	7.00227	2.5185e-12	3.7141e-08	2.28193	4.33369	0.682006	92	52994	2.73679	0.193208	5.21089	1.87936e-07	0.00238303	1.87404	3.99671	0.634608
ALMS1	25	32	32	0	33	14317	766	1610906	4.84734	0.177986	8.86829	0	1.06e-14	3.41978	6.87081	0.793701	2241	3571279	3.67319	0.175555	7.41115	1.252e-13	1.8464e-09	2.60381	5.18178	0.727757	68	101642	3.44529	0.212341	5.82558	5.6913e-09	7.21657e-05	2.27237	5.22365	0.709749
BIRC6	22	32	32	0	33	12595	811	1404455	4.53735	0.177809	8.50542	0	2.589e-13	3.2022	6.4292	0.779607	1701	3113169	4.79528	0.175985	8.90777	0	7.7e-15	3.39635	6.77042	0.791462	64	87008	3.56201	0.21452	5.9217	3.18628e-09	4.0402e-05	2.33933	5.42373	0.71926
CCDC88C	21	31	31	0	32	12022	1544	1354316	2.33478	0.178834	4.74137	2.1228e-06	0.0303751	1.64445	3.31492	0.571694	2571	3006026	3.11217	0.178108	6.37434	1.83749e-10	2.70975e-06	2.19511	4.41238	0.678681	84	84103	2.66505	0.207966	4.71338	2.43638e-06	0.0308933	1.77289	4.00617	0.624773
ZNF98	1	31	31	0	31	543	64	59404	52.9904	0.223028	17.801	0	0	34.2257	82.0433	0.981129	393	124553	18.0935	0.191448	15.1245	0	0	12.4325	26.3322	0.944732	33	3887	6.72454	0.254283	7.49465	6.65e-14	8.42932e-10	4.08519	11.0691	0.851291
COL18A1	27	30	30	0	33	15465	634	1704442	5.73663	0.178733	9.77363	0	0	4.04125	8.14325	0.825682	1648	3770814	4.8825	0.175996	9.00959	0	3e-15	3.45805	6.89371	0.795187	31	106905	7.35869	0.25027	7.97491	1.5e-15	1.93358e-11	4.50574	12.0181	0.864106
EVPL	24	30	30	0	35	13741	1165	1548221	3.38498	0.171765	7.09894	1.2572e-12	1.79889e-08	2.41739	4.73987	0.704578	2327	3436205	3.76125	0.170512	7.76927	7.9e-15	1.1641e-10	2.69271	5.25382	0.734131	83	93559	2.87116	0.20175	5.22783	1.71508e-07	0.00217472	1.93341	4.26374	0.651709
ITPR1	13	30	30	0	30	7432	825	838478	4.10254	0.186229	7.57996	3.46e-14	4.94612e-10	2.84795	5.90982	0.756249	1890	1859928	3.97237	0.184384	7.48092	7.38e-14	1.08839e-09	2.76757	5.70165	0.748261	77	51917	2.72166	0.215579	4.64444	3.40992e-06	0.0432378	1.78373	4.15278	0.632578
MAP1A	21	30	30	0	31	12023	1390	1349353	2.50299	0.181828	5.04591	4.51372e-07	0.00645868	1.75261	3.57466	0.600478	2634	2992450	2.92927	0.18089	5.94148	2.82463e-09	4.16548e-05	2.05486	4.17577	0.658618	69	82813	3.09456	0.21644	5.21921	1.79684e-07	0.00227839	2.0247	4.72972	0.676852
NOTCH4	13	30	30	0	30	7432	588	838211	5.75429	0.187536	9.33125	0	1e-16	3.98435	8.31047	0.826217	2077	1858159	3.61129	0.184255	6.96895	3.1931e-12	4.70885e-08	2.51664	5.18207	0.72309	51	48387	3.82978	0.230427	5.82749	5.6268e-09	7.13478e-05	2.43799	6.01613	0.738889
NPHP4	20	30	29	1	32	11448	1460	1289745	2.46929	0.17895	5.0513	4.3882e-07	0.00627908	1.73879	3.50668	0.595025	2169	2862771	3.68933	0.178322	7.32071	2.467e-13	3.6374e-09	2.6011	5.23285	0.728948	77	79097	2.87137	0.210564	5.00937	5.46089e-07	0.00692441	1.90044	4.33835	0.651735
PCDH15	17	30	30	0	31	9727	697	1096441	5.01343	0.183838	8.76924	0	2.57e-14	3.49662	7.18822	0.800536	1365	2432320	5.67899	0.181917	9.54705	0	0	3.97576	8.11189	0.823912	47	68370	4.63608	0.231629	6.62208	3.54169e-11	4.49086e-07	2.94431	7.29991	0.7843
TNK2	17	30	30	0	31	9727	1110	1094787	3.14333	0.182381	6.27962	3.39394e-10	4.8564e-06	2.19859	4.49402	0.681866	1669	2429445	4.6391	0.18155	8.45232	0	4.211e-13	3.25009	6.62174	0.784441	41	64645	5.02497	0.238257	6.77595	1.23591e-11	1.56713e-07	3.15011	8.01572	0.800994
ASXL3	20	29	29	0	30	11450	589	1290695	5.74148	0.187401	9.32607	0	2e-16	3.97654	8.28979	0.825829	1662	2863138	4.51364	0.184452	8.17069	3e-16	4.5218e-12	3.14426	6.47942	0.778449	64	79154	3.24047	0.221491	5.3082	1.10711e-07	0.00140381	2.09929	5.00202	0.691403
CCDC171	17	29	29	0	31	9727	1295	1096165	2.69767	0.182027	5.45186	4.98447e-08	0.000713227	1.88818	3.8542	0.62931	2228	2432295	3.47924	0.181136	6.88331	5.8478e-12	8.62371e-08	2.43948	4.96215	0.712581	73	61702	2.69376	0.214653	4.61648	3.90308e-06	0.0494911	1.76866	4.10275	0.628772
DOCK6	23	29	29	0	32	13170	880	1483665	4.09654	0.180175	7.82653	5e-15	7.17642e-11	2.87773	5.83157	0.755892	1497	3291844	5.34296	0.178869	9.36873	0	1e-16	3.76292	7.58644	0.812838	73	93119	3.09941	0.212215	5.3305	9.79428e-08	0.00124191	2.04474	4.69809	0.677358
FN1	21	29	29	0	32	12022	1220	1354472	2.95518	0.179314	6.04279	1.5147e-09	2.16739e-05	2.07945	4.19971	0.661611	3349	3003969	2.38756	0.177854	4.89317	9.92261e-07	0.0146329	1.68485	3.38334	0.581162	82	85215	2.76615	0.208662	4.87608	1.08213e-06	0.0137214	1.83763	4.16383	0.638486
SRCAP	18	29	29	0	34	10298	1177	1160711	3.25592	0.174239	6.77502	1.24391e-11	1.77991e-07	2.31397	4.5813	0.692867	2060	2575284	4.12747	0.17319	8.18561	3e-16	3.9952e-12	2.93942	5.7957	0.757721	54	69338	4.23939	0.219184	6.58998	4.39901e-11	5.57794e-07	2.75886	6.51444	0.764117
STAB2	24	29	29	0	31	13745	1056	1548501	3.30723	0.182424	6.55677	5.49847e-11	7.86775e-07	2.31304	4.72875	0.697632	3327	3434524	2.32826	0.180642	4.67841	2.89107e-06	0.0426346	1.63405	3.31739	0.570494	70	90751	2.92395	0.215934	4.96881	6.7364e-07	0.00854176	1.91498	4.46454	0.657997
TLN2	21	29	29	0	31	12023	1018	1354904	3.4317	0.182549	6.75464	1.43186e-11	2.04886e-07	2.3995	4.90794	0.708599	1887	3003419	4.10386	0.181305	7.78759	6.8e-15	1.00723e-10	2.87649	5.85495	0.756327	48	81977	4.40352	0.230623	6.42783	1.29436e-10	1.64124e-06	2.80214	6.92005	0.772909
ASPM	20	28	28	0	30	11450	873	1288436	3.86691	0.185922	7.27433	3.481e-13	4.98163e-09	2.68599	5.56704	0.741396	3079	2857395	2.43151	0.1837	4.83675	1.31977e-06	0.0194626	1.69632	3.48534	0.588733	71	81385	3.00332	0.217985	5.04493	4.53691e-07	0.00575281	1.95907	4.6042	0.667035
BTNL8	2	28	2	26	54	1094	920	110356	5.92086	0.143278	12.4128	0	0	4.4712	7.84053	0.831106	1527	252903	8.17507	0.141744	14.8231	0	0	6.19208	10.7931	0.877677	9	7848	43.042	0.361485	10.4076	0	0	21.1929	87.4168	0.976767
GPR179	22	28	28	0	30	12598	1364	1416523	2.47303	0.184788	4.89991	9.58829e-07	0.0137199	1.72161	3.55241	0.595637	2613	3141014	2.86253	0.183836	5.72089	1.05969e-08	0.000156272	1.99648	4.10426	0.650659	24	50448	5.00556	0.274042	5.87701	4.17752e-09	5.29709e-05	2.92538	8.56489	0.800222
HIVEP3	23	28	28	0	28	13174	1266	1483723	2.49092	0.191261	4.77176	1.82623e-06	0.0261315	1.7122	3.6238	0.598542	2447	3293145	2.86034	0.190261	5.52368	3.31972e-08	0.000489559	1.96999	4.15308	0.650391	57	90598	3.37819	0.230966	5.27066	1.35936e-07	0.00172367	2.14824	5.31234	0.703984
LOXHD1	19	28	28	0	30	10876	670	1226204	5.04824	0.186865	8.66421	0	6.51e-14	3.50007	7.2812	0.801911	1677	2720309	4.47442	0.18445	8.12347	5e-16	6.6808e-12	3.11695	6.4231	0.776508	71	75477	2.9323	0.217998	4.93485	8.02113e-07	0.0101708	1.91269	4.49544	0.658971
NCOR2	22	28	28	0	28	12600	885	1417043	3.55817	0.192157	6.60526	3.96808e-11	5.67792e-07	2.44152	5.18555	0.718957	1784	3143480	3.91565	0.190669	7.15891	8.132e-13	1.1992e-08	2.69465	5.68989	0.744614	41	86353	4.68038	0.245348	6.29058	3.16281e-10	4.01045e-06	2.89359	7.57051	0.786342
RTEL1	16	28	27	1	29	9155	858	1031668	3.80884	0.189099	7.07208	1.5263e-12	2.18396e-08	2.62923	5.51768	0.737453	2720	2288350	2.66498	0.186976	5.24235	1.58542e-07	0.00233802	1.84729	3.84459	0.624762	56	62741	3.54898	0.229053	5.52999	3.20243e-08	0.000406068	2.26532	5.56002	0.718229
ZAN	22	28	28	0	30	12598	982	1397271	3.38835	0.185558	6.57662	4.8126e-11	6.88635e-07	2.35526	4.8746	0.704871	2621	3094460	2.8115	0.183833	5.62313	1.87528e-08	0.000276548	1.9609	4.03106	0.644318	50	88744	4.22658	0.231136	6.23611	4.48575e-10	5.68793e-06	2.68684	6.64869	0.763402
FNDC1	18	27	27	0	28	10304	1204	1160925	2.62017	0.191423	5.032	4.85395e-07	0.00694551	1.80048	3.81305	0.618346	2632	2575851	2.65942	0.190241	5.14142	2.72677e-07	0.00402116	1.83168	3.86121	0.623978	59	70965	3.26847	0.229727	5.15534	2.53171e-07	0.00321021	2.08352	5.12734	0.694046
KIAA1109	26	27	27	0	28	14896	419	1677036	7.52344	0.195368	10.3293	0	0	5.12999	11.0336	0.867082	1038	3720735	6.73783	0.19169	9.9522	0	0	4.62754	9.81047	0.851584	39	102866	4.95788	0.247855	6.45933	1.0517e-10	1.33355e-06	3.05012	8.05887	0.798301
LAMA3	22	27	27	0	30	12598	449	1420005	7.53118	0.188787	10.6949	0	0	5.20193	10.9034	0.867219	804	3150902	9.33251	0.186163	11.9975	0	0	6.47937	13.442	0.892848	50	89444	4.25991	0.231136	6.27011	3.6079e-10	4.57481e-06	2.70803	6.70113	0.765253
LTBP2	20	27	27	0	30	11450	939	1290329	3.6004	0.185705	6.89827	5.2639e-12	7.53211e-08	2.50193	5.18115	0.722253	1818	2863928	4.12747	0.184312	7.69164	1.45e-14	2.14217e-10	2.87603	5.92344	0.757721	66	79570	3.15879	0.220419	5.21819	1.80683e-07	0.00229106	2.05067	4.86571	0.683423
MEGF6	20	27	27	0	29	11451	1240	1289879	2.6344	0.188089	5.15	2.60489e-07	0.00372734	1.82212	3.80878	0.620407	2320	2863387	3.1257	0.187087	6.09159	1.11792e-09	1.6486e-05	2.16618	4.51022	0.680071	40	75912	4.80624	0.244097	6.43152	1.26333e-10	1.6019e-06	2.97869	7.75505	0.791937
MYO15B	28	27	26	1	32	16040	1159	1788437	3.07848	0.179376	6.26859	3.64322e-10	5.21308e-06	2.16595	4.37546	0.675164	2201	3958467	3.588	0.178233	7.16813	7.603e-13	1.12123e-08	2.5301	5.08824	0.721293	30	50972	3.38966	0.254294	4.80047	1.58294e-06	0.0200716	2.05919	5.57976	0.704985
BPTF	19	26	26	0	27	10879	562	1225512	5.41198	0.197254	8.56061	0	1.606e-13	3.67663	7.9664	0.815225	2050	2717132	3.28951	0.193951	6.13937	8.28481e-10	1.22176e-05	2.24925	4.8109	0.696004	40	75142	4.66227	0.249284	6.17571	6.58666e-10	8.35188e-06	2.86024	7.59962	0.785512
FREM1	17	26	26	0	27	9731	436	1097160	6.98216	0.198581	9.78624	0	0	4.73102	10.3045	0.856778	907	2434289	7.44682	0.195558	10.267	0	0	5.07586	10.9253	0.865715	62	68952	3.08576	0.230832	4.88146	1.05303e-06	0.0133524	1.96279	4.8512	0.67593
GXYLT1	1	26	26	0	26	548	220	47728	10.293	0.211785	11.0087	0	0	6.79624	15.589	0.902847	573	105797	8.76015	0.205039	10.5844	0	0	5.8611	13.0932	0.885847	2	2062	48.9161	0.735372	5.28999	1.22325e-07	0.00155108	11.5742	206.734	0.979557
MYO7A	18	26	26	0	29	10303	1341	1160903	2.4367	0.187953	4.73864	2.15152e-06	0.0307861	1.68583	3.52201	0.589608	2461	2576895	2.94727	0.187047	5.77865	7.53035e-09	0.00011105	2.04269	4.25243	0.660703	60	72579	3.40482	0.226407	5.41145	6.25164e-08	0.000792708	2.1846	5.30659	0.706299
NIN	17	26	26	0	27	9731	791	1096862	3.84753	0.195972	6.87564	6.1713e-12	8.83054e-08	2.6204	5.64932	0.740093	2460	2432748	2.7439	0.19377	5.20917	1.89683e-07	0.00279726	1.87684	4.01152	0.635555	54	65540	3.36759	0.235952	5.14594	2.66188e-07	0.00337526	2.12067	5.34768	0.703052
PRUNE2	22	26	26	0	29	12599	881	1419595	3.70895	0.188939	6.93742	3.9934e-12	5.71413e-08	2.56108	5.37129	0.730382	3011	3148517	2.4069	0.186801	4.702	2.57625e-06	0.037992	1.66897	3.47109	0.584527	71	86930	2.81821	0.220586	4.69704	2.63954e-06	0.0334693	1.82897	4.3425	0.645165
SON	19	26	26	0	27	10879	731	1224783	4.15831	0.196208	7.26323	3.779e-13	5.40798e-09	2.83074	6.10847	0.759518	1911	2717811	3.52966	0.194043	6.49961	8.05283e-11	1.18755e-06	2.41302	5.16305	0.716687	62	75139	3.0078	0.230806	4.77115	1.83181e-06	0.0232274	1.9133	4.7284	0.667531
SPTB	22	26	26	0	26	12602	663	1419873	4.41845	0.200125	7.42432	1.134e-13	1.62214e-09	2.98483	6.54063	0.773676	2050	3150278	3.17051	0.197558	5.84079	5.19549e-09	7.66179e-05	2.15261	4.66975	0.684593	52	89104	3.53531	0.240381	5.25334	1.49366e-07	0.00189396	2.20705	5.66297	0.71714
TDRD12	17	26	26	0	26	9732	709	1096863	4.13311	0.199939	7.09732	1.272e-12	1.82013e-08	2.7931	6.11602	0.758052	1705	2433293	3.81278	0.197867	6.76394	1.34292e-11	1.9804e-07	2.5871	5.61913	0.737724	23	39149	4.54741	0.286475	5.28687	1.24427e-07	0.00157773	2.59365	7.97291	0.780095
UBR4	24	26	26	0	29	13747	849	1548509	3.84765	0.189034	7.12814	1.0173e-12	1.45571e-08	2.65636	5.57321	0.740101	1955	3434933	3.70648	0.187263	6.99596	2.6344e-12	3.88502e-08	2.5678	5.35011	0.730202	63	93117	3.11802	0.224587	5.06351	4.11612e-07	0.00521924	2.00773	4.84229	0.679283
ARAP2	20	25	25	0	29	11451	1212	1289467	2.6944	0.188138	5.26834	1.37662e-07	0.0019698	1.86344	3.89591	0.62886	1900	2861474	3.81409	0.187341	7.14579	8.948e-13	1.31954e-08	2.64194	5.50629	0.737814	72	78744	2.76974	0.220163	4.62728	3.70502e-06	0.0469797	1.79901	4.26428	0.638956
DMXL1	21	25	25	0	25	12029	779	1354766	3.61441	0.20339	6.31755	2.65736e-10	3.80242e-06	2.4261	5.38476	0.72333	1728	3005997	3.61539	0.201649	6.37346	1.84807e-10	2.72535e-06	2.43505	5.36787	0.723405	55	84955	3.21023	0.241406	4.83147	1.3553e-06	0.0171852	2.00008	5.15259	0.688496
FLNB	18	25	25	0	26	10306	866	1161128	3.38256	0.199284	6.11505	9.65262e-10	1.38119e-05	2.28882	4.99896	0.704366	1474	2575992	4.4089	0.198084	7.48987	6.89e-14	1.0167e-09	2.99032	6.50044	0.773186	55	72953	3.34629	0.238231	5.07009	3.97637e-07	0.00504203	2.09786	5.33765	0.701162
FRMPD1	14	25	25	0	26	8010	462	903534	6.34809	0.201871	9.15512	0	8e-16	4.27373	9.4293	0.842472	996	2004580	6.53288	0.198975	9.4326	0	1e-16	4.42318	9.64885	0.846928	48	55220	3.73419	0.243799	5.40417	6.5109e-08	0.000825582	2.31564	6.02174	0.732204
INTS1	23	25	25	0	25	13177	474	1483996	5.93988	0.205393	8.67454	0	5.94e-14	3.9714	8.88407	0.831647	1321	3292916	4.72935	0.202072	7.68927	1.48e-14	2.18228e-10	3.18269	7.02763	0.788554	36	85822	4.52293	0.26051	5.7931	6.90982e-09	8.76165e-05	2.71437	7.5365	0.778904
MCM3AP	20	25	25	0	29	11451	997	1290029	3.27687	0.18861	6.2928	3.11783e-10	4.4613e-06	2.26418	4.7425	0.694831	2089	2861949	3.46959	0.187214	6.64499	3.03237e-11	4.47184e-07	2.40391	5.0077	0.711781	55	78407	3.61033	0.229706	5.58889	2.28529e-08	0.000289774	2.30153	5.66338	0.723017
ALPK2	17	24	24	0	24	9734	411	1097208	6.58214	0.210246	8.96264	0	4.5e-15	4.35915	9.93876	0.848074	1800	2433467	3.33329	0.205731	5.8521	4.85417e-09	7.15844e-05	2.22716	4.98879	0.699996	30	67164	5.51995	0.274076	6.2332	4.57015e-10	5.79495e-06	3.2258	9.44568	0.818839
AMZ1	14	24	24	0	25	8011	760	903174	3.70861	0.203572	6.43828	1.20832e-10	1.72898e-06	2.48844	5.52708	0.730357	1153	2005087	5.42697	0.202466	8.35388	1e-16	9.741e-13	3.64934	8.07049	0.815735	37	54644	4.60887	0.259172	5.89563	3.73262e-09	4.73296e-05	2.77321	7.65959	0.783027
IGSF22	17	24	24	0	24	9734	977	1096645	2.76752	0.206867	4.92082	8.61845e-07	0.0123321	1.84503	4.15126	0.638666	1402	2434264	4.28094	0.206114	7.05518	1.7237e-12	2.542e-08	2.85819	6.41191	0.766407	49	64457	3.24335	0.249385	4.71803	2.38143e-06	0.0301966	1.98936	5.2878	0.691677
KIF16B	13	24	24	0	25	7437	1010	838355	2.79029	0.202795	5.06001	4.19231e-07	0.00599878	1.87511	4.15213	0.641614	2018	1860263	3.09881	0.20157	5.61104	2.01109e-08	0.000296576	2.08745	4.60019	0.677296	47	50949	3.64401	0.247852	5.21717	1.81681e-07	0.00230372	2.24184	5.9232	0.725577
MYO16	17	24	24	0	25	9733	953	1096161	2.95444	0.202862	5.34012	9.28828e-08	0.00132906	1.98516	4.39698	0.661526	2259	2431967	2.76525	0.20136	5.05131	4.38787e-07	0.00647079	1.86352	4.10332	0.638369	55	65807	3.07328	0.241453	4.64995	3.32013e-06	0.0420993	1.91458	4.93324	0.674615
NAALADL1	13	24	24	0	24	7438	276	838870	9.8071	0.213133	10.7121	0	0	6.4583	14.8923	0.898033	1730	1860053	3.46924	0.205863	6.04253	1.51714e-09	2.23733e-05	2.31739	5.1936	0.711752	24	49238	6.61979	0.288943	6.5413	6.09856e-11	7.73298e-07	3.75743	11.6627	0.848938
PEPD	11	24	24	0	24	6290	550	709700	4.92349	0.208914	7.63	2.35e-14	3.35913e-10	3.2692	7.41488	0.796892	1338	1574899	4.49115	0.206334	7.27999	3.339e-13	4.92332e-09	2.99725	6.72964	0.77734	48	44581	3.5438	0.250363	5.05347	4.33856e-07	0.0055013	2.16948	5.78871	0.717817
PRKDC	21	24	24	0	25	12029	517	1354589	5.44537	0.204983	8.26783	1e-16	1.952e-12	3.6437	8.13791	0.816358	1701	3004185	3.67056	0.201671	6.44784	1.13454e-10	1.6731e-06	2.4721	5.45003	0.727562	55	82872	3.13152	0.241406	4.72862	2.26048e-06	0.0286629	1.95104	5.02626	0.680667
QRICH2	17	24	24	0	24	9734	874	1096603	3.09356	0.207158	5.45149	4.99485e-08	0.000714713	2.06121	4.64295	0.676747	1724	2433265	3.47994	0.205791	6.05963	1.36437e-09	2.01203e-05	2.32487	5.20888	0.712639	47	66703	3.49919	0.251119	4.98779	6.10738e-07	0.00774416	2.139	5.72433	0.71422
RAI1	16	24	24	0	24	9160	686	1030148	3.93452	0.207929	6.58776	4.46506e-11	6.38905e-07	2.61757	5.91404	0.745839	1146	2286164	5.22683	0.206516	8.00812	1.2e-15	1.71765e-11	3.48697	7.83481	0.80868	19	61173	8.43572	0.307284	6.93974	3.9282e-12	4.98098e-08	4.61909	15.4059	0.881456
SCN10A	21	24	24	0	26	12028	611	1354936	4.79355	0.200455	7.81858	5.3e-15	7.64396e-11	3.23614	7.10048	0.791386	892	3006536	7.28587	0.199163	9.97139	0	0	4.93117	10.765	0.862748	35	85113	5.25663	0.25909	6.40506	1.50306e-10	1.90588e-06	3.16348	8.73474	0.809764
SLC1A7	13	24	24	0	25	7437	1072	838298	2.62873	0.202654	4.76922	1.84937e-06	0.0264626	1.76703	3.91064	0.619588	1832	1860903	3.41461	0.201695	6.08871	1.13825e-09	1.67857e-05	2.29961	5.07022	0.70714	51	48672	3.20812	0.244464	4.76833	1.85761e-06	0.0235545	1.98682	5.18016	0.688291
APC	17	23	22	1	27	9731	780	1096770	3.90146	0.196017	6.94506	3.7831e-12	5.41319e-08	2.65689	5.72902	0.743686	1250	2434152	5.40311	0.194782	8.66082	0	6.91e-14	3.68843	7.91491	0.814921	56	69059	3.42167	0.234545	5.24475	1.56498e-07	0.00198439	2.16068	5.4186	0.707745
CAMTA1	11	23	23	0	23	6291	564	708704	4.59403	0.2131	7.15512	8.36e-13	1.1962e-08	3.02552	6.97571	0.782326	1525	1571450	3.76738	0.21046	6.30227	2.93317e-10	4.32554e-06	2.49397	5.69097	0.734563	44	40318	3.35007	0.257661	4.69214	2.70361e-06	0.0342818	2.02176	5.55111	0.701499
COL11A2	16	23	23	0	24	9160	576	1031914	4.69393	0.208598	7.4127	1.238e-13	1.7708e-09	3.11871	7.06478	0.786959	1100	2289298	5.45287	0.206604	8.20962	2e-16	3.2723e-12	3.63714	8.17505	0.81661	48	58701	3.2042	0.250252	4.65316	3.2689e-06	0.0414496	1.96201	5.23286	0.68791
GOLGB1	17	23	23	0	23	9735	632	1096722	4.09988	0.212519	6.63922	3.15346e-11	4.51228e-07	2.70316	6.21829	0.756091	1655	2431849	3.47161	0.210204	5.921	3.19981e-09	4.71876e-05	2.29933	5.24155	0.711949	49	67181	3.23923	0.25299	4.64578	3.38794e-06	0.042959	1.97284	5.31853	0.691285
ITPR3	17	23	23	0	24	9734	308	1097149	8.78284	0.212172	10.2407	0	0	5.79469	13.3119	0.886142	1270	2433997	4.72537	0.206294	7.52783	5.16e-14	7.60786e-10	3.15381	7.08006	0.788377	28	69064	6.08154	0.278385	6.48476	8.88761e-11	1.12695e-06	3.52409	10.4949	0.835568
KAT6A	15	23	23	0	23	8587	418	967310	6.19835	0.214448	8.50686	0	2.557e-13	4.07131	9.43665	0.838667	753	2146294	7.6345	0.211951	9.59032	0	0	5.03923	11.5664	0.869016	38	58563	4.12787	0.264438	5.36141	8.2575e-08	0.00104705	2.45828	6.93139	0.757744
LLGL2	12	23	23	0	23	6865	573	773399	4.52206	0.213003	7.08424	1.3981e-12	2.00048e-08	2.97868	6.86512	0.778862	952	1713988	6.03196	0.211364	8.50224	0	2.742e-13	3.98603	9.12799	0.834216	48	46889	3.27278	0.253926	4.66923	3.02332e-06	0.0383357	1.98962	5.38348	0.69445
NOTCH1	17	23	23	0	23	9735	544	1097046	4.76451	0.21312	7.32542	2.381e-13	3.40768e-09	3.13766	7.23484	0.790115	812	2435324	7.08586	0.211691	9.24983	0	3e-16	4.67948	10.7297	0.858874	35	67203	4.53641	0.26864	5.62886	1.814e-08	0.000230015	2.67943	7.68039	0.779561
OPLAH	15	23	23	0	25	8585	721	967661	3.9083	0.203726	6.69084	2.21888e-11	3.17499e-07	2.62163	5.82644	0.744134	1218	2147974	5.13548	0.202331	8.08661	6e-16	9.0471e-12	3.45425	7.63501	0.805276	47	59148	3.66473	0.24781	5.24092	1.59778e-07	0.00202598	2.25477	5.95638	0.727129
PHRF1	17	23	23	0	31	9727	413	1096797	8.46368	0.186502	11.4518	0	0	5.87226	12.1987	0.881848	1036	2433710	7.48672	0.182556	11.0275	0	0	5.23477	10.7075	0.86643	44	62840	4.55162	0.234743	6.45594	1.07549e-10	1.36372e-06	2.87309	7.2108	0.780298
PLEKHA7	10	23	22	1	24	5716	404	645334	6.70691	0.210519	9.0402	0	2.2e-15	4.4394	10.1326	0.8509	870	1431956	6.91082	0.207344	9.32307	0	2e-16	4.60293	10.3759	0.855299	49	37541	3.21683	0.249552	4.68197	2.84126e-06	0.0360271	1.97245	5.24629	0.689135
SBF1	21	23	23	0	26	12028	631	1354396	4.63977	0.200325	7.66086	1.85e-14	2.64269e-10	3.13311	6.87095	0.784472	1417	3006210	4.58595	0.198118	7.68733	1.5e-14	2.21561e-10	3.1102	6.76193	0.781943	55	81565	3.20569	0.238199	4.89056	1.0055e-06	0.0127497	2.00984	5.11305	0.688054
ABCA7	20	22	22	0	24	11456	629	1289768	4.29575	0.208194	7.00131	2.5359e-12	3.62861e-08	2.85641	6.46037	0.767212	2259	2854708	2.64743	0.205419	4.73952	2.14226e-06	0.0315918	1.76998	3.95986	0.622275	43	78686	3.8336	0.254995	5.26993	1.36478e-07	0.00173054	2.32569	6.31922	0.739149
CAPN15	16	22	22	0	22	9162	780	1031294	3.17483	0.216441	5.3375	9.42376e-08	0.00134845	2.07722	4.85242	0.685022	1106	2288882	4.96936	0.215565	7.43762	1.025e-13	1.51176e-09	3.25693	7.58217	0.798767	27	61317	5.45318	0.287432	5.90122	3.60824e-09	4.57524e-05	3.10444	9.57892	0.816621
CDK5RAP2	13	22	22	0	22	7440	396	838985	6.26482	0.219352	8.36531	1e-16	8.579e-13	4.07561	9.62997	0.840379	1407	1860842	3.9108	0.215175	6.33783	2.3303e-10	3.43649e-06	2.5651	5.96246	0.744298	36	52861	4.34193	0.270898	5.42019	5.95349e-08	0.000754903	2.55323	7.38373	0.769688
COL24A1	16	22	22	0	22	9162	873	1031465	2.83709	0.216125	4.82488	1.4009e-06	0.0200455	1.85739	4.33353	0.647526	1240	2287760	4.43018	0.215338	6.9121	4.7753e-12	7.04217e-08	2.90484	6.75649	0.774275	20	60183	7.22564	0.309161	6.39679	1.58678e-10	2.01203e-06	3.94197	13.2446	0.861604
DHX37	15	22	22	0	22	8588	422	955802	5.80211	0.218956	8.03003	1e-15	1.39443e-11	3.77752	8.91179	0.827649	1921	2109506	2.81309	0.214691	4.81756	1.45324e-06	0.021431	1.84687	4.28482	0.644519	14	58136	10.6377	0.342077	6.9119	4.7819e-12	6.06346e-08	5.44084	20.7984	0.905995
FLT4	18	22	22	0	23	10309	716	1123109	3.49961	0.212068	5.90685	3.48717e-09	4.98979e-05	2.30943	5.30318	0.714254	1924	2498266	2.89698	0.209989	5.06535	4.07658e-07	0.00601174	1.91955	4.37211	0.654812	43	69785	3.6208	0.258545	4.97668	6.46826e-07	0.00820175	2.18136	6.01011	0.723818
HK3	15	22	22	0	23	8587	561	967805	4.62074	0.213022	7.18497	6.722e-13	9.619e-09	3.04357	7.01519	0.783584	885	2148143	6.50139	0.211483	8.85185	0	1.27e-14	4.29525	9.84066	0.846187	35	59283	4.53679	0.268669	5.62856	1.81721e-08	0.000230422	2.67949	7.68147	0.77958
LIPE	18	22	22	0	22	10310	656	1161104	3.77686	0.216972	6.12473	9.08379e-10	1.2998e-05	2.46855	5.77858	0.73523	1827	2575666	3.00826	0.214707	5.12959	2.90374e-07	0.00428214	1.97493	4.58224	0.667582	42	73226	3.72032	0.263391	4.98806	6.09887e-07	0.00773337	2.22012	6.23423	0.731206
PIEZO2	15	22	21	1	23	8587	351	967215	7.38078	0.21551	9.27509	0	3e-16	4.83789	11.2603	0.864513	1430	2143130	4.0142	0.210463	6.60373	4.00941e-11	5.91268e-07	2.65735	6.06385	0.750884	45	59803	3.55956	0.256581	4.9483	7.48648e-07	0.00949285	2.15274	5.88576	0.719067
PLXNB3	11	22	15	7	31	6283	551	555130	4.97093	0.185024	8.66702	0	6.35e-14	3.45893	7.14387	0.79883	994	1170788	5.81148	0.182823	9.62591	0	0	4.0613	8.31588	0.827927	28	23572	4.15368	0.261101	5.4538	4.93047e-08	0.000625184	2.48988	6.92926	0.75925
RHBDF1	11	22	22	0	24	6290	695	709559	3.89551	0.208005	6.53747	6.25665e-11	8.95264e-07	2.59124	5.85627	0.743294	1494	1574834	4.02203	0.206145	6.7515	1.46326e-11	2.15786e-07	2.68516	6.02447	0.751369	39	43616	4.26719	0.259788	5.58516	2.33486e-08	0.00029606	2.56452	7.10031	0.765654
RHOT2	16	22	22	0	22	9162	510	1032434	4.86099	0.218003	7.25329	4.068e-13	5.82037e-09	3.17071	7.45234	0.79428	787	2291775	6.99245	0.216413	8.98665	0	3.8e-15	4.57525	10.6867	0.856989	40	62710	3.76452	0.265668	4.98975	6.04562e-07	0.00766585	2.23649	6.33652	0.734362
SLC26A1	20	22	22	0	24	11456	569	1290792	4.7525	0.208596	7.47221	7.89e-14	1.12841e-09	3.15763	7.15291	0.789584	869	2865650	6.90847	0.207135	9.33084	0	2e-16	4.60325	10.3681	0.85525	47	80735	3.59867	0.251084	5.10015	3.39376e-07	0.00430329	2.19996	5.88666	0.72212
WIZ	17	22	22	0	22	9736	589	1096639	4.20717	0.217384	6.60945	3.85749e-11	5.51968e-07	2.74757	6.44216	0.762311	1102	2433822	4.99056	0.215558	7.45762	8.81e-14	1.29915e-09	3.27087	7.6144	0.799622	27	48827	4.08638	0.287428	4.89743	9.70968e-07	0.0123119	2.32635	7.17797	0.755284
ZFR2	11	22	22	0	22	6292	714	709383	3.47389	0.21683	5.74309	9.29662e-09	0.000133025	2.27115	5.31357	0.712139	1057	1574838	5.20949	0.215778	7.64897	2.03e-14	2.98757e-10	3.41288	7.95186	0.808042	41	41289	3.52115	0.264628	4.75682	1.96666e-06	0.0249373	2.09618	5.9148	0.716002
ABI3BP	14	21	21	0	28	8008	1204	890968	2.58744	0.191496	4.96442	6.89084e-07	0.0098601	1.77773	3.76595	0.613517	1875	1974983	3.68295	0.190717	6.83586	8.1516e-12	1.20212e-07	2.53428	5.35227	0.728479	61	52737	3.02287	0.228586	4.83935	1.30267e-06	0.0165178	1.93127	4.73147	0.669189
ARFGEF3	13	21	21	0	22	7440	502	838742	4.94054	0.218133	7.32338	2.418e-13	3.45984e-09	3.22178	7.57623	0.797593	871	1861179	6.31858	0.216189	8.52725	0	2.21e-13	4.13615	9.65258	0.841737	39	49501	3.75318	0.266927	4.95492	7.23608e-07	0.00917536	2.22426	6.33304	0.733559
ARVCF	16	21	21	0	22	9162	806	1032003	3.07453	0.216345	5.19147	2.0864e-07	0.00298542	2.01197	4.69824	0.674747	1924	2290205	2.85826	0.214672	4.89218	9.97228e-07	0.0147061	1.87659	4.35345	0.650137	36	63552	4.23896	0.270845	5.33263	9.68015e-08	0.00122744	2.49293	7.20788	0.764093
EML6	20	21	21	0	22	11458	863	1290373	2.8709	0.216105	4.88016	1.06001e-06	0.0151677	1.8796	4.38501	0.651677	1281	2863585	4.29215	0.215227	6.7686	1.30035e-11	1.91763e-07	2.81494	6.54455	0.767016	45	78481	3.34862	0.26034	4.6422	3.44724e-06	0.043711	2.0103	5.57791	0.70137
GCN1	18	21	21	0	21	10311	412	1161812	5.74324	0.223929	7.80616	5.9e-15	8.43599e-11	3.70293	8.90777	0.825882	945	2578111	5.55633	0.22085	7.76518	8.2e-15	1.2023e-10	3.6041	8.56603	0.820025	19	69693	7.47058	0.3168	6.34777	2.18452e-10	2.76998e-06	4.01503	13.9001	0.866142
IL12RB1	14	21	21	0	28	8008	1228	902678	2.57021	0.191454	4.93062	8.19674e-07	0.0117287	1.76604	3.74057	0.610927	2561	2002721	2.73429	0.190342	5.28455	1.26015e-07	0.00185834	1.88288	3.9707	0.634275	62	56283	3.17409	0.228004	5.06579	4.06713e-07	0.00515712	2.0302	4.9625	0.684949
ITPRID1	11	21	21	0	21	6293	469	709759	5.0501	0.223409	7.24862	4.21e-13	6.02452e-09	3.25934	7.82473	0.801984	1021	1574855	5.14726	0.220812	7.42018	1.17e-13	1.72488e-09	3.33901	7.93479	0.805722	13	43537	11.1758	0.353163	6.83466	8.2202e-12	1.04233e-07	5.59318	22.3303	0.910521
KSR2	10	21	21	0	21	5719	778	644808	3.04334	0.221542	5.02368	5.06918e-07	0.00725349	1.97138	4.69819	0.671413	1374	1431100	3.82457	0.220278	6.08978	1.13063e-09	1.66734e-05	2.48358	5.88961	0.738533	41	39189	3.50978	0.268719	4.67237	2.97744e-06	0.037754	2.07272	5.94316	0.715082
MYCBPAP	13	21	21	0	21	7441	666	838707	3.55405	0.221937	5.71373	1.10528e-08	0.000158154	2.30042	5.49087	0.718631	1810	1860568	2.90105	0.219787	4.84592	1.26025e-06	0.0185849	1.88568	4.46315	0.655297	34	49637	4.12016	0.277823	5.09639	3.46183e-07	0.0043896	2.39016	7.10235	0.757291
PIWIL3	15	21	21	0	23	8587	677	967509	3.82783	0.212304	6.32254	2.57301e-10	3.68172e-06	2.52485	5.80322	0.738755	1256	2145548	4.57546	0.210693	7.21766	5.289e-13	7.79955e-09	3.02754	6.91481	0.781443	27	60747	6.02625	0.283986	6.32469	2.53739e-10	3.21742e-06	3.45393	10.5143	0.834059
PLD2	15	21	21	0	24	8586	462	967974	5.85655	0.209639	8.43144	0	4.886e-13	3.88323	8.83264	0.829251	2003	2146747	2.99585	0.205628	5.33599	9.50251e-08	0.00140134	2.0021	4.48285	0.666205	47	60905	3.62223	0.25115	5.12479	2.97874e-07	0.00377704	2.21408	5.92596	0.723927
REV3L	17	21	21	0	22	9736	474	1096950	5.22938	0.21833	7.57704	3.54e-14	5.05854e-10	3.40882	8.02226	0.808773	1782	2433179	3.08538	0.214753	5.24637	1.55122e-07	0.00228758	2.02538	4.70013	0.675891	41	68053	3.75064	0.264504	4.99776	5.7999e-07	0.00735428	2.23334	6.29877	0.733379
SLC4A3	9	21	20	1	22	5144	781	579951	3.17586	0.216636	5.33421	9.5964e-08	0.00137315	2.0771	4.85586	0.685125	1557	1286989	3.53515	0.215156	5.86903	4.38345e-09	6.46428e-05	2.3188	5.38955	0.717127	20	36574	7.82103	0.309316	6.64957	2.93954e-11	3.72734e-07	4.26549	14.3403	0.87214
SPEG	20	21	21	0	22	11458	429	1290305	5.77496	0.2188	8.0143	1.1e-15	1.58498e-11	3.76099	8.86739	0.826839	710	2863218	7.74301	0.216681	9.44611	0	1e-16	5.06369	11.84	0.870851	30	78106	4.99893	0.28087	5.72943	1.00771e-08	0.000127778	2.88267	8.66879	0.799957
TMC3	12	21	21	0	22	6866	273	774561	9.091	0.221956	9.9447	0	0	5.88409	14.0457	0.890001	1842	1717392	2.98744	0.214811	5.09479	3.49128e-07	0.00514859	1.96087	4.55144	0.665265	20	47457	7.60307	0.309227	6.56008	5.37795e-11	6.81925e-07	4.14734	13.9383	0.868474
TOGARAM2	13	21	21	0	21	7441	331	839031	7.15382	0.225335	8.7321	0	3.58e-14	4.5997	11.1262	0.860215	1188	1861472	4.42209	0.220444	6.74371	1.5439e-11	2.27679e-07	2.87066	6.81199	0.773863	38	50702	3.76556	0.272193	4.87117	1.10942e-06	0.0140674	2.20869	6.41985	0.734435
ACACB	18	20	20	0	23	10309	404	1161748	6.41567	0.214596	8.6616	0	6.66e-14	4.21283	9.77034	0.844132	581	2577614	9.89813	0.212831	10.7708	0	0	6.52211	15.0217	0.898971	27	72929	6.02626	0.283947	6.32556	2.52308e-10	3.19927e-06	3.4542	10.5135	0.83406
ANKAR	19	20	20	0	24	10882	578	1226230	4.67893	0.208541	7.39935	1.369e-13	1.95827e-09	3.10909	7.04143	0.786276	2227	2719919	2.69363	0.205446	4.82312	1.41327e-06	0.0208415	1.80077	4.02919	0.628754	45	73925	3.62311	0.252971	5.08885	3.60234e-07	0.00456776	2.20672	5.9486	0.723994
C6orf132	14	20	20	0	22	8014	536	896952	4.59386	0.217821	6.99987	2.562e-12	3.66598e-08	2.99754	7.0403	0.782318	947	1981287	5.74342	0.215953	8.0946	6e-16	8.4725e-12	3.76138	8.76988	0.825888	28	52514	5.14861	0.285154	5.74682	9.09365e-09	0.000115307	2.94417	9.00364	0.805773
CFAP65	18	20	20	0	20	10312	204	1161947	11.047	0.23452	10.2428	0	0	6.97614	17.4933	0.909477	759	2578252	6.58826	0.226749	8.31445	1e-16	1.3594e-12	4.22434	10.275	0.848215	30	69693	4.50562	0.288868	5.21112	1.87699e-07	0.00238003	2.55779	7.93678	0.778055
HERC2	15	20	20	0	20	8590	280	968280	8.05155	0.231709	9.00211	0	3.2e-15	5.11264	12.6798	0.8758	447	2148834	11.1926	0.22881	10.5557	0	0	7.14768	17.5267	0.910655	22	60022	6.35221	0.309172	5.97984	2.23356e-09	2.83215e-05	3.46539	11.6439	0.842574
KAT2B	10	20	20	0	21	5719	559	642877	4.22294	0.222675	6.4692	9.85225e-11	1.40976e-06	2.72942	6.53372	0.763198	1381	1424849	3.78856	0.22027	6.04707	1.47502e-09	2.17521e-05	2.46024	5.83407	0.736048	30	38223	4.67846	0.284874	5.41631	6.08407e-08	0.000771461	2.67678	8.17697	0.786254
LRP5	9	20	20	0	21	5145	650	577536	3.6266	0.222157	5.79904	6.66959e-09	9.54352e-05	2.34637	5.60536	0.72426	1666	1279770	3.13538	0.220033	5.19355	2.06319e-07	0.00304258	2.03702	4.82599	0.68106	38	36562	3.92718	0.272317	5.02326	5.08005e-07	0.0064415	2.30292	6.69701	0.745364
NLRX1	11	20	20	0	20	6294	470	709817	4.79901	0.228666	6.85897	6.936e-12	9.92468e-08	3.06555	7.5127	0.791624	1055	1575237	4.74457	0.226069	6.88727	5.6874e-12	8.38728e-08	3.04623	7.38977	0.789233	32	43334	4.30311	0.285363	5.11397	3.15457e-07	0.004	2.45967	7.52814	0.76761
SALL3	15	20	20	0	21	8589	685	966667	3.45035	0.221803	5.58368	2.35476e-08	0.000336942	2.23389	5.32924	0.710174	1075	2144717	4.87796	0.220604	7.18358	6.791e-13	1.00147e-08	3.1656	7.51658	0.794996	38	58997	3.79597	0.272155	4.9014	9.51539e-07	0.0120655	2.22669	6.47122	0.736563
TNRC6C	13	20	20	0	20	7442	271	838659	8.3168	0.232003	9.13037	0	1e-15	5.27802	13.1051	0.879762	1175	1859151	4.25223	0.225801	6.41027	1.45259e-10	2.14214e-06	2.73157	6.61946	0.764829	21	49597	6.34712	0.312688	5.91005	3.41999e-09	4.33655e-05	3.43883	11.715	0.842448
UGGT1	14	20	20	0	22	8014	394	903470	6.29493	0.219359	8.3869	0	7.142e-13	4.09514	9.67639	0.841142	1285	2003847	4.2809	0.215309	6.75383	1.43988e-11	2.12338e-07	2.80711	6.52844	0.766404	45	55237	3.3697	0.260422	4.66482	3.08882e-06	0.0391663	2.02262	5.61393	0.703237
ADAMTSL2	17	19	19	0	20	9738	320	1097482	7.04381	0.230713	8.46137	0	3.781e-13	4.48147	11.0712	0.858031	590	2435982	8.47974	0.227592	9.3926	0	1e-16	5.42816	13.2468	0.882072	8	68817	17.6671	0.41847	6.86239	6.7717e-12	8.58652e-08	7.7796	40.1213	0.943398
AP5B1	15	19	19	0	20	8590	577	967873	3.90552	0.227707	5.98309	2.18945e-09	3.13289e-05	2.49949	6.1025	0.743952	917	2148633	5.45544	0.226291	7.4975	6.5e-14	9.59237e-10	3.50112	8.50065	0.816697	27	59173	5.10266	0.295246	5.52001	3.38982e-08	0.000429829	2.86074	9.10155	0.804024
BAZ2B	14	19	19	0	20	8016	768	903058	2.93377	0.226777	4.74602	2.07457e-06	0.0296851	1.88101	4.57576	0.659142	1284	2004136	3.89435	0.225619	6.02575	1.68327e-09	2.48231e-05	2.50255	6.06018	0.743217	27	54294	5.01719	0.295263	5.46249	4.69514e-08	0.000595343	2.81273	8.94939	0.800685
CENPJ	19	19	19	0	25	10881	513	1226328	5.49238	0.205042	8.3074	1e-16	1.3998e-12	3.67473	8.2091	0.81793	1724	2720540	3.62568	0.201674	6.38675	1.69444e-10	2.49879e-06	2.44186	5.38341	0.724189	33	75899	5.28437	0.265345	6.27391	3.52081e-10	4.46438e-06	3.14143	8.88914	0.810763
HERC5	14	19	19	0	19	8017	453	903297	4.72579	0.234446	6.62427	3.48965e-11	4.99334e-07	2.98476	7.48236	0.788395	1054	2004140	4.50639	0.231745	6.49636	8.22851e-11	1.21346e-06	2.8613	7.09732	0.778093	25	54497	5.16624	0.304589	5.39134	6.99344e-08	0.000886768	2.84382	9.38525	0.806436
KIR2DL4	10	19	19	0	19	5721	624	643178	3.42317	0.233261	5.2755	1.32393e-07	0.00189442	2.16707	5.40734	0.707873	1596	1416978	2.94857	0.231157	4.67786	2.89882e-06	0.0427489	1.87433	4.63849	0.660853	7	21374	10.1407	0.442392	5.23645	1.63696e-07	0.00207567	4.26087	24.1346	0.901388
LAMB1	16	19	19	0	19	9165	408	1032478	5.24616	0.234931	7.05525	1.723e-12	2.46538e-08	3.31028	8.31418	0.809384	1426	2289092	3.32786	0.231176	5.20092	1.98302e-07	0.00292435	2.11536	5.23535	0.699506	29	61121	4.36932	0.295364	4.99251	5.95999e-07	0.00755727	2.44903	7.79529	0.771131
MSH6	13	19	19	0	20	7442	697	837595	3.22955	0.227091	5.16243	2.43759e-07	0.00348795	2.06937	5.04017	0.690359	1120	1857249	4.45648	0.225893	6.61534	3.70704e-11	5.46677e-07	2.86225	6.93868	0.775608	38	52706	3.72749	0.276531	4.75801	1.95508e-06	0.0247904	2.16785	6.40921	0.731723
NACAD	18	19	19	0	23	10309	609	1161213	4.25408	0.212646	6.80888	9.836e-12	1.40743e-07	2.80413	6.45377	0.764932	1377	2577339	4.17589	0.21048	6.7908	1.11517e-11	1.64454e-07	2.7643	6.30831	0.76053	22	71018	7.20207	0.298402	6.61646	3.67891e-11	4.66485e-07	4.01284	12.9259	0.861151
PFKL	15	19	19	0	19	8591	543	967771	3.94169	0.233646	5.87045	4.34607e-09	6.2188e-05	2.49344	6.23113	0.746302	784	2148374	6.06043	0.232431	7.75191	9.1e-15	1.33487e-10	3.84286	9.55768	0.834995	24	58272	5.36981	0.307298	5.46959	4.51079e-08	0.000571968	2.94023	9.80699	0.813774
SHROOM4	11	19	13	6	35	6279	941	526653	3.1197	0.172613	6.59125	4.36141e-11	6.24074e-07	2.22424	4.37566	0.679456	1593	1095897	3.8347	0.171346	7.84433	4.4e-15	6.41915e-11	2.74081	5.36518	0.739223	8	25138	17.5153	0.392136	7.30124	2.851e-13	3.61549e-09	8.1213	37.7756	0.942907
SLC12A3	12	19	19	0	19	6869	377	774535	5.68277	0.235438	7.3796	1.588e-13	2.2717e-09	3.58221	9.01506	0.824029	632	1719198	7.52435	0.233152	8.6559	0	7.21e-14	4.76437	11.8832	0.867098	31	48327	4.31209	0.291643	5.01099	5.41497e-07	0.00686618	2.43465	7.63731	0.768094
URB2	17	19	19	0	20	9738	335	1097550	6.72883	0.23041	8.27396	1e-16	1.8542e-12	4.28362	10.5698	0.851386	660	2435845	7.57994	0.227197	8.91521	0	7.2e-15	4.85593	11.832	0.868073	33	66969	4.16793	0.283585	5.03347	4.81677e-07	0.00610766	2.39071	7.26629	0.760073
WNK1	18	19	19	0	19	10313	566	1160456	3.77729	0.233444	5.69304	1.24794e-08	0.000178568	2.39039	5.96888	0.73526	970	2574528	4.88984	0.231862	6.84528	7.6325e-12	1.12556e-07	3.10406	7.70299	0.795494	32	72406	4.16863	0.289814	4.92587	8.3987e-07	0.0106495	2.3621	7.35679	0.760113
ZNF804A	12	19	19	0	19	6869	417	773708	5.13217	0.234897	6.96275	3.3369e-12	4.77473e-08	3.23857	8.13297	0.805151	721	1715973	6.58317	0.232733	8.09733	6e-16	8.2847e-12	4.17185	10.3882	0.848098	32	48616	4.20232	0.28991	4.95201	7.34499e-07	0.00931345	2.38075	7.41764	0.762036
BICRA	11	18	18	0	18	6296	339	708634	5.97627	0.24221	7.38119	1.569e-13	2.24489e-09	3.71755	9.60734	0.832671	559	1572233	8.04105	0.2398	8.69292	0	5.21e-14	5.02564	12.8657	0.875638	28	44688	4.5629	0.302409	5.01956	5.17909e-07	0.00656709	2.52247	8.25384	0.780841
CCDC157	9	18	18	0	18	5148	496	580371	4.09127	0.240349	5.8617	4.58139e-09	6.55551e-05	2.55428	6.55311	0.755577	1308	1286375	3.4387	0.237729	5.19538	2.04304e-07	0.00301287	2.15792	5.47965	0.709192	29	34775	4.19279	0.300435	4.77097	1.83344e-06	0.023248	2.32685	7.55507	0.761495
FBRS	15	18	18	0	18	8592	243	964733	8.31724	0.244516	8.66335	0	6.55e-14	5.15042	13.4312	0.879768	462	2139216	9.70043	0.240493	9.44796	0	1e-16	6.05451	15.5419	0.896912	11	53823	10.2507	0.382883	6.07847	1.21332e-09	1.53849e-05	4.8399	21.7105	0.902446
KIF18B	15	18	18	0	19	8591	629	967695	3.4025	0.233107	5.253	1.49646e-07	0.00214128	2.15463	5.37307	0.706098	890	2147602	5.33671	0.232104	7.21493	5.396e-13	7.95801e-09	3.38613	8.41093	0.812619	30	58240	4.29349	0.293425	4.96582	6.84102e-07	0.00867441	2.41569	7.63095	0.767089
OAS3	15	18	18	0	20	8590	434	967876	5.19238	0.228958	7.19431	6.278e-13	8.98258e-09	3.31493	8.13316	0.80741	1085	2145605	4.60423	0.225917	6.75901	1.38942e-11	2.04897e-07	2.95701	7.16905	0.782808	28	58753	4.8855	0.292998	5.41394	6.16544e-08	0.000781778	2.75109	8.67588	0.795313
RRP12	18	18	18	0	20	10312	588	1161066	3.82972	0.227593	5.89997	3.6357e-09	5.20232e-05	2.45152	5.98271	0.738884	1449	2575311	3.44706	0.225361	5.49129	3.99018e-08	0.000588431	2.21624	5.36141	0.709897	31	66003	4.12942	0.287002	4.94121	7.76399e-07	0.00984474	2.35282	7.24753	0.757835
SCARF1	11	18	18	0	18	6296	344	709004	5.89248	0.242121	7.32557	2.379e-13	3.40396e-09	3.66606	9.471	0.830292	1253	1571749	3.58624	0.237725	5.3722	7.77816e-08	0.00114704	2.25053	5.71473	0.721157	27	43464	4.60229	0.304589	5.01185	5.39099e-07	0.00683578	2.53339	8.36075	0.782717
SETD1A	18	18	18	0	19	10313	557	1157853	3.82972	0.233505	5.75058	8.89375e-09	0.000127261	2.42328	6.05244	0.738884	894	2568910	5.29395	0.232051	7.1819	6.875e-13	1.01383e-08	3.35934	8.34268	0.811105	11	71386	11.9561	0.379014	6.54657	5.88753e-11	7.46539e-07	5.68808	25.1311	0.916361
AOX1	11	17	17	0	17	6297	357	709867	5.36814	0.248566	6.76072	1.3731e-11	1.96477e-07	3.29792	8.73791	0.813716	871	1574771	4.88106	0.245216	6.46516	1.01192e-10	1.49227e-06	3.01844	7.89309	0.795127	25	42513	4.59089	0.314652	4.84368	1.27455e-06	0.0161613	2.47776	8.50617	0.782177
CDAN1	17	17	17	0	19	9739	479	1096617	4.46641	0.234143	6.39176	1.63984e-10	2.34645e-06	2.82262	7.06749	0.776107	1577	2432611	3.0094	0.231017	4.7691	1.85055e-06	0.0272901	1.91353	4.73288	0.667708	18	69048	7.48373	0.329096	6.11593	9.59928e-10	1.21719e-05	3.92632	14.2643	0.866377
CTU2	16	17	17	0	19	9165	649	1030594	3.29203	0.232986	5.11406	3.15304e-07	0.00451168	2.08517	5.1974	0.696236	1569	2285665	3.02003	0.231038	4.78392	1.71912e-06	0.0253519	1.9202	4.74979	0.668877	26	60567	4.8293	0.302024	5.21382	1.84991e-07	0.00234569	2.67175	8.72916	0.79293
FRYL	18	17	17	0	19	10313	159	1161337	13.4564	0.242938	10.7001	0	0	8.35867	21.6632	0.925686	839	2574027	5.65223	0.232209	7.45903	8.72e-14	1.28541e-09	3.58558	8.91004	0.823079	29	71251	4.52649	0.295339	5.11258	3.17785e-07	0.00402951	2.53725	8.07532	0.779078
HOXA10	12	17	17	0	17	6871	268	774016	7.14569	0.250403	7.85337	4e-15	5.79499e-11	4.37418	11.6732	0.860055	417	1717995	10.1933	0.247725	9.37221	0	1e-16	6.27259	16.5647	0.901896	10	45998	11.3807	0.398737	6.09906	1.06696e-09	1.35291e-05	5.20903	24.8645	0.912132
NCKAP5	16	17	17	0	19	9165	505	1032473	4.23846	0.233927	6.17372	6.67001e-10	9.54412e-06	2.6797	6.70396	0.764065	1341	2290623	3.54116	0.231272	5.46739	4.56711e-08	0.000673512	2.25052	5.57197	0.717607	34	63222	3.85488	0.28665	4.70727	2.51058e-06	0.0318342	2.19791	6.76102	0.740588
NCOA3	11	17	17	0	17	6297	556	701011	3.40381	0.246541	4.96833	6.75324e-07	0.00966321	2.09945	5.51855	0.706212	1223	1555422	3.4335	0.244542	5.04446	4.54811e-07	0.0067071	2.12608	5.54492	0.708752	22	43455	5.33252	0.323203	5.17887	2.23236e-07	0.00283063	2.8302	10.0473	0.812471
PRX	13	17	17	0	18	7444	555	838515	3.65329	0.239777	5.40348	6.53619e-08	0.000935263	2.2834	5.84502	0.726274	1079	1860673	4.1698	0.237944	6.00086	1.96275e-09	2.89447e-05	2.61561	6.64747	0.76018	23	52835	5.55469	0.31494	5.44435	5.19944e-08	0.000659289	2.99625	10.2977	0.819972
SNX19	11	17	17	0	17	6297	435	709716	4.40464	0.247553	5.98925	2.10807e-09	3.01644e-05	2.71137	7.15537	0.772967	873	1574568	4.86925	0.245211	6.45542	1.07918e-10	1.59146e-06	3.01117	7.87391	0.79463	16	41310	6.97028	0.348578	5.57022	2.54416e-08	0.0003226	3.51994	13.8028	0.856534
SORCS2	15	17	17	0	18	8592	502	965479	4.02919	0.240135	5.80324	6.50438e-09	9.30712e-05	2.51658	6.45097	0.751811	855	2141656	5.24761	0.238416	6.95329	3.5686e-12	5.26259e-08	3.28866	8.37347	0.809437	11	57227	10.899	0.382882	6.23866	4.41327e-10	5.59603e-06	5.14601	23.0835	0.908248
USF3	14	17	17	0	17	8019	213	901121	8.96876	0.252278	8.69575	0	4.93e-14	5.47002	14.7054	0.888502	302	1997476	14.0218	0.24952	10.5828	0	0	8.59821	22.8664	0.928682	28	55428	4.19662	0.307702	4.66126	3.14276e-06	0.0398502	2.29604	7.67046	0.761713
ZBED9	12	17	17	0	19	6869	304	774485	7.04692	0.236787	8.2462	2e-16	2.3396e-12	4.4304	11.2087	0.858094	544	1718549	8.73822	0.233701	9.27557	0	3e-16	5.52705	13.8151	0.88556	30	47088	4.34159	0.293482	5.00283	5.64945e-07	0.0071635	2.44249	7.71731	0.76967
CNTNAP2	14	16	16	0	16	8020	427	903161	4.21971	0.254888	5.64863	1.61728e-08	0.000231416	2.56046	6.95421	0.763017	917	2003587	4.35898	0.25242	5.8325	5.46039e-09	8.05243e-05	2.65779	7.14905	0.770588	21	55968	5.31699	0.332057	5.032	4.85397e-07	0.00615483	2.77341	10.1934	0.811924
DMXL2	13	16	16	0	23	7439	294	809575	8.51379	0.21683	9.87726	0	0	5.56613	13.0224	0.882544	651	1786512	8.48473	0.212484	10.0632	0	0	5.59459	12.8679	0.882141	42	51320	3.7779	0.259695	5.11818	3.08492e-07	0.00391168	2.27088	6.28504	0.735303
DOCK3	12	16	16	0	16	6872	361	773825	4.99083	0.255767	6.28541	3.26996e-10	4.67899e-06	3.02314	8.23922	0.799632	523	1716873	7.64317	0.254083	8.00452	1.2e-15	1.76867e-11	4.64508	12.5763	0.869164	13	48875	8.75347	0.373616	5.80663	6.37436e-09	8.08268e-05	4.20874	18.2058	0.88576
GIGYF1	9	16	16	0	16	5150	395	580681	4.56723	0.255397	5.94725	2.72691e-09	3.90194e-05	2.76857	7.53445	0.781049	1017	1288550	3.93634	0.252345	5.43007	5.63333e-08	0.000830748	2.40045	6.45496	0.745957	21	35597	5.26632	0.332177	5.00135	5.69308e-07	0.00721883	2.74633	10.0986	0.810114
IRAK3	11	16	16	0	16	6298	336	709880	5.36739	0.256196	6.55881	5.4238e-11	7.76091e-07	3.24851	8.86832	0.81369	528	1575129	7.57878	0.254074	7.97152	1.6e-15	2.31132e-11	4.60604	12.4701	0.868053	22	43703	5.04668	0.328841	4.92254	8.54289e-07	0.0108324	2.64906	9.61437	0.80185
ITIH1	11	16	16	0	16	6298	364	709794	4.95391	0.255749	6.25683	3.92873e-10	5.62162e-06	3.00089	8.17798	0.798139	502	1575594	7.97366	0.254266	8.16523	3e-16	4.7312e-12	4.8442	13.1248	0.874587	17	44582	6.66236	0.348575	5.44064	5.30889e-08	0.000673167	3.36445	13.1929	0.849903
KIDINS220	11	16	16	0	17	6297	219	709909	8.75132	0.252091	8.60484	0	1.094e-13	5.33936	14.3436	0.885732	359	1575337	11.8466	0.248533	9.94655	0	0	7.27845	19.2819	0.915588	24	43544	4.89815	0.317288	5.00761	5.51089e-07	0.00698781	2.62997	9.1225	0.795841
ADAMTS20	13	15	15	0	15	7447	98	839110	17.2466	0.2775	10.2617	0	0	10.0113	29.7109	0.942017	490	1861344	7.65139	0.262378	7.75555	8.8e-15	1.29714e-10	4.57509	12.7962	0.869305	10	51044	10.2815	0.408437	5.70552	1.15992e-08	0.000147077	4.61728	22.8941	0.902738
ALG13	3	15	12	3	18	1704	394	121358	3.25368	0.242258	4.86997	1.11615e-06	0.0159709	2.02377	5.23105	0.692656	672	242139	3.80626	0.240072	5.56769	2.58141e-08	0.00038068	2.37763	6.09329	0.737275	0	6846	inf	inf					inf
ALK	14	15	15	0	15	8021	91	903845	18.5744	0.278893	10.4764	0	0	10.7527	32.0859	0.946163	203	2005661	18.4767	0.267802	10.8905	0	0	10.9312	31.2307	0.945878	13	54801	7.8833	0.379121	5.44614	5.14741e-08	0.000652692	3.74968	16.5738	0.87315
ATP11A	10	15	15	0	15	5725	56	645589	30.2053	0.291033	11.7101	0	0	17.0747	53.4338	0.966893	130	1432378	28.8689	0.27301	12.3174	0	0	16.9059	49.297	0.965361	20	38354	5.02454	0.341859	4.72223	2.33278e-06	0.0295796	2.57099	9.81957	0.800977
CBARP	9	15	14	1	16	5150	530	576383	3.37869	0.254131	4.79078	1.66133e-06	0.023772	2.05318	5.55993	0.704027	1005	1280377	3.95808	0.252369	5.45138	4.99792e-08	0.000737043	2.41359	6.4909	0.747352	24	34974	4.52738	0.323094	4.67401	2.95372e-06	0.0374532	2.40339	8.52844	0.779122
ENAM	14	15	15	0	16	8020	490	903228	3.67745	0.254296	5.12088	3.04119e-07	0.00435164	2.23401	6.05352	0.728073	840	2003838	4.75914	0.252618	6.17561	6.59083e-10	9.7195e-06	2.90066	7.80839	0.789878	8	57017	14.2187	0.433177	6.12812	8.89258e-10	1.12758e-05	6.0832	33.2344	0.92967
OR8G1	2	15	8	7	22	1126	192	115176	11.7205	0.227068	10.8397	0	0	7.51037	18.2906	0.914679	347	245857	13.8432	0.221875	11.8436	0	0	8.96135	21.3846	0.927763	16	7844	9.5786	0.330106	6.84486	7.6551e-12	9.70661e-08	5.01545	18.2934	0.895601
TRIM65	12	15	14	1	17	6871	194	774084	9.87223	0.253229	9.04211	0	2.2e-15	6.00983	16.2169	0.898706	693	1716899	6.12972	0.24579	7.37682	1.621e-13	2.39062e-09	3.78634	9.92341	0.83686	23	47131	5.07	0.320107	5.07124	3.95228e-07	0.00501149	2.70724	9.49486	0.802761
AARS2	14	14	14	0	16	8020	307	903531	5.87152	0.256677	6.89626	5.3388e-12	7.63927e-08	3.55028	9.71043	0.829686	639	2005065	6.25998	0.253358	7.23948	4.504e-13	6.64227e-09	3.80988	10.2857	0.840255	8	56907	14.1913	0.433177	6.12366	9.14515e-10	1.15961e-05	6.07147	33.1703	0.929534
CCP110	11	14	14	0	14	6300	219	710077	7.20525	0.275962	7.1561	8.301e-13	1.18774e-08	4.19513	12.3752	0.861212	853	1575243	4.1038	0.269741	5.23433	1.65588e-07	0.00244192	2.41868	6.96297	0.756323	14	43344	6.88	0.378205	5.0994	3.40729e-07	0.00432044	3.27834	14.4385	0.854651
HCLS1	11	14	14	0	15	6299	160	695310	10.3485	0.270327	8.6445	0	7.73e-14	6.09215	17.5786	0.903368	375	1545439	9.81387	0.263615	8.66339	0	6.75e-14	5.85392	16.4526	0.898103	21	44406	5.03549	0.33833	4.77792	1.7712e-06	0.0224588	2.59448	9.77314	0.80141
ICE1	14	14	14	0	17	8019	381	903525	5.02741	0.248141	6.50801	7.61545e-11	1.0897e-06	3.09116	8.17647	0.80109	927	2004552	4.58423	0.245005	6.21465	5.14376e-10	7.5855e-06	2.83605	7.41001	0.781861	15	55363	7.82451	0.354447	5.80414	6.46988e-09	8.2038e-05	3.90612	15.6736	0.872196
MAN2A2	7	14	14	0	14	4004	93	451907	16.9903	0.287112	9.86598	0	0	9.67844	29.826	0.941143	353	1002693	9.93178	0.272969	8.41025	0	6.033e-13	5.81663	16.9583	0.899313	19	27707	5.09882	0.352627	4.61964	3.84414e-06	0.0487437	2.55451	10.1773	0.803876
MRTFA	11	14	14	0	14	6300	349	701569	4.46717	0.272863	5.48538	4.12587e-08	0.00059037	2.61678	7.62602	0.776145	868	1558018	3.98878	0.269704	5.12965	2.90277e-07	0.00428071	2.35106	6.76732	0.749297	8	40179	11.1608	0.44341	5.44059	5.31044e-08	0.000673363	4.68014	26.6155	0.910401
OR6C76	8	14	14	0	14	4578	251	506546	6.17159	0.275015	6.61767	3.64893e-11	5.22126e-07	3.59998	10.5802	0.837967	518	1116378	6.59073	0.271253	6.95167	3.6098e-12	5.3234e-08	3.87292	11.2158	0.848272	15	31663	6.45525	0.371948	5.01386	5.33496e-07	0.00676473	3.1139	13.382	0.845087
PLEKHG4	12	14	14	0	15	6873	196	774451	8.62348	0.268171	8.03402	9e-16	1.34973e-11	5.09813	14.5866	0.884038	928	1717709	4.03968	0.260558	5.35837	8.39766e-08	0.0012384	2.42413	6.7319	0.752455	15	48495	7.05587	0.365376	5.34754	8.91598e-08	0.00113055	3.44776	14.4399	0.858274
SCN11A	12	14	14	0	14	6874	206	773515	7.64751	0.276459	7.3587	1.857e-13	2.65736e-09	4.44829	13.1476	0.869238	305	1711819	11.4308	0.273593	8.90486	0	7.9e-15	6.68635	19.5418	0.912517	15	47493	6.44847	0.371836	5.01255	5.37146e-07	0.00681102	3.11131	13.365	0.844925
SRRM5	10	14	14	0	20	5720	515	638741	4.33662	0.228294	6.42634	1.30709e-10	1.87032e-06	2.7722	6.7839	0.769406	945	1410803	5.21998	0.226349	7.30065	2.864e-13	4.22323e-09	3.34963	8.13468	0.808428	27	38791	5.02344	0.29536	5.4649	4.63159e-08	0.000587286	2.81569	8.96225	0.800933
STARD8	8	14	13	1	15	4577	86	403931	15.3929	0.280206	9.75675	0	0	8.88797	26.6585	0.935035	394	848638	7.05889	0.263485	7.41707	1.197e-13	1.76576e-09	4.21166	11.831	0.858335	3	17085	18.664	0.632674	4.62575	3.73242e-06	0.0473271	5.40083	64.4982	0.946421
STOX2	8	14	14	0	15	4577	350	516171	4.83321	0.264091	5.96578	2.43465e-09	3.48374e-05	2.88029	8.11026	0.793098	655	1145541	5.73165	0.261558	6.67539	2.46576e-11	3.63626e-07	3.43271	9.57023	0.82553	21	31357	4.89357	0.338432	4.692	2.70549e-06	0.0343056	2.52085	9.49958	0.79565
ANKRD17	10	13	13	0	14	5726	123	643951	12.8004	0.282374	9.02874	0	2.5e-15	7.35975	22.2631	0.921878	216	1427918	16.1632	0.276104	10.0786	0	0	9.40809	27.7684	0.938131	17	39015	5.61125	0.361182	4.77536	1.79388e-06	0.0227464	2.76449	11.3895	0.821786
ANO9	12	13	13	0	13	6875	241	773207	6.06666	0.28499	6.32587	2.51816e-10	3.60323e-06	3.47025	10.6057	0.835165	415	1712843	7.80441	0.28192	7.2882	3.141e-13	4.63221e-09	4.49123	13.5617	0.871867	14	47174	6.37155	0.385381	4.80523	1.54573e-06	0.0195999	2.99366	13.5609	0.843052
CDC42BPB	12	13	13	0	13	6875	92	774735	15.9234	0.296546	9.33343	0	1e-16	8.90453	28.4748	0.937199	612	1718716	5.31035	0.280541	5.95157	2.6558e-09	3.91651e-05	3.06424	9.20289	0.811689	11	47066	8.09068	0.409877	5.10084	3.38158e-07	0.00428784	3.62319	18.0667	0.876401
EMILIN1	11	13	13	0	13	6301	126	709700	11.6209	0.291581	8.41206	0	5.764e-13	6.56204	20.5796	0.913948	398	1574950	8.16427	0.282126	7.44266	9.87e-14	1.45515e-09	4.69642	14.1928	0.877515	7	43565	12.8403	0.469001	5.4426	5.25082e-08	0.000665804	5.12097	32.1955	0.92212
ENPEP	12	13	13	0	15	6873	314	762720	5.30128	0.264572	6.30433	2.89442e-10	4.14163e-06	3.15626	8.90407	0.811366	537	1653765	6.72116	0.262059	7.27035	3.586e-13	5.28766e-09	4.02138	11.2335	0.851216	13	46972	7.88571	0.379152	5.4465	5.13718e-08	0.000651395	3.75059	16.5799	0.873188
GLG1	8	13	13	0	13	4579	96	516431	15.2726	0.295906	9.21261	0	5e-16	8.55134	27.2768	0.934523	145	1145895	22.4362	0.289895	10.7304	0	0	12.7112	39.6016	0.955429	7	31504	12.7773	0.469074	5.43128	5.59504e-08	0.000709451	5.09515	32.0423	0.921736
ITGA2B	6	13	13	0	14	3430	307	387101	5.14659	0.273825	5.98315	2.18863e-09	3.13171e-05	3.00909	8.80246	0.805697	479	859253	7.32183	0.271678	7.32801	2.336e-13	3.44479e-09	4.29895	12.4703	0.863422	9	24383	11.058	0.427636	5.61964	1.91355e-08	0.000242638	4.78264	25.5676	0.909568
KIRREL2	8	13	13	0	13	4579	204	515900	7.17973	0.286436	6.88204	5.9001e-12	8.44246e-08	4.09533	12.5871	0.860719	321	1144005	10.118	0.283298	8.16921	3e-16	4.5778e-12	5.80694	17.6296	0.901166	15	31653	5.99096	0.379262	4.72035	2.35434e-06	0.029853	2.8488	12.5988	0.833082
MCPH1	13	13	13	0	13	7449	105	839249	13.9491	0.294249	8.95642	0	4.8e-15	7.83569	24.8323	0.928311	778	1861416	4.17551	0.279899	5.10626	3.28592e-07	0.00484574	2.41243	7.22709	0.760508	11	51421	8.15818	0.409861	5.1213	3.03433e-07	0.00384753	3.65353	18.2169	0.877424
MED15	9	13	13	0	15	5151	488	578328	3.45107	0.26251	4.71861	2.37458e-06	0.0339778	2.06301	5.77308	0.710235	951	1282253	3.92639	0.260601	5.24832	1.53494e-07	0.00226358	2.35594	6.54367	0.745313	4	29151	21.2223	0.562934	5.42702	5.73038e-08	0.000726612	7.04067	63.9694	0.95288
MICAL1	10	13	13	0	13	5727	138	642482	10.5681	0.290423	8.11864	5e-16	6.7455e-12	5.98115	18.6729	0.905376	240	1424468	13.4728	0.28507	9.12292	0	1.1e-15	7.7055	23.5567	0.925776	13	38057	6.64519	0.392488	4.82535	1.39758e-06	0.0177213	3.07903	14.3417	0.849515
TENM3	16	13	13	0	17	9167	264	1032780	7.2548	0.250443	7.91265	2.5e-15	3.60545e-11	4.44063	11.8524	0.86216	1123	2290988	3.78325	0.244588	5.44009	5.32544e-08	0.000785342	2.34243	6.1103	0.735677	17	63291	6.90422	0.343179	5.6301	1.80105e-08	0.000228373	3.52367	13.528	0.855161
TUBGCP6	10	13	13	0	13	5727	107	645476	13.6934	0.294015	8.90061	0	7.9e-15	7.69558	24.366	0.926972	367	1432328	8.85916	0.28253	7.72114	1.15e-14	1.7003e-10	5.09212	15.413	0.887122	11	39063	8.061	0.409918	5.09136	3.55503e-07	0.00450778	3.60961	18.0019	0.875946
ADCY4	9	12	12	0	13	5153	111	580877	13.2021	0.293476	8.79249	0	2.09e-14	7.42734	23.4669	0.924255	293	1289013	11.0987	0.28378	8.48133	0	3.283e-13	6.36377	19.3567	0.9099	10	32514	8.20264	0.420889	5.00002	5.7324e-07	0.00726869	3.59489	18.7164	0.878088
ARID1A	12	12	12	0	12	6876	334	774178	4.0452	0.294065	4.75246	2.00958e-06	0.0287551	2.27314	7.19868	0.752793	654	1717730	4.58377	0.291562	5.22195	1.77052e-07	0.00261099	2.58845	8.11718	0.781839	13	48815	6.55323	0.400528	4.6937	2.68302e-06	0.0340207	2.98895	14.3678	0.847403
C2orf78	9	12	11	1	13	5153	351	580721	4.17392	0.282786	5.05278	4.35429e-07	0.00623055	2.3979	7.26534	0.760417	481	1288783	6.75955	0.281419	6.79042	1.11807e-11	1.64881e-07	3.89376	11.7346	0.852061	15	35588	5.98543	0.379225	4.71838	2.37733e-06	0.0301446	2.84638	12.5863	0.832928
DENND4B	11	12	12	0	13	6301	145	620503	8.82896	0.289793	7.51584	5.65e-14	8.09119e-10	5.00303	15.5807	0.886736	214	1389451	13.3956	0.285929	9.07543	0	1.7e-15	7.64849	23.4612	0.925349	7	43311	12.7654	0.469001	5.43013	5.63126e-08	0.000714043	5.09111	32.0078	0.921663
DMD	11	12	12	0	12	6302	20	553306	52.6791	0.365368	10.8499	0	0	25.7413	107.807	0.981017	110	1155310	19.999	0.304276	9.84529	0	0	11.0155	36.3089	0.949998	0	24926	inf	inf					inf
EFCAB8	11	12	12	0	12	6302	27	710115	50.0804	0.347175	11.2728	0	0	25.3598	98.8984	0.980032	102	1575754	29.4165	0.305445	11.0709	0	0	16.1656	53.5292	0.966005	6	41148	13.0587	0.500183	5.13703	2.79112e-07	0.00353915	4.89932	34.8068	0.923423
ENDOG	4	12	12	0	12	2284	137	258064	9.89674	0.301785	7.59549	3.07e-14	4.38773e-10	5.47781	17.8804	0.898957	424	572383	7.09261	0.293482	6.67522	2.46864e-11	3.6405e-07	3.99015	12.6073	0.859008	5	15595	16.387	0.532762	5.24904	1.52891e-07	0.00193865	5.76772	46.5582	0.938976
EPHA8	10	12	12	0	12	5728	136	645407	9.94198	0.301434	7.61947	2.55e-14	3.6448e-10	5.50665	17.9498	0.899416	231	1432568	12.9922	0.296374	8.6524	0	7.44e-14	7.2678	23.2252	0.923031	12	39510	6.8977	0.408493	4.72759	2.27201e-06	0.0288091	3.09733	15.361	0.855024
FAM13B	6	12	12	0	12	3432	242	387124	5.59331	0.296242	5.81136	6.19674e-09	8.86692e-05	3.1297	9.99621	0.821215	358	859096	8.39059	0.293971	7.23578	4.629e-13	6.82599e-09	4.71584	14.9288	0.880819	12	22942	6.68473	0.408658	4.64894	3.33653e-06	0.0423072	3.00073	14.8916	0.850405
FRMD4A	8	12	12	0	12	4580	57	514940	23.67	0.317958	9.95164	0	0	12.6925	44.1417	0.957752	144	1142021	20.7791	0.300827	10.0854	0	0	11.5228	37.4711	0.951875	7	28912	10.8217	0.475861	5.00473	5.59404e-07	0.00709325	4.25829	27.5015	0.907593
LAMB3	10	12	12	0	12	5728	187	645509	7.23168	0.298089	6.63718	3.19739e-11	4.57514e-07	4.03181	12.9711	0.861719	271	1432639	11.0751	0.295294	8.14339	4e-16	5.6683e-12	6.20849	19.7563	0.909707	10	39514	8.27807	0.428408	4.93364	8.07107e-07	0.0102341	3.57488	19.1689	0.879199
NLRP9	11	12	12	0	13	6301	124	710084	11.8147	0.291801	8.46243	0	3.747e-13	6.66862	20.9319	0.91536	497	1574834	6.53751	0.281237	6.67605	2.45462e-11	3.61983e-07	3.7672	11.345	0.847037	14	41937	6.18021	0.385401	4.72586	2.29145e-06	0.0290556	2.90364	13.1542	0.838193
RYR2	12	12	12	0	12	6876	134	774556	10.0877	0.301567	7.66436	1.8e-14	2.57165e-10	5.58591	18.2177	0.90087	212	1717357	14.1374	0.296979	8.91924	0	6.9e-15	7.89908	25.3025	0.929266	9	48063	9.31995	0.441147	5.0599	4.19487e-07	0.00531909	3.92556	22.1272	0.892703
SELENOO	10	12	12	0	12	5728	239	645225	5.65577	0.296131	5.85104	4.88494e-09	6.98986e-05	3.16534	10.1056	0.823189	433	1432033	6.92857	0.292947	6.60751	3.90828e-11	5.76354e-07	3.90195	12.3028	0.85567	6	37129	12.964	0.500201	5.12229	3.01841e-07	0.00382734	4.86363	34.5558	0.922864
VCL	10	12	12	0	12	5728	153	645518	8.83884	0.300076	7.26202	3.814e-13	5.45678e-09	4.90869	15.9157	0.886863	200	1432124	15.0013	0.297504	9.10286	0	1.3e-15	8.37314	26.8763	0.933339	13	40544	6.53373	0.400569	4.68578	2.78897e-06	0.0353641	2.97982	14.3263	0.846948
ASTN2	7	11	11	0	11	4007	208	451693	5.96147	0.309788	5.76303	8.26171e-09	0.000118217	3.2483	10.9408	0.832256	309	1002367	8.90516	0.307239	7.11703	1.1028e-12	1.62625e-08	4.87657	16.2618	0.887706	9	28253	8.61778	0.449783	4.78859	1.67959e-06	0.0212972	3.56888	20.8094	0.883961
CHRNA10	10	11	11	0	12	5728	240	645298	5.63284	0.296102	5.83791	5.28605e-09	7.5638e-05	3.15269	10.0641	0.82247	444	1432262	6.75799	0.29285	6.5246	6.81837e-11	1.0055e-06	3.80662	11.9977	0.852027	9	36704	8.54376	0.441187	4.86234	1.16008e-06	0.0147098	3.59835	20.286	0.882956
DIS3L	11	11	11	0	12	6302	13	710151	104.018	0.40052	11.5963	0	0	47.4439	228.055	0.990386	45	1575348	66.6602	0.325138	12.9164	0	0	35.2455	126.075	0.984999	3	43480	27.5976	0.645638	5.13868	2.76671e-07	0.00350819	7.78562	97.8249	0.963765
DKC1	2	11	8	3	14	1134	230	99892	5.36189	0.27689	6.06492	1.32023e-09	1.88911e-05	3.11619	9.22596	0.813499	428	208033	6.00072	0.273225	6.55827	5.44366e-11	8.02777e-07	3.51261	10.2513	0.833353	0	4336	inf	inf					inf
ESYT1	11	11	11	0	11	6303	82	710103	15.1131	0.321348	8.45054	0	4.149e-13	8.05038	28.372	0.933832	259	1575494	10.616	0.308106	7.66738	1.76e-14	2.58884e-10	5.8036	19.419	0.905803	3	43570	25.3461	0.651478	4.96199	6.97762e-07	0.00884762	7.06907	90.8785	0.960546
FCHSD1	6	11	11	0	11	3433	199	387177	6.23412	0.310207	5.89942	3.64787e-09	5.21973e-05	3.39408	11.4506	0.839593	393	859189	7.00511	0.30618	6.35783	2.0462e-10	3.01753e-06	3.84405	12.7656	0.857247	7	23527	10.7693	0.483839	4.91217	9.00733e-07	0.0114213	4.17192	27.7997	0.907143
FKBP15	11	11	11	0	12	6302	97	709869	13.9351	0.306272	8.60153	0	1.126e-13	7.64549	25.3988	0.928239	152	1573688	19.7141	0.300119	9.93384	0	0	10.9474	35.5013	0.949275	5	41385	15.7607	0.532462	5.17881	2.23309e-07	0.00283155	5.55053	44.7525	0.936551
IFT122	9	11	11	0	11	5155	64	581011	19.3717	0.326695	9.07211	0	1.7e-15	10.2113	36.75	0.948378	119	1289402	23.1209	0.315448	9.95645	0	0	12.4592	42.9062	0.956749	9	36427	8.63664	0.449713	4.7942	1.63324e-06	0.0207095	3.57719	20.852	0.884214
KDM3A	10	11	11	0	12	5728	260	645418	5.20051	0.29556	5.57842	2.42714e-08	0.000347299	2.9138	9.28179	0.807711	406	1432258	7.39049	0.293209	6.82173	8.995e-12	1.3265e-07	4.15996	13.1298	0.864691	6	39502	13.7926	0.5002	5.24617	1.55296e-07	0.00196915	5.17449	36.7642	0.927497
KIF1B	10	11	11	0	12	5728	41	645641	32.9902	0.328481	10.6436	0	0	17.3291	62.805	0.969688	67	1432443	44.79	0.313742	12.1182	0	0	24.2169	82.8406	0.977674	7	40663	12.1697	0.475804	5.25205	1.50414e-07	0.00190725	4.78924	30.9238	0.917829
NIPBL	10	11	11	0	12	5728	247	644359	5.46524	0.295902	5.73976	9.48091e-09	0.000135662	3.06008	9.76082	0.817025	546	1426482	5.47333	0.29213	5.81894	5.92231e-09	8.73363e-05	3.08735	9.70327	0.817296	6	40573	14.1666	0.500199	5.29966	1.16021e-07	0.00147115	5.31479	37.7609	0.929411
NOS2	10	11	11	0	11	5729	158	645559	7.845	0.312113	6.59978	4.11759e-11	5.89186e-07	4.25517	14.4633	0.87253	228	1432690	12.0651	0.308983	8.05973	8e-16	1.12758e-11	6.58446	22.1077	0.917116	8	35778	8.58697	0.464878	4.6254	3.7388e-06	0.047408	3.45245	21.3576	0.883544
PHC2	9	11	11	0	11	5155	29	581103	42.7582	0.354383	10.5975	0	0	21.3482	85.6399	0.976613	100	1289522	27.5165	0.317968	10.4249	0	0	14.7548	51.316	0.963658	5	35392	15.1042	0.539566	5.03178	4.8595e-07	0.00616185	5.2458	43.4897	0.933793
PKN3	10	11	11	0	12	5728	220	645350	6.14541	0.29674	6.11883	9.42632e-10	1.34881e-05	3.43527	10.9936	0.837277	372	1432256	8.06596	0.293593	7.11071	1.1545e-12	1.70256e-08	4.53675	14.3406	0.876022	12	40321	7.03928	0.408492	4.77734	1.77632e-06	0.0225237	3.16091	15.6763	0.85794
RAVER1	9	11	11	0	11	5155	200	580480	6.19329	0.310008	5.882	4.05334e-09	5.79992e-05	3.37316	11.3712	0.838535	387	1288046	7.10206	0.306085	6.40471	1.50651e-10	2.22165e-06	3.89798	12.9398	0.859196	7	34811	10.6116	0.483724	4.88285	1.04564e-06	0.0132587	4.11176	27.3865	0.905764
RBM23	8	11	11	0	15	4577	57	514653	29.5903	0.29057	11.6579	0	0	16.7422	52.2984	0.966205	115	1142936	32.5712	0.274921	12.6706	0	0	19.0028	55.828	0.969298	8	31508	12.9075	0.438083	5.83863	5.26313e-09	6.67365e-05	5.46937	30.4611	0.922525
SPTBN2	11	11	11	0	11	6303	179	710113	6.92341	0.310895	6.22367	4.85663e-10	6.94935e-06	3.76427	12.7338	0.855562	285	1576169	9.65169	0.307534	7.37198	1.681e-13	2.47924e-09	5.28232	17.6352	0.896391	10	44625	7.78796	0.437139	4.69549	2.65972e-06	0.0337252	3.30616	18.3452	0.871597
STAT6	9	11	11	0	11	5155	13	580967	95.3613	0.409912	11.1187	0	0	42.702	212.959	0.989514	595	1288483	4.62089	0.304606	5.02482	5.03908e-07	0.00743113	2.54355	8.39482	0.783592	4	34978	18.6595	0.584065	5.01032	5.43388e-07	0.00689016	5.93927	58.6226	0.946408
ZNF418	11	11	11	0	14	6300	151	709760	10.4453	0.279663	8.38923	0	7.002e-13	6.03766	18.0707	0.904263	874	1574190	4.00252	0.269689	5.14268	2.70848e-07	0.0039942	2.35923	6.79043	0.750157	15	40335	5.97556	0.371859	4.80741	1.52897e-06	0.0193873	2.88301	12.3854	0.832652
ZNF423	10	11	11	0	11	5729	102	645598	12.1528	0.31763	7.86309	3.7e-15	5.3624e-11	6.52084	22.649	0.917714	159	1432617	17.3	0.312048	9.13549	0	1e-15	9.38483	31.8909	0.942197	8	39598	9.5038	0.464875	4.84365	1.27477e-06	0.0161641	3.82109	23.6378	0.894779
ZSCAN29	10	11	11	0	12	5728	107	645537	12.6391	0.304722	8.32496	1e-16	1.2071e-12	6.95555	22.9668	0.92088	187	1432319	16.0464	0.298088	9.31096	0	2e-16	8.94621	28.7815	0.937681	8	39476	10.3376	0.456654	5.11501	3.13725e-07	0.00397804	4.22386	25.3008	0.903266
ANKS1B	9	10	10	0	10	5156	26	580823	43.3269	0.372367	10.1211	0	0	20.883	89.8924	0.97692	68	1288383	36.7471	0.33897	10.6324	0	0	18.9098	71.4102	0.972787	4	34854	16.8997	0.591796	4.77749	1.77501e-06	0.0225071	5.29825	53.9047	0.940827
ASCC3	9	10	10	0	11	5155	88	580490	14.0759	0.320107	8.26119	1e-16	2.0638e-12	7.51615	26.3607	0.928957	173	1287703	15.883	0.311262	8.88399	0	9.5e-15	8.62942	29.2338	0.93704	5	36589	15.6151	0.539565	5.09343	3.51639e-07	0.00445878	5.42322	44.9605	0.935959
ASTE1	9	10	10	0	10	5156	118	578278	9.50477	0.329652	6.83083	8.4426e-12	1.20805e-07	4.98123	18.1362	0.89479	308	1280214	8.06156	0.321623	6.48929	8.62409e-11	1.27179e-06	4.29188	15.1422	0.875954	3	34843	22.5259	0.65845	4.7303	2.24189e-06	0.0284272	6.19723	81.8776	0.955607
CCDC185	8	10	10	0	12	4580	171	516337	7.91139	0.299001	6.91738	4.6007e-12	6.58309e-08	4.40289	14.2157	0.8736	395	1145875	7.60074	0.293401	6.91288	4.7492e-12	7.00365e-08	4.27669	13.5084	0.868434	10	31678	8.29991	0.428466	4.93912	7.84766e-07	0.00995083	3.5839	19.2217	0.879517
CHD3	9	10	10	0	10	5156	94	580783	11.9832	0.332917	7.45983	8.66e-14	1.23966e-09	6.24005	23.0122	0.91655	136	1288619	18.3769	0.327945	8.87679	0	1.01e-14	9.66319	34.9482	0.945584	6	34024	10.9982	0.516614	4.64124	3.46321e-06	0.0439135	3.99549	30.2741	0.909076
DACT1	9	10	10	0	10	5156	52	580822	21.6634	0.345581	8.89986	0	8e-15	11.0043	42.6473	0.953839	80	1288958	31.249	0.3357	10.2532	0	0	16.1839	60.3378	0.967999	6	35280	11.4042	0.516613	4.71142	2.45996e-06	0.0311923	4.143	31.3917	0.912313
GALNT18	7	10	10	0	10	4008	213	451811	5.29236	0.323955	5.14351	2.69648e-07	0.00385839	2.80475	9.98631	0.811048	315	1002663	7.94176	0.321598	6.44325	1.16941e-10	1.72453e-06	4.22831	14.9165	0.874083	3	26385	21.9436	0.658499	4.69018	2.72969e-06	0.0346125	6.03646	79.7689	0.954429
TRIL	11	10	10	0	11	6303	253	709934	4.89714	0.308256	5.15368	2.55425e-07	0.00365488	2.67639	8.96057	0.795799	358	1575829	7.68195	0.306369	6.65497	2.83358e-11	4.17868e-07	4.21391	14.0042	0.869825	5	44457	15.5173	0.539528	5.08214	3.73212e-07	0.00473233	5.38965	44.6756	0.935556
TRPS1	8	10	10	0	10	4582	10	516504	112.725	0.44746	10.5595	0	0	46.8957	270.959	0.991129	212	1145758	11.7951	0.323938	7.61776	2.58e-14	3.80645e-10	6.25115	22.2558	0.915219	0	28096	inf	inf					inf
USP24	9	10	10	0	10	5156	25	580954	45.0701	0.374427	10.1708	0	0	21.6357	93.8875	0.977812	44	1288795	56.8091	0.350602	11.5222	0	0	28.5746	112.942	0.982397	5	36528	14.1691	0.547925	4.83838	1.30904e-06	0.0165986	4.84106	41.4711	0.929424
ZNF786	9	10	10	0	10	5156	114	580848	9.882	0.330102	6.93941	3.9375e-12	5.63419e-08	5.17435	18.8727	0.898806	210	1288942	11.9042	0.32397	7.64544	2.08e-14	3.07084e-10	6.30859	22.4631	0.915996	4	35630	17.276	0.591796	4.8147	1.47422e-06	0.0186931	5.41622	55.1048	0.942116
SLC39A6	8	9	9	0	11	4581	190	516345	6.52557	0.310471	6.04155	1.52639e-09	2.18411e-05	3.55091	11.9922	0.846757	242	1145083	11.362	0.308643	7.87406	3.4e-15	5.06295e-11	6.20486	20.8054	0.911987	7	31531	10.8161	0.483752	4.92202	8.56548e-07	0.010861	4.19077	27.9158	0.907546
TOMM20L	2	9	9	0	18	1130	176	128990	11.6745	0.249259	9.85884	0	0	7.16249	19.0288	0.914343	348	286368	13.1081	0.243552	10.5654	0	0	8.13249	21.1278	0.923711	0	7892	inf	inf					inf
DPP3	7	8	8	0	8	4010	42	451911	21.4659	0.386084	7.94248	2e-15	2.8358e-11	10.0718	45.75	0.953414	53	1002796	37.747	0.379629	9.56435	0	0	17.9364	79.4382	0.973508	0	27790	inf	inf					inf
FANCE	6	8	8	0	8	3436	126	387256	7.1559	0.365007	5.39151	6.98696e-08	0.000999764	3.49916	14.6341	0.860255	190	859331	10.5304	0.361324	6.51565	7.23756e-11	1.06732e-06	5.18654	21.3801	0.905037	0	24318	inf	inf					inf
L1TD1	8	8	8	0	8	4584	17	515321	52.9023	0.429003	9.25039	0	3e-16	22.8192	122.645	0.981097	340	1142340	5.86357	0.357995	4.94074	7.78274e-07	0.0114772	2.9069	11.8275	0.829455	0	29904	inf	inf					inf
MEX3C	6	8	8	0	10	3434	167	386111	6.7328	0.326009	5.8495	4.93042e-09	7.05494e-05	3.55378	12.7556	0.851473	258	856998	9.67297	0.322751	7.03122	2.0473e-12	3.01919e-08	5.13841	18.2092	0.896619	6	23636	11.4716	0.516721	4.72184	2.33723e-06	0.0296361	4.16659	31.5838	0.912828
OR10Q1	2	8	8	0	8	1140	151	128973	5.99387	0.364016	4.91939	8.6813e-07	0.0124221	2.93664	12.2339	0.833163	249	286285	8.06834	0.360412	5.79323	6.90465e-09	0.000101823	3.98103	16.3521	0.876059	0	7892	inf	inf					inf
POU3F3	8	8	8	0	8	4584	23	482248	36.5922	0.410729	8.76449	0	2.68e-14	16.3594	81.8479	0.972672	56	1054613	32.8663	0.378254	9.23307	0	4e-16	15.6594	68.9806	0.969574	0	30424	inf	inf					inf
RAB5B	2	8	8	0	8	1140	165	128947	5.48419	0.363243	4.68521	2.79677e-06	0.0400189	2.691	11.1766	0.817658	325	286132	6.17829	0.359107	5.07103	3.95665e-07	0.00583487	3.05626	12.4895	0.838143	0	3680	inf	inf					inf
RBKS	8	8	8	0	12	4580	310	515993	4.36112	0.294583	4.99936	5.75212e-07	0.0082307	2.44818	7.76877	0.770701	401	1145119	7.48207	0.293337	6.86076	6.8497e-12	1.01013e-07	4.21045	13.2958	0.866347	6	27693	12.093	0.500254	4.98272	6.26964e-07	0.00794991	4.53638	32.2374	0.917308
WDR7	8	8	8	0	8	4584	5	516477	180.271	0.570281	9.10861	0	1.2e-15	58.9513	551.263	0.994453	18	1145756	111.087	0.425176	11.0785	0	0	48.2779	255.612	0.990998	0	31600	inf	inf					inf
ALDH2	7	7	7	0	7	4011	6	452022	131.478	0.556575	8.76583	0	2.65e-14	44.166	391.399	0.992394	10	1002802	175.009	0.493059	10.4751	0	0	66.5825	460.003	0.994286	0	12201	inf	inf					inf
CASP14	7	7	7	0	7	4011	26	451856	30.33	0.426111	8.00763	1.2e-15	1.67327e-11	13.1571	69.9173	0.967029	88	1002166	19.8748	0.393028	7.6062	2.82e-14	4.16256e-10	9.1992	42.9393	0.949685	0	27734	inf	inf					inf
CNOT1	7	7	7	0	7	4011	16	448104	48.877	0.453441	8.57732	0	1.39e-13	20.0968	118.872	0.97954	25	989189	69.0533	0.427911	9.89665	0	0	29.8497	159.746	0.985518	0	24682	inf	inf					inf
METTL18	6	7	7	0	7	3437	37	387373	21.3229	0.412526	7.41718	1.196e-13	1.71188e-09	9.49942	47.8625	0.953102	53	859574	33.0313	0.402514	8.68904	0	5.39e-14	15.0072	72.703	0.969726	0	22596	inf	inf					inf
PRMT9	7	7	7	0	7	4011	45	451855	17.5239	0.406609	7.04256	1.8874e-12	2.70067e-08	7.89804	38.8816	0.942935	122	1002196	14.3363	0.388978	6.84562	7.6146e-12	1.12293e-07	6.68857	30.7286	0.930247	0	28511	inf	inf					inf
SREBF2	7	7	7	0	7	4011	11	451894	71.6951	0.483754	8.83181	0	1.47e-14	27.7786	185.041	0.986052	34	1002745	51.4703	0.415354	9.4883	0	0	22.8034	116.175	0.980571	0	25284	inf	inf					inf
TLE6	6	7	7	0	7	3437	44	387345	17.9293	0.407281	7.08709	1.3696e-12	1.95981e-08	8.0701	39.8335	0.944225	90	859415	19.4482	0.39276	7.55615	4.15e-14	6.12254e-10	9.00648	41.9955	0.948581	0	23646	inf	inf					inf
ATP11C	5	6	6	0	6	2864	6	252492	88.1606	0.577656	7.75403	8.9e-15	1.27383e-10	28.4161	273.518	0.988657	29	528545	38.1823	0.448888	8.11421	5e-16	7.2106e-12	15.8402	92.0372	0.97381	0	17540	inf	inf					inf
DNAI7	4	6	6	0	6	2290	30	258186	22.549	0.447706	6.95924	3.4212e-12	4.89546e-08	9.37632	54.2278	0.955652	50	572744	30.0128	0.432556	7.864	3.7e-15	5.48679e-11	12.856	70.0658	0.966681	0	15664	inf	inf					inf
ERBB4	5	6	6	0	6	2864	9	322586	75.0899	0.52738	8.18894	3e-16	3.771e-12	26.7095	211.104	0.986683	16	715548	93.6908	0.47908	9.47651	0	0	36.635	239.606	0.989327	0	20360	inf	inf					inf
FIGLA	4	6	6	0	6	2290	31	258245	21.8266	0.446503	6.90505	5.0185e-12	7.18098e-08	9.09734	52.367	0.954184	45	572934	33.3586	0.435118	8.06062	8e-16	1.11946e-11	14.2177	78.2686	0.970023	0	16212	inf	inf					inf
GNPAT	5	6	6	0	6	2864	20	322831	33.8161	0.465853	7.55804	4.09e-14	5.85488e-10	13.5701	84.2685	0.970428	23	716150	65.2311	0.458798	9.10627	0	1.3e-15	26.541	160.321	0.98467	0	20210	inf	inf					inf
HLA-B	11	6	6	0	13	6301	8	352950	91.0242	0.449538	10.035	0	0	37.714	219.691	0.989014	32	654162	42.1764	0.32914	11.3686	0	0	22.1258	80.3969	0.97629	0	33894	inf	inf					inf
ILDR2	6	6	6	0	6	3438	13	387263	51.9886	0.493845	8.00053	1.2e-15	1.77267e-11	19.7487	136.86	0.980765	41	859261	36.5752	0.437434	8.22836	2e-16	2.7988e-12	15.518	86.2062	0.972659	0	23748	inf	inf					inf
KRT5	6	6	6	0	6	3438	30	387104	22.5191	0.447542	6.95883	3.4311e-12	4.90957e-08	9.36692	54.1386	0.955593	49	858286	30.569	0.432859	7.90093	2.8e-15	4.08253e-11	13.0865	71.4066	0.967287	0	24102	inf	inf					inf
OR2D3	4	6	6	0	6	2290	10	258244	67.6622	0.516824	8.15466	4e-16	5.0103e-12	24.5706	186.327	0.985221	59	572813	25.4376	0.429015	7.54339	4.58e-14	6.75294e-10	10.9721	58.9742	0.960688	0	15776	inf	inf					inf
SLC9A7	2	6	6	0	6	1142	54	100477	9.77593	0.431359	5.28544	1.25403e-07	0.0017944	4.19737	22.7687	0.897708	90	210899	12.3117	0.42268	5.9396	2.85721e-09	4.21353e-05	5.37681	28.1909	0.918776	0	4226	inf	inf					inf
SOX5	6	6	6	0	6	3438	6	387368	112.672	0.577604	8.17945	3e-16	4.0801e-12	36.3204	349.53	0.991125	9	859413	166.65	0.527323	9.70163	0	0	59.2841	468.459	0.993999	0	24438	inf	inf					inf
ST6GALNAC6	6	6	6	0	6	3438	9	387357	75.1129	0.527325	8.19039	3e-16	3.7259e-12	26.7206	211.146	0.986687	38	859468	39.4722	0.43963	8.36066	1e-16	9.197e-13	16.6752	93.4355	0.974666	0	22770	inf	inf					inf
TMEM214	5	6	6	0	6	2864	9	322741	75.1259	0.52738	8.18985	3e-16	3.7426e-12	26.7223	211.205	0.986689	23	715930	65.211	0.458798	9.1056	0	1.3e-15	26.5329	160.272	0.984665	0	15620	inf	inf					inf
VWA1	4	6	6	0	6	2290	58	255294	11.5326	0.429358	5.69496	1.23398e-08	0.000176571	4.97108	26.755	0.91329	89	565472	16.647	0.422304	6.65925	2.75224e-11	4.05873e-07	7.27552	38.0899	0.939929	0	15588	inf	inf					inf
ZNF426	6	6	6	0	6	3438	31	387330	21.8054	0.446339	6.90543	5.0052e-12	7.16197e-08	9.09146	52.2993	0.95414	61	859232	24.5825	0.428196	7.47796	7.55e-14	1.11319e-09	10.6203	56.9002	0.959321	0	23736	inf	inf					inf
ZNF496	5	6	6	0	6	2864	26	322829	26.0122	0.4533	7.18855	6.548e-13	9.36995e-09	10.6985	63.2461	0.961557	190	716267	7.89768	0.415067	4.97888	6.39519e-07	0.00943098	3.50096	17.8161	0.873381	0	16075	inf	inf					inf
ABCF1	4	5	5	0	5	2291	5	254939	111.278	0.632804	7.44628	9.6e-14	1.37374e-09	32.1927	384.649	0.991014	22	562407	55.7921	0.495876	8.11016	5e-16	7.455e-12	21.1094	147.459	0.982076	0	15180	inf	inf					inf
ABCF3	5	5	5	0	5	2865	14	322804	40.2398	0.521326	7.08742	1.3663e-12	1.95506e-08	14.4842	111.794	0.975149	35	716168	35.7102	0.478458	7.47284	7.85e-14	1.15742e-09	13.9804	91.2145	0.971997	0	15950	inf	inf					inf
ANKDD1A	4	5	5	0	5	2291	43	258188	13.1043	0.472965	5.44001	5.32767e-08	0.000762336	5.18581	33.1138	0.923689	116	572754	10.7759	0.45723	5.19939	1.99942e-07	0.00294855	4.39798	26.4032	0.907201	0	15668	inf	inf					inf
ASB18	4	5	5	0	5	2291	7	255281	79.5913	0.585916	7.47019	8.01e-14	1.14584e-09	25.242	250.962	0.987436	13	564957	94.8455	0.526651	8.64377	0	8.02e-14	33.7849	266.263	0.989457	0	15132	inf	inf					inf
ATIC	4	5	5	0	5	2291	17	258213	33.1493	0.50918	6.87581	6.164e-12	8.82004e-08	12.2194	89.9283	0.969833	25	572893	50.0125	0.490345	7.97861	1.5e-15	2.18238e-11	19.1288	130.758	0.980005	0	14588	inf	inf					inf
AVPR1A	5	5	5	0	5	2865	7	322819	80.4834	0.585841	7.49018	6.88e-14	9.84172e-10	25.5287	253.737	0.987575	25	716391	50.0098	0.490255	7.97996	1.5e-15	2.15865e-11	19.1312	130.728	0.980004	0	20210	inf	inf					inf
CCDC14	3	5	5	0	5	1717	23	193413	24.4882	0.49403	6.47368	9.5645e-11	1.36858e-06	9.29888	64.4888	0.959164	67	428873	18.6403	0.464231	6.30145	2.94869e-10	4.34843e-06	7.50399	46.3036	0.946353	0	12201	inf	inf					inf
CDR2	5	5	5	0	5	2865	11	322791	51.2123	0.539686	7.29309	3.029e-13	4.33462e-09	17.7821	147.491	0.980473	23	715841	54.3168	0.49379	8.09014	6e-16	8.7883e-12	20.6353	142.974	0.981589	0	19810	inf	inf					inf
DAPK3	7	5	5	0	7	4011	5	451734	157.673	0.585755	8.63932	0	8.09e-14	50.0211	497.007	0.993658	13	1002216	134.544	0.469074	10.4501	0	0	53.6512	337.402	0.992567	0	27503	inf	inf					inf
DCTPP1	5	5	5	0	5	2865	2	322871	281.737	0.83687	6.74056	1.57778e-11	2.25764e-07	54.6369	1452.79	0.996451	6	716533	208.416	0.605819	8.81374	0	1.78e-14	63.5692	683.304	0.995202	0	16256	inf	inf					inf
DHRSX	5	5	5	0	5	2865	7	322701	80.454	0.585841	7.48955	6.91e-14	9.88863e-10	25.5194	253.644	0.987571	18	715696	69.3907	0.505872	8.38109	1e-16	7.733e-13	25.7451	187.029	0.985589	0	10035	inf	inf					inf
EPS15	5	5	5	0	5	2865	51	322741	11.0441	0.468999	5.12132	3.03402e-07	0.00434138	4.40463	27.6917	0.909454	94	716033	13.2938	0.459335	5.63271	1.774e-08	0.000261612	5.40327	32.7073	0.924777	0	19745	inf	inf					inf
FAM227B	4	5	5	0	5	2291	32	258148	17.6061	0.481342	5.95885	2.54018e-09	3.63474e-05	6.85389	45.2262	0.943202	63	572859	19.845	0.465093	6.42443	1.32367e-10	1.95202e-06	7.97549	49.3795	0.94961	0	10948	inf	inf					inf
GPI	5	5	5	0	5	2865	4	322667	140.78	0.671083	7.37196	1.681e-13	2.40587e-09	37.7835	524.538	0.992897	16	715275	78.0187	0.512689	8.49822	0	2.839e-13	28.562	213.112	0.987183	0	17255	inf	inf					inf
GRM8	5	5	5	0	5	2865	16	322731	35.2019	0.512691	6.9459	3.7606e-12	5.38104e-08	12.8871	96.1563	0.971592	19	715928	65.7599	0.502973	8.32253	1e-16	1.2698e-12	24.537	176.238	0.984793	0	20358	inf	inf					inf
HEXA	3	5	5	0	5	1717	34	193664	16.5871	0.479582	5.85639	4.73027e-09	6.76855e-05	6.47949	42.4618	0.939712	107	429728	11.6953	0.458182	5.36726	7.99396e-08	0.00117887	4.76428	28.7092	0.914495	0	12120	inf	inf					inf
HPS3	6	5	5	0	6	3438	5	387312	135.187	0.605772	8.09985	6e-16	7.8741e-12	41.2375	443.18	0.992603	78	859166	19.2233	0.424004	6.97193	3.1263e-12	4.61038e-08	8.37353	44.1313	0.94798	0	24300	inf	inf					inf
ITIH6	5	5	5	0	5	2865	2	251979	219.877	0.836871	6.44432	1.16116e-10	1.66151e-06	42.6404	1133.81	0.995452	10	526550	91.8935	0.548043	8.24868	2e-16	2.3618e-12	31.3893	269.022	0.989118	0	11426	inf	inf					inf
KCNMB2	4	5	5	0	5	2291	17	258111	33.1362	0.50918	6.87503	6.1976e-12	8.86818e-08	12.2146	89.8928	0.969822	18	572526	69.4173	0.505958	8.38041	1e-16	7.778e-13	25.7506	187.132	0.985594	0	15660	inf	inf					inf
MATK	5	5	5	0	5	2865	1	322786	563.326	1.09561	5.78115	7.41927e-09	0.000106162	65.7903	4823.46	0.998225	19	716358	65.7994	0.502973	8.32373	1e-16	1.257e-12	24.5518	176.344	0.984802	0	19670	inf	inf					inf
MEPCE	5	5	5	0	5	2865	11	322348	51.142	0.539686	7.29054	3.087e-13	4.41729e-09	17.7577	147.288	0.980447	43	715016	29.0197	0.47287	7.12241	1.0606e-12	1.56404e-08	11.4862	73.3176	0.965541	0	19375	inf	inf					inf
MOGS	5	5	5	0	5	2865	1	322829	563.401	1.09561	5.78127	7.41391e-09	0.000106086	65.799	4824.1	0.998225	2	716426	625.154	0.836869	7.69295	1.44e-14	2.12028e-10	121.235	3223.62	0.9984	0	20200	inf	inf					inf
MTHFD1L	5	5	5	0	5	2865	8	322251	70.2991	0.570396	7.45579	8.93e-14	1.2782e-09	22.9836	215.021	0.985775	14	713997	89.0049	0.521324	8.61017	0	1.076e-13	32.0371	247.271	0.988765	0	14330	inf	inf					inf
MYCN	4	5	5	0	5	2291	9	258271	62.6294	0.558168	7.41217	1.243e-13	1.77792e-09	20.9728	187.025	0.984033	20	573036	62.5312	0.500438	8.26409	1e-16	2.0758e-12	23.4485	166.755	0.984008	0	13552	inf	inf					inf
NALF2	4	5	4	1	6	2290	57	196673	9.04036	0.429712	5.12366	2.99656e-07	0.00428778	3.8941	20.9876	0.889385	75	411161	14.3637	0.424781	6.27312	3.53881e-10	5.21868e-06	6.2472	33.0254	0.93038	0	8096	inf	inf					inf
OR5AU1	3	5	5	0	5	1717	16	193696	35.2533	0.512921	6.94564	3.7676e-12	5.39101e-08	12.9001	96.3401	0.971634	53	429661	23.6075	0.468458	6.74888	1.48993e-11	2.19721e-07	9.4252	59.1302	0.957641	0	11862	inf	inf					inf
PIDD1	5	5	5	0	5	2865	1	318099	555.147	1.09561	5.7678	8.03144e-09	0.000114922	64.8349	4753.42	0.998199	3	705785	410.579	0.730537	8.23719	2e-16	2.6e-12	98.0734	1718.87	0.997564	0	16120	inf	inf					inf
PTK6	4	5	5	0	5	2291	24	258224	23.4817	0.492044	6.41452	1.4127e-10	2.02143e-06	8.95147	61.598	0.957414	42	573212	29.7859	0.473548	7.16725	7.652e-13	1.12846e-08	11.7739	75.3534	0.966427	0	15128	inf	inf					inf
RSBN1L	3	5	5	0	5	1717	4	193658	140.986	0.671258	7.37221	1.678e-13	2.40131e-09	37.8258	525.487	0.992907	10	429651	125.117	0.548256	8.80838	0	1.87e-14	42.7199	366.438	0.992007	0	11883	inf	inf					inf
SLC44A1	4	5	5	0	5	2291	5	258207	112.705	0.632804	7.46641	8.24e-14	1.17921e-09	32.6054	389.58	0.991127	7	572677	178.549	0.585914	8.84918	0	1.3e-14	56.6261	562.985	0.994399	0	15844	inf	inf					inf
SLC6A19	5	5	5	0	5	2865	8	322812	70.4215	0.570396	7.45884	8.73e-14	1.24896e-09	23.0236	215.395	0.9858	20	716456	62.518	0.50035	8.26512	1e-16	2.0581e-12	23.4476	166.691	0.984005	0	18390	inf	inf					inf
SMG9	4	5	5	0	5	2291	1	258285	563.695	1.09565	5.78153	7.40233e-09	0.00010592	65.8281	4827	0.998226	14	573029	89.3292	0.521408	8.61576	0	1.025e-13	32.1486	248.213	0.988805	0	7784	inf	inf					inf
SOX21	4	5	5	0	5	2291	30	238524	17.3522	0.483502	5.90219	3.58697e-09	5.13259e-05	6.72652	44.7632	0.942371	61	512631	18.3409	0.465652	6.24744	4.17244e-10	6.1531e-06	7.3629	45.6868	0.945477	0	13984	inf	inf					inf
TBL1XR1	5	5	5	0	5	2865	28	322632	20.1092	0.485867	6.17696	6.5349e-10	9.35079e-06	7.7592	52.1162	0.950272	40	715460	31.2155	0.474711	7.24844	4.216e-13	6.2171e-09	12.3109	79.1503	0.967965	0	20370	inf	inf					inf
TEKT3	6	5	5	0	6	3438	25	387330	27.0387	0.454929	7.24788	4.233e-13	6.05743e-09	11.0852	65.9523	0.963016	59	859208	25.4151	0.428845	7.54432	4.55e-14	6.70467e-10	10.9661	58.9022	0.960653	0	23550	inf	inf					inf
TPST2	5	5	5	0	5	2865	26	322818	21.6685	0.488686	6.29415	3.09085e-10	4.4227e-06	8.31481	56.4687	0.95385	42	716479	29.7714	0.473455	7.16762	7.631e-13	1.12537e-08	11.7703	75.3031	0.966411	0	18890	inf	inf					inf
ZBTB17	4	5	5	0	5	2291	10	258206	56.3522	0.548124	7.3553	1.905e-13	2.72575e-09	19.2459	165	0.982254	13	573123	96.2165	0.526651	8.67102	0	6.32e-14	34.2732	270.112	0.989607	0	12248	inf	inf					inf
ZCCHC3	5	5	5	0	5	2865	2	322376	281.305	0.83687	6.73873	1.59781e-11	2.28631e-07	54.5531	1450.56	0.996445	10	715214	124.819	0.548042	8.80747	0	1.89e-14	42.6362	365.413	0.991988	0	18410	inf	inf					inf
ZNF429	5	5	5	0	5	2865	3	321515	187.036	0.730538	7.16089	8.015e-13	1.14693e-08	44.6765	783.018	0.994653	8	711708	155.259	0.570395	8.84492	0	1.35e-14	50.7607	474.884	0.993559	0	17170	inf	inf					inf
ACACA	4	4	4	0	4	2292	15	258181	30.0385	0.563122	6.04217	1.52057e-09	2.17578e-05	9.96183	90.577	0.966709	69	572545	14.4812	0.514714	5.19289	2.07055e-07	0.00305344	5.28047	39.7136	0.930945	0	9072	inf	inf					inf
ACOT4	3	4	4	0	4	1718	8	193676	56.3667	0.612852	6.57888	4.74001e-11	6.78249e-07	16.9571	187.367	0.982259	8	429711	125.061	0.612849	7.87927	3.3e-15	4.85624e-11	37.6232	415.711	0.992004	0	11757	inf	inf					inf
ADAM7	4	4	4	0	4	2292	16	258134	28.156	0.559411	5.96657	2.423e-09	3.46707e-05	9.40569	84.285	0.964484	18	572700	55.5265	0.553167	7.26157	3.826e-13	5.64256e-09	18.7774	164.197	0.981991	0	16272	inf	inf					inf
ADRA2B	4	4	4	0	4	2292	3	250748	145.869	0.764051	6.52143	6.9639e-11	9.96465e-07	32.6278	652.131	0.993145	9	559141	108.424	0.60129	7.79333	6.5e-15	9.62498e-11	33.3654	352.332	0.990777	0	16004	inf	inf					inf
AEBP2	3	4	4	0	4	1718	2	193440	225.192	0.866364	6.25251	4.03902e-10	5.77944e-06	41.2182	1230.32	0.995559	4	429256	249.858	0.70752	7.80316	6e-15	8.90347e-11	62.4367	999.876	0.995998	0	9584	inf	inf					inf
ARHGAP26	4	4	4	0	4	2292	33	258148	13.6521	0.529852	4.93325	8.08707e-07	0.0115718	4.8326	38.5673	0.926751	60	572454	16.6508	0.516822	5.44183	5.27352e-08	0.000777687	6.04654	45.8524	0.939943	0	15608	inf	inf					inf
ASB5	2	4	4	0	4	1144	6	129120	75.2448	0.64618	6.6866	2.28417e-11	3.26842e-07	21.2049	267.003	0.98671	32	286434	31.2974	0.531157	6.48309	8.98652e-11	1.32524e-06	11.0504	88.6418	0.968048	0	6696	inf	inf					inf
ATAD3B	2	4	4	0	4	1144	10	129052	45.1231	0.592353	6.43095	1.26806e-10	1.81446e-06	14.1312	144.085	0.977838	21	286347	47.6768	0.546348	7.07322	1.5137e-12	2.23232e-08	16.3398	139.113	0.979025	0	7920	inf	inf					inf
BAZ1A	4	4	4	0	4	2292	2	258010	225.14	0.86628	6.25286	4.03015e-10	5.76673e-06	41.2154	1229.83	0.995558	4	572100	249.607	0.707416	7.80288	6.1e-15	8.9231e-11	62.3867	998.671	0.995994	0	13080	inf	inf					inf
BCKDHA	4	4	4	0	4	2292	1	258217	450.64	1.11823	5.46459	4.63985e-08	0.000663916	50.3469	4033.55	0.997781	2	572962	499.967	0.866278	7.17384	7.292e-13	1.07539e-08	91.5272	2731.07	0.998	0	15912	inf	inf					inf
CAVIN1	4	4	4	0	4	2292	3	258293	150.258	0.764051	6.56023	5.37232e-11	7.68726e-07	33.6096	671.753	0.993345	9	573333	111.176	0.60129	7.83501	4.7e-15	6.91331e-11	34.2123	361.275	0.991005	0	16296	inf	inf					inf
CCDC3	5	4	4	0	5	2865	19	322693	29.6402	0.502975	6.73817	1.6039e-11	2.29502e-07	11.0596	79.4369	0.966262	50	716202	24.9983	0.469415	6.85706	7.029e-12	1.03657e-07	9.96178	62.7314	0.959997	0	19064	inf	inf					inf
CCND2	3	4	4	0	4	1718	3	193685	150.318	0.764147	6.55994	5.38312e-11	7.70271e-07	33.6168	672.151	0.993347	21	429624	47.6328	0.54608	7.07501	1.4944e-12	2.20378e-08	16.3333	138.912	0.979006	0	7314	inf	inf					inf
CCT4	4	4	4	0	4	2292	2	258190	225.297	0.86628	6.25366	4.00941e-10	5.73707e-06	41.2442	1230.68	0.995561	5	572444	199.806	0.671147	7.89298	3e-15	4.35127e-11	53.6187	744.561	0.994995	0	15680	inf	inf					inf
CEP295NL	4	4	4	0	4	2292	4	258268	112.682	0.707418	6.67862	2.41209e-11	3.45146e-07	28.1637	450.84	0.991125	6	573050	166.681	0.645836	7.92164	2.3e-15	3.4567e-11	47.0045	591.063	0.994001	0	14032	inf	inf					inf
CEP63	4	4	4	0	6	2290	42	258202	16.1074	0.43694	6.36078	2.00733e-10	2.87228e-06	6.84061	37.9278	0.937917	67	572845	22.4016	0.42665	7.2873	3.162e-13	4.66329e-09	9.70747	51.6952	0.95536	0	16108	inf	inf					inf
CTU1	4	4	4	0	4	2292	23	256869	19.4908	0.542142	5.47816	4.29779e-08	0.00061497	6.73517	56.404	0.948694	24	569056	41.3799	0.540467	6.88811	5.654e-12	8.338e-08	14.3461	119.356	0.975834	0	15540	inf	inf					inf
DCAF1	3	4	4	0	4	1718	2	193582	225.357	0.866364	6.25336	4.01717e-10	5.74817e-06	41.2484	1231.22	0.995563	3	429389	333.247	0.764145	7.60181	2.92e-14	4.30644e-10	74.5269	1490.12	0.996999	0	10230	inf	inf					inf
ERCC1	3	4	4	0	4	1718	3	193625	150.272	0.764147	6.55953	5.39778e-11	7.72368e-07	33.6064	671.942	0.993345	3	429503	333.336	0.764145	7.60216	2.91e-14	4.29489e-10	74.5467	1490.51	0.997	0	11769	inf	inf					inf
GALNT1	4	4	4	0	4	2292	13	258115	34.651	0.572157	6.19642	5.77603e-10	8.26492e-06	11.2898	106.352	0.971141	78	572323	12.8054	0.513087	4.96965	6.70738e-07	0.00989138	4.68428	35.0059	0.921908	0	15840	inf	inf					inf
GALNT9	4	4	4	0	4	2292	11	258173	40.9603	0.584251	6.35447	2.0915e-10	2.99272e-06	13.0328	128.732	0.975586	15	572901	66.6551	0.563121	7.45761	8.81e-14	1.29931e-09	22.1053	200.989	0.984997	0	11408	inf	inf					inf
GALNTL6	4	4	4	0	4	2292	8	258272	56.3421	0.612732	6.57946	4.72173e-11	6.75633e-07	16.9537	187.241	0.982251	9	573070	111.125	0.60129	7.83425	4.7e-15	6.95542e-11	34.1966	361.109	0.991001	0	13928	inf	inf					inf
GINS4	4	4	4	0	4	2292	8	258265	56.3405	0.612732	6.57941	4.72314e-11	6.75834e-07	16.9533	187.236	0.982251	12	573014	83.3354	0.57773	7.65561	1.92e-14	2.83723e-10	26.8569	258.585	0.988	0	6696	inf	inf					inf
GRIN2D	4	4	4	0	4	2292	11	257687	40.8832	0.584251	6.35124	2.13583e-10	3.05616e-06	13.0083	128.49	0.97554	18	571438	55.4041	0.553167	7.25758	3.941e-13	5.81139e-09	18.736	163.835	0.981951	0	15088	inf	inf					inf
GRM3	4	4	4	0	4	2292	9	258271	50.0816	0.601291	6.50875	7.57793e-11	1.08433e-06	15.4116	162.745	0.980033	10	573066	100.012	0.591978	7.77949	7.3e-15	1.07387e-10	31.3435	319.118	0.990001	0	16204	inf	inf					inf
HHIP	4	4	4	0	4	2292	26	258169	17.3291	0.537496	5.30681	1.11561e-07	0.00159633	6.04297	49.6937	0.942294	35	572684	28.5557	0.528213	6.34565	2.21494e-10	3.26638e-06	10.1407	80.4112	0.964981	0	16260	inf	inf					inf
HMX1	4	4	4	0	4	2292	3	257575	149.84	0.764051	6.55659	5.50517e-11	7.87735e-07	33.5162	669.886	0.993326	8	570894	124.541	0.61273	7.87399	3.4e-15	5.06558e-11	37.4753	413.883	0.99197	0	14792	inf	inf					inf
HOOK1	4	4	4	0	4	2292	10	257806	44.9923	0.59198	6.4301	1.27517e-10	1.82464e-06	14.1005	143.563	0.977774	84	571994	11.8839	0.512194	4.83251	1.34825e-06	0.0198826	4.35481	32.4299	0.915852	0	15844	inf	inf					inf
ICA1	3	4	4	0	4	1718	6	186676	72.4393	0.645952	6.63013	3.35383e-11	4.799e-07	20.4234	256.933	0.986195	6	413130	160.314	0.64595	7.85995	3.8e-15	5.66686e-11	45.199	568.612	0.993762	0	9633	inf	inf					inf
IL9R	4	4	4	0	4	2292	10	258230	45.0663	0.59198	6.43288	1.25209e-10	1.79162e-06	14.1237	143.799	0.97781	46	572774	21.7306	0.521706	5.90125	3.60751e-09	5.31999e-05	7.81602	60.4166	0.953982	0	9056	inf	inf					inf
INPP1	3	4	4	0	4	1718	9	193689	50.1071	0.601414	6.50827	7.60208e-11	1.08778e-06	15.4158	162.867	0.980043	68	429689	14.7124	0.515063	5.22011	1.78817e-07	0.00263701	5.36107	40.375	0.93203	0	10112	inf	inf					inf
KDM5C	4	4	3	1	5	2291	2	201350	219.718	0.836924	6.44306	1.17091e-10	1.67546e-06	42.6052	1133.11	0.995449	3	422418	307.302	0.730597	7.83993	4.5e-15	6.64776e-11	73.3955	1286.66	0.996746	0	9116	inf	inf					inf
LGI4	4	4	4	0	4	2292	6	258187	75.098	0.645838	6.68712	2.27611e-11	3.25689e-07	21.1778	266.304	0.986684	22	572934	45.4493	0.54396	7.01632	2.2779e-12	3.35921e-08	15.6495	131.994	0.977997	0	14060	inf	inf					inf
LIM2	4	4	4	0	4	2292	20	258136	22.525	0.548124	5.68233	1.3287e-08	0.000190124	7.69292	65.9533	0.955605	21	572381	47.5676	0.545946	7.07424	1.5027e-12	2.21607e-08	16.3152	138.685	0.978977	0	15592	inf	inf					inf
MAGEB17	3	4	4	0	4	1718	20	151026	17.5816	0.54826	5.22901	1.70424e-07	0.00243859	6.00303	51.4928	0.943122	30	316810	24.5875	0.53284	6.00975	1.85804e-09	2.74005e-05	8.6527	69.8678	0.959329	0	10524	inf	inf					inf
MAT2B	4	4	4	0	4	2292	7	258063	64.3388	0.627134	6.63999	3.1371e-11	4.48888e-07	18.8211	219.938	0.984457	9	571997	110.917	0.60129	7.83113	4.8e-15	7.13006e-11	34.1325	360.433	0.990984	0	15800	inf	inf					inf
MED25	2	4	4	0	4	1144	2	129132	225.755	0.866534	6.25417	3.99641e-10	5.71847e-06	41.3075	1233.81	0.99557	79	286487	12.6798	0.513357	4.94784	7.50428e-07	0.0110666	4.63589	34.6809	0.921134	0	7520	inf	inf					inf
MIOS	4	4	4	0	4	2292	10	258250	45.0698	0.59198	6.43301	1.25101e-10	1.79007e-06	14.1248	143.81	0.977812	13	572950	76.9164	0.572155	7.59011	3.2e-14	4.7136e-10	25.0606	236.073	0.986999	0	15824	inf	inf					inf
NCDN	4	4	4	0	4	2292	1	258271	450.735	1.11823	5.46477	4.63496e-08	0.000663217	50.3574	4034.39	0.997781	2	573252	500.22	0.866278	7.17442	7.261e-13	1.07081e-08	91.5735	2732.45	0.998001	0	12424	inf	inf					inf
NUB1	4	4	4	0	4	2292	10	258266	45.0726	0.59198	6.43311	1.25015e-10	1.78884e-06	14.1257	143.819	0.977814	12	573118	83.3505	0.57773	7.65593	1.92e-14	2.8303e-10	26.8618	258.632	0.988002	0	14384	inf	inf					inf
OPTN	4	4	4	0	4	2292	4	258194	112.65	0.707418	6.67821	2.41877e-11	3.46101e-07	28.1556	450.711	0.991123	4	572859	249.938	0.707416	7.80476	6e-15	8.79149e-11	62.4695	999.996	0.995999	0	16196	inf	inf					inf
OR4C12	4	4	4	0	4	2292	3	258219	150.215	0.764051	6.55986	5.38585e-11	7.70662e-07	33.6	671.561	0.993343	3	572561	333.078	0.764049	7.6021	2.91e-14	4.29686e-10	74.503	1489.08	0.996998	0	15816	inf	inf					inf
PAOX	4	4	4	0	4	2292	5	258289	90.1532	0.671148	6.70718	1.98426e-11	2.83928e-07	24.1929	335.95	0.988908	7	573106	142.884	0.627133	7.91225	2.5e-15	3.72768e-11	41.7981	488.437	0.993001	0	15624	inf	inf					inf
PARD6B	4	4	4	0	4	2292	12	258318	37.5681	0.577731	6.27654	3.46189e-10	4.95362e-06	12.1072	116.572	0.973382	19	573207	52.6506	0.550518	7.19991	6.025e-13	8.88537e-09	17.8975	154.886	0.981007	0	15848	inf	inf					inf
PHKA2	4	4	4	0	4	2292	7	201918	50.3411	0.627135	6.24877	4.13705e-10	5.9197e-06	14.7263	172.088	0.980136	9	422701	81.9665	0.60129	7.32809	2.334e-13	3.44268e-09	25.2236	266.357	0.9878	0	9076	inf	inf					inf
POC1B	4	4	4	0	4	2292	1	258251	450.7	1.11823	5.4647	4.63677e-08	0.000663476	50.3536	4034.08	0.997781	8	572957	124.991	0.61273	7.87988	3.3e-15	4.83254e-11	37.6107	415.378	0.991999	0	15816	inf	inf					inf
PREB	4	4	4	0	4	2292	2	258251	225.35	0.86628	6.25393	4.00242e-10	5.72706e-06	41.2539	1230.98	0.995562	8	573114	125.025	0.61273	7.88033	3.3e-15	4.81527e-11	37.621	415.492	0.992002	0	14836	inf	inf					inf
PSMD3	4	4	4	0	4	2292	4	258242	112.671	0.707418	6.67847	2.41443e-11	3.45481e-07	28.1609	450.794	0.991125	42	572872	23.8042	0.523687	6.05298	1.42194e-09	2.09693e-05	8.5287	66.4392	0.957991	0	15740	inf	inf					inf
RAD21	3	4	4	0	4	1718	1	190975	444.645	1.1183	5.45229	4.97256e-08	0.000711524	49.6707	3980.4	0.997751	1	414199	964.375	1.1183	6.1446	8.01642e-10	1.18218e-05	107.729	8632.93	0.998963	0	6927	inf	inf					inf
RBM33	3	4	4	0	4	1718	24	190894	18.519	0.540605	5.39913	6.69646e-08	0.000958197	6.41868	53.4306	0.946001	37	422347	26.5769	0.526888	6.22531	4.80612e-10	7.08758e-06	9.46255	74.6451	0.962373	0	11148	inf	inf					inf
RCAN3	3	4	4	0	4	1718	1	193683	450.95	1.1183	5.46488	4.63221e-08	0.000662822	50.375	4036.84	0.997782	1	429637	1000.32	1.1183	6.17733	6.51965e-10	9.61453e-06	111.745	8954.69	0.999	0	11796	inf	inf					inf
RGL2	4	4	4	0	4	2292	2	258131	225.245	0.86628	6.2534	4.0162e-10	5.74677e-06	41.2348	1230.4	0.99556	10	572664	99.9414	0.591978	7.7783	7.4e-15	1.08398e-10	31.3216	318.895	0.989994	0	15100	inf	inf					inf
RNF8	4	4	4	0	4	2292	1	258232	450.667	1.11823	5.46464	4.63849e-08	0.000663722	50.3498	4033.78	0.997781	1	572942	999.899	1.11823	6.17731	6.52024e-10	9.6154e-06	111.712	8949.78	0.999	0	15812	inf	inf					inf
SDC3	3	4	4	0	4	1718	3	193697	150.328	0.764147	6.56002	5.3802e-11	7.69852e-07	33.6189	672.192	0.993348	9	429848	111.201	0.601411	7.83381	4.7e-15	6.9799e-11	34.2119	361.444	0.991007	0	12202	inf	inf					inf
SFMBT1	4	4	4	0	4	2292	9	258266	50.0807	0.601291	6.50872	7.57955e-11	1.08456e-06	15.4113	162.742	0.980032	31	572943	32.2549	0.531692	6.53324	6.43628e-11	9.49159e-07	11.3765	91.4493	0.968997	0	15824	inf	inf					inf
SGPP1	4	4	4	0	4	2292	11	257457	40.8467	0.584251	6.34971	2.15716e-10	3.08667e-06	12.9967	128.375	0.975518	15	570383	66.3622	0.563121	7.44979	9.35e-14	1.37872e-09	22.0081	200.105	0.984931	0	15844	inf	inf					inf
SKAP1	4	4	4	0	4	2292	6	258180	75.096	0.645838	6.68707	2.27677e-11	3.25783e-07	21.1772	266.296	0.986684	27	572587	37.0103	0.536167	6.73521	1.63694e-11	2.41399e-07	12.9398	105.857	0.972981	0	15804	inf	inf					inf
SLC25A12	4	4	4	0	4	2292	2	258267	225.364	0.86628	6.254	4.00058e-10	5.72443e-06	41.2565	1231.05	0.995563	4	572843	249.932	0.707416	7.80472	6e-15	8.79424e-11	62.4678	999.968	0.995999	0	16256	inf	inf					inf
SLC25A32	3	4	4	0	4	1718	8	193570	56.3359	0.612852	6.57799	4.76857e-11	6.82335e-07	16.9479	187.264	0.982249	8	429126	124.891	0.612849	7.87705	3.4e-15	4.94339e-11	37.5719	415.145	0.991993	0	12153	inf	inf					inf
SLC39A7	4	4	4	0	4	2292	2	258109	225.226	0.86628	6.2533	4.01873e-10	5.7504e-06	41.2313	1230.3	0.99556	5	572474	199.816	0.671147	7.89306	2.9e-15	4.34855e-11	53.6216	744.6	0.994995	0	10192	inf	inf					inf
SNX15	3	4	4	0	4	1718	14	189121	31.452	0.567464	6.07697	1.22476e-09	1.75252e-05	10.3422	95.6498	0.968206	17	419301	57.4267	0.556245	7.28189	3.292e-13	4.8545e-09	19.3032	170.844	0.982586	0	10938	inf	inf					inf
SPIRE1	4	4	4	0	4	2292	1	257977	450.222	1.11823	5.46376	4.66165e-08	0.000667036	50.3001	4029.8	0.997779	6	572285	166.459	0.645836	7.91957	2.4e-15	3.51469e-11	46.9418	590.274	0.993993	0	9024	inf	inf					inf
STRADA	4	4	4	0	4	2292	2	258214	225.318	0.86628	6.25377	4.00666e-10	5.73313e-06	41.248	1230.8	0.995562	7	572899	142.832	0.627133	7.91168	2.5e-15	3.74497e-11	41.783	488.26	0.992999	0	16148	inf	inf					inf
SWAP70	4	4	4	0	4	2292	1	258271	450.735	1.11823	5.46477	4.63496e-08	0.000663217	50.3574	4034.39	0.997781	5	572995	199.998	0.671147	7.89441	2.9e-15	4.30155e-11	53.6704	745.277	0.995	0	13692	inf	inf					inf
TEX13A	4	4	4	0	4	2292	2	200816	175.232	0.86628	5.96356	2.46805e-09	3.53153e-05	32.079	957.208	0.994293	8	419878	91.5964	0.612731	7.37256	1.674e-13	2.46839e-09	27.5621	304.4	0.989083	0	8668	inf	inf					inf
TGOLN2	4	4	4	0	4	2292	7	258233	64.3812	0.627134	6.64104	3.11483e-11	4.45701e-07	18.8335	220.083	0.984468	9	572977	111.107	0.60129	7.83398	4.7e-15	6.97037e-11	34.191	361.051	0.991	0	15740	inf	inf					inf
TLN1	4	4	4	0	4	2292	4	258292	112.693	0.707418	6.67875	2.40993e-11	3.44837e-07	28.1663	450.882	0.991126	15	573209	66.691	0.563121	7.45856	8.75e-14	1.28994e-09	22.1172	201.097	0.985005	0	15820	inf	inf					inf
UBE3B	3	4	4	0	4	1718	1	193607	450.773	1.1183	5.46453	4.64138e-08	0.000664135	50.3552	4035.26	0.997782	53	429523	18.8689	0.519088	5.659	1.52261e-08	0.000224539	6.82167	52.192	0.947003	0	7563	inf	inf					inf
UGP2	4	4	4	0	4	2292	1	258242	450.684	1.11823	5.46467	4.63759e-08	0.000663592	50.3518	4033.94	0.997781	1	572752	999.567	1.11823	6.17701	6.5325e-10	9.63348e-06	111.675	8946.82	0.999	0	15848	inf	inf					inf
ZBTB40	4	4	4	0	4	2292	15	258234	30.0447	0.563122	6.04253	1.51714e-09	2.17087e-05	9.96387	90.5956	0.966716	15	572974	66.6636	0.563121	7.45783	8.8e-14	1.29709e-09	22.1081	201.014	0.984999	0	16236	inf	inf					inf
ZNF185	4	4	4	0	4	2292	15	201883	23.4884	0.563123	5.60536	2.07826e-08	0.000297378	7.78957	70.8262	0.957426	15	423928	49.3226	0.563121	6.92282	4.4276e-12	6.52931e-08	16.3572	148.725	0.979725	0	8092	inf	inf					inf
ZNF207	2	4	4	0	4	1144	37	129101	12.2001	0.527171	4.74503	2.08475e-06	0.0298307	4.34135	34.2846	0.918033	53	286415	18.8953	0.51937	5.65861	1.52605e-08	0.000225047	6.82742	52.2939	0.947077	0	7794	inf	inf					inf
ZNF3	4	4	4	0	4	2292	2	258203	225.308	0.86628	6.25372	4.00792e-10	5.73493e-06	41.2463	1230.75	0.995562	2	572853	499.872	0.866278	7.17362	7.304e-13	1.07712e-08	91.5098	2730.55	0.997999	0	15848	inf	inf					inf
ZNF34	4	4	4	0	4	2292	8	258222	56.3312	0.612732	6.57914	4.73178e-11	6.7707e-07	16.9504	187.205	0.982248	14	572934	71.4203	0.567333	7.52395	5.31e-14	7.83756e-10	23.4908	217.143	0.985998	0	15552	inf	inf					inf
ABCB9	3	3	3	0	3	1719	17	193725	19.8876	0.626693	4.77123	1.83103e-06	0.0262002	5.82278	67.9256	0.949717	26	429950	28.8596	0.610229	5.51014	3.58558e-08	0.000528766	8.72676	95.4393	0.965349	0	9759	inf	inf					inf
ADORA2A	3	3	3	0	3	1719	1	193698	338.042	1.15495	5.0419	4.60924e-07	0.00659536	35.1442	3251.53	0.997042	3	429881	250.076	0.816854	6.75979	1.38188e-11	2.03786e-07	50.4373	1239.92	0.996001	0	9099	inf	inf					inf
ALG2	3	3	3	0	3	1719	11	193707	30.7325	0.651789	5.25526	1.47817e-07	0.00211512	8.56611	110.259	0.967461	18	429929	41.684	0.624078	5.97701	2.27272e-09	3.35158e-05	12.2672	141.643	0.97601	0	12210	inf	inf					inf
AMIGO3	3	3	3	0	3	1719	4	193719	84.5196	0.764147	5.80646	6.38093e-09	9.13047e-05	18.9018	377.931	0.988168	7	429893	107.179	0.690489	6.76984	1.28927e-11	1.90129e-07	27.6918	414.824	0.99067	0	11388	inf	inf					inf
ANKRD33B	3	3	3	0	3	1719	5	193627	67.5836	0.730698	5.76622	8.1071e-09	0.000116005	16.1383	283.025	0.985204	9	429685	83.3207	0.667105	6.62969	3.3639e-11	4.96074e-07	22.5373	308.038	0.987998	0	8847	inf	inf					inf
AP3S2	3	3	3	0	3	1719	2	192138	167.66	0.913192	5.60883	2.03705e-08	0.000291481	27.9965	1004.05	0.994036	2	423422	369.478	0.913191	6.4741	9.53765e-11	1.40652e-06	61.6972	2212.65	0.997293	0	11610	inf	inf					inf
AP4E1	3	3	3	0	3	1719	4	193636	84.4834	0.764147	5.80589	6.40233e-09	9.16109e-05	18.8937	377.769	0.988163	8	429736	93.7469	0.677434	6.70264	2.04687e-11	3.01852e-07	24.8493	353.672	0.989333	0	12099	inf	inf					inf
ARNT	3	3	3	0	3	1719	12	193694	28.1696	0.645952	5.16794	2.36682e-07	0.00338669	7.9421	99.9138	0.964501	34	429646	22.0535	0.602768	5.13211	2.86513e-07	0.00422521	6.76692	71.8726	0.954656	0	9414	inf	inf					inf
BAIAP2	3	3	3	0	3	1719	2	193724	169.044	0.913192	5.61783	1.93374e-08	0.000276698	28.2276	1012.33	0.994084	4	429952	187.588	0.764145	6.84981	7.3947e-12	1.0905e-07	41.9519	838.8	0.994669	0	10155	inf	inf					inf
BEST3	2	3	3	0	3	1145	18	129112	18.7936	0.624316	4.69877	2.61732e-06	0.0374512	5.52817	63.8908	0.94679	25	286487	30.0248	0.611727	5.56134	2.67706e-08	0.000394786	9.05249	99.5849	0.966694	0	7286	inf	inf					inf
BPNT2	3	3	3	0	3	1719	1	193700	338.045	1.15495	5.04191	4.60902e-07	0.00659505	35.1445	3251.56	0.997042	7	429793	107.154	0.690489	6.7695	1.29228e-11	1.90572e-07	27.6854	414.727	0.990668	0	12222	inf	inf					inf
BTBD2	2	3	3	0	3	1145	16	129068	21.1356	0.629853	4.84392	1.273e-06	0.0182154	6.14997	72.6367	0.952686	42	286420	17.8677	0.598347	4.81827	1.44811e-06	0.0213553	5.53027	57.7289	0.944033	0	7888	inf	inf					inf
C1QTNF2	3	3	3	0	3	1719	1	193627	337.918	1.15495	5.04159	4.61689e-07	0.00660631	35.1313	3250.34	0.997041	1	429681	749.88	1.15495	5.73176	9.93954e-09	0.000146578	77.9606	7212.86	0.998666	0	11754	inf	inf					inf
C1orf198	2	3	3	0	3	1145	11	129145	30.761	0.652015	5.25486	1.48136e-07	0.00211968	8.57027	110.41	0.967491	24	286638	31.2924	0.613088	5.61644	1.94928e-08	0.00028746	9.40952	104.066	0.968043	0	7912	inf	inf					inf
C9orf72	3	3	3	0	3	1719	10	192852	33.6565	0.658726	5.33789	9.4035e-08	0.00134555	9.25445	122.402	0.970288	10	426138	74.3696	0.658724	6.54151	6.09023e-11	8.98126e-07	20.4493	270.466	0.986554	0	12174	inf	inf					inf
CAAP1	3	3	3	0	3	1719	1	193721	338.082	1.15495	5.04201	4.60676e-07	0.00659182	35.1483	3251.92	0.997042	13	429842	57.7047	0.640968	6.32689	2.50148e-10	3.68893e-06	16.4289	202.682	0.98267	0	11829	inf	inf					inf
CDC37	3	3	3	0	3	1719	1	193473	337.649	1.15495	5.0409	4.63355e-07	0.00663014	35.1033	3247.75	0.997038	1	428887	748.494	1.15495	5.73016	1.00338e-08	0.000147969	77.8166	7199.54	0.998664	0	10812	inf	inf					inf
CFAP107	3	3	3	0	3	1719	6	193702	56.3415	0.707522	5.69796	1.21249e-08	0.000173495	14.0791	225.467	0.982251	16	429810	46.8815	0.629617	6.11106	9.89738e-10	1.45957e-05	13.6478	161.043	0.97867	0	8865	inf	inf					inf
CHADL	3	3	3	0	3	1719	15	193624	22.5275	0.632919	4.92122	8.60049e-07	0.0123064	6.51571	77.887	0.95561	22	429487	34.07	0.615932	5.72859	1.01271e-08	0.000149344	10.1878	113.937	0.970649	0	11853	inf	inf					inf
CNTN4	3	3	3	0	3	1719	5	193629	67.5843	0.730698	5.76623	8.10642e-09	0.000115995	16.1385	283.028	0.985204	5	429479	149.905	0.730697	6.85648	7.0579e-12	1.04083e-07	35.7961	627.767	0.993329	0	12171	inf	inf					inf
COG3	3	3	3	0	3	1719	17	193710	19.886	0.626693	4.77111	1.83216e-06	0.0262163	5.82233	67.9204	0.949713	25	429785	30.0024	0.611488	5.5623	2.66242e-08	0.000392627	9.04998	99.4639	0.966669	0	11730	inf	inf					inf
COL25A1	3	3	3	0	3	1719	11	193619	30.7185	0.651789	5.25456	1.48378e-07	0.00212314	8.56222	110.208	0.967446	17	429355	44.0771	0.62669	6.04116	1.53006e-09	2.25637e-05	12.9052	150.544	0.977312	0	10836	inf	inf					inf
CRISP1	3	3	3	0	3	1719	12	193692	28.1693	0.645952	5.16793	2.36703e-07	0.00338698	7.94201	99.9128	0.9645	25	429663	29.9939	0.611488	5.56184	2.66952e-08	0.000393674	9.04741	99.4357	0.96666	0	11733	inf	inf					inf
CST3	3	3	3	0	3	1719	1	193612	337.892	1.15495	5.04152	4.61851e-07	0.00660863	35.1286	3250.09	0.99704	30	429656	24.9945	0.606012	5.31121	1.089e-07	0.00160596	7.62074	81.9772	0.959991	0	12000	inf	inf					inf
CTSL	3	3	3	0	3	1719	4	193674	84.5	0.764147	5.80615	6.39252e-09	9.14706e-05	18.8974	377.843	0.988166	36	429404	20.8166	0.601411	5.04771	4.47135e-07	0.0065939	6.40439	67.6613	0.951961	0	9042	inf	inf					inf
CYP4X1	3	3	3	0	3	1719	2	193735	169.053	0.913192	5.61789	1.93304e-08	0.000276599	28.2292	1012.39	0.994085	5	429898	150.052	0.730697	6.85781	6.9923e-12	1.03115e-07	35.831	628.38	0.993336	0	10524	inf	inf					inf
DALRD3	3	3	3	0	3	1719	2	193696	169.019	0.913192	5.61767	1.93551e-08	0.000276952	28.2235	1012.19	0.994084	4	429818	187.53	0.764145	6.8494	7.4158e-12	1.09361e-07	41.9389	838.539	0.994668	0	11532	inf	inf					inf
DBNDD2	3	3	3	0	3	1719	10	193518	33.7728	0.658726	5.34312	9.13589e-08	0.00130725	9.28641	122.825	0.97039	16	429193	46.8142	0.629617	6.10877	1.00399e-09	1.48058e-05	13.6282	160.812	0.978639	0	10587	inf	inf					inf
DENND6B	3	3	3	0	3	1719	1	193561	337.803	1.15495	5.04129	4.62402e-07	0.00661651	35.1193	3249.23	0.99704	1	429481	749.531	1.15495	5.73135	9.9632e-09	0.000146927	77.9243	7209.51	0.998666	0	10299	inf	inf					inf
DERA	4	3	3	0	4	2292	2	258262	225.36	0.86628	6.25398	4.00116e-10	5.72525e-06	41.2557	1231.03	0.995563	9	572851	111.082	0.60129	7.83361	4.7e-15	6.99069e-11	34.1835	360.971	0.990998	0	12872	inf	inf					inf
DGAT2L6	3	3	3	0	3	1719	5	151226	52.7839	0.730699	5.42796	5.70019e-08	0.000815641	12.6043	221.048	0.981055	9	316066	61.2887	0.667105	6.16934	6.85774e-10	1.01131e-05	16.5779	226.585	0.983684	0	10524	inf	inf					inf
DPY19L1	3	3	3	0	3	1719	3	193661	112.659	0.816856	5.7836	7.31194e-09	0.000104627	22.7219	558.583	0.991124	3	429545	249.881	0.816854	6.75884	1.39104e-11	2.05137e-07	50.3979	1238.95	0.995998	0	11553	inf	inf					inf
DUS4L	3	3	3	0	3	1719	16	193662	21.1237	0.629619	4.84483	1.26723e-06	0.0181327	6.14932	72.5625	0.95266	22	429372	34.0609	0.615932	5.72815	1.01531e-08	0.000149727	10.1851	113.906	0.970641	0	12048	inf	inf					inf
EBPL	3	3	3	0	3	1719	4	193650	84.4895	0.764147	5.80599	6.39871e-09	9.15592e-05	18.8951	377.796	0.988164	5	429775	150.009	0.730697	6.85742	7.0115e-12	1.03398e-07	35.8208	628.2	0.993334	0	7182	inf	inf					inf
EFNA5	3	3	3	0	3	1719	17	193705	19.8855	0.626693	4.77107	1.83253e-06	0.0262217	5.82218	67.9186	0.949712	40	429734	18.7493	0.599097	4.89262	9.95009e-07	0.0146734	5.7946	60.6662	0.946665	0	10524	inf	inf					inf
EIF3G	2	3	3	0	3	1145	2	129110	169.14	0.913353	5.61746	1.93786e-08	0.000277289	28.2347	1013.23	0.994088	3	286413	250.142	0.817033	6.75863	1.39298e-11	2.05423e-07	50.433	1240.68	0.996002	0	7636	inf	inf					inf
EMC3	3	3	3	0	3	1719	3	193649	112.652	0.816856	5.78352	7.31524e-09	0.000104674	22.7205	558.549	0.991123	6	429488	124.924	0.70752	6.82342	8.8898e-12	1.31098e-07	31.2171	499.917	0.991995	0	9795	inf	inf					inf
EREG	3	3	3	0	3	1719	9	193695	37.5596	0.667107	5.43531	5.47021e-08	0.000782733	10.1594	138.859	0.973376	13	429820	57.7017	0.640968	6.32681	2.50277e-10	3.69084e-06	16.428	202.671	0.982669	0	11856	inf	inf					inf
ESS2	3	3	3	0	3	1719	4	193708	84.5148	0.764147	5.80638	6.38376e-09	9.13452e-05	18.9007	377.909	0.988168	13	429891	57.7112	0.640968	6.32707	2.4986e-10	3.68468e-06	16.4307	202.705	0.982672	0	11286	inf	inf					inf
FAM107A	3	3	3	0	3	1719	2	193680	169.005	0.913192	5.61758	1.93652e-08	0.000277097	28.2212	1012.1	0.994083	4	429842	187.54	0.764145	6.84948	7.412e-12	1.09305e-07	41.9412	838.586	0.994668	0	11316	inf	inf					inf
FAM114A2	3	3	3	0	3	1719	7	193649	48.2795	0.690491	5.61486	1.96724e-08	0.000281493	12.474	186.862	0.979287	13	429459	57.6532	0.640968	6.3255	2.52412e-10	3.72231e-06	16.4142	202.501	0.982655	0	11853	inf	inf					inf
FAM168B	3	3	3	0	3	1719	1	193683	338.016	1.15495	5.04184	4.61085e-07	0.00659767	35.1414	3251.28	0.997042	2	429748	374.998	0.913191	6.49034	8.56412e-11	1.26295e-06	62.6189	2245.71	0.997333	0	10068	inf	inf					inf
FAM47C	3	3	3	0	3	1719	2	150512	131.337	0.913193	5.34144	9.22118e-08	0.00131946	21.9311	786.524	0.992386	2	314832	274.723	0.913191	6.1496	7.76782e-10	1.14552e-05	45.8744	1645.2	0.99636	0	6411	inf	inf					inf
FGF3	3	3	3	0	3	1719	2	193663	168.99	0.913192	5.61748	1.9376e-08	0.000277251	28.2187	1012.02	0.994083	8	429722	93.7439	0.677434	6.70259	2.04755e-11	3.01952e-07	24.8484	353.661	0.989333	0	12174	inf	inf					inf
FHL1	3	3	3	0	3	1719	4	151031	65.8949	0.764148	5.48069	4.23659e-08	0.000606213	14.7366	294.65	0.984824	19	316248	29.0482	0.621731	5.41867	6.00437e-08	0.000885465	8.58798	98.2535	0.965574	0	10524	inf	inf					inf
FOXG1	3	3	3	0	3	1719	6	189986	55.2606	0.707522	5.67058	1.42313e-08	0.000203635	13.809	221.142	0.981904	12	418854	60.9154	0.64595	6.36193	1.99235e-10	2.93812e-06	17.1745	216.058	0.983584	0	12216	inf	inf					inf
GALNT10	3	3	3	0	3	1719	9	193483	37.5185	0.667107	5.43367	5.5208e-08	0.000789972	10.1483	138.707	0.973346	11	429207	68.0957	0.651787	6.47591	9.42435e-11	1.38981e-06	18.9805	244.305	0.985315	0	11802	inf	inf					inf
GC	3	3	3	0	3	1719	11	193714	30.7336	0.651789	5.25531	1.47773e-07	0.00211448	8.56642	110.263	0.967462	14	429731	53.5691	0.636668	6.25282	4.03098e-10	5.94449e-06	15.3805	186.576	0.981333	0	12033	inf	inf					inf
GET1	3	3	3	0	3	1719	9	193633	37.5476	0.667107	5.43483	5.48496e-08	0.000784842	10.1562	138.815	0.973367	23	429367	32.5796	0.614325	5.67075	1.42171e-08	0.00020966	9.77286	108.61	0.969306	0	11256	inf	inf					inf
GET4	3	3	3	0	3	1719	12	193644	28.1623	0.645952	5.16754	2.37189e-07	0.00339394	7.94005	99.888	0.964492	13	429713	57.6873	0.640968	6.32642	2.50908e-10	3.70014e-06	16.4239	202.621	0.982665	0	11328	inf	inf					inf
GFOD2	3	3	3	0	3	1719	12	193704	28.171	0.645952	5.16802	2.36581e-07	0.00338524	7.94251	99.919	0.964503	39	429953	19.2399	0.599632	4.93133	8.16709e-07	0.012044	5.93998	62.3188	0.948025	0	11874	inf	inf					inf
GLTP	2	3	3	0	3	1145	4	129044	84.5266	0.764339	5.8051	6.4327e-09	9.20456e-05	18.8962	378.105	0.988169	7	286395	107.197	0.690701	6.76801	1.30565e-11	1.92544e-07	27.6852	415.068	0.990671	0	7894	inf	inf					inf
GRHL1	3	3	3	0	3	1719	2	193714	169.035	0.913192	5.61777	1.93437e-08	0.000276789	28.2261	1012.28	0.994084	5	429736	149.995	0.730697	6.8573	7.0176e-12	1.03488e-07	35.8175	628.143	0.993333	0	11718	inf	inf					inf
HAPLN4	3	3	3	0	3	1719	1	193643	337.946	1.15495	5.04166	4.61517e-07	0.00660384	35.1342	3250.61	0.997041	8	429737	93.7472	0.677434	6.70264	2.04682e-11	3.01845e-07	24.8493	353.673	0.989333	0	11817	inf	inf					inf
IFI6	3	3	3	0	3	1719	9	193689	37.5585	0.667107	5.43526	5.47164e-08	0.000782937	10.1591	138.855	0.973375	13	429775	57.6957	0.640968	6.32665	2.50542e-10	3.69475e-06	16.4263	202.65	0.982668	0	11886	inf	inf					inf
IFT22	3	3	3	0	3	1719	1	188457	328.895	1.15495	5.01815	5.21706e-07	0.00746509	34.1932	3163.55	0.99696	8	407266	88.8451	0.677435	6.62336	3.51118e-11	5.17794e-07	23.5499	335.179	0.988744	0	4638	inf	inf					inf
IGFBP3	3	3	3	0	3	1719	2	193112	168.51	0.913192	5.61436	1.97288e-08	0.0002823	28.1384	1009.14	0.994066	11	427907	67.8894	0.651787	6.47125	9.7193e-11	1.4333e-06	18.923	243.565	0.98527	0	10938	inf	inf					inf
INTS14	2	3	3	0	3	1145	1	129134	338.342	1.15508	5.04212	4.6041e-07	0.00658801	35.1666	3255.23	0.997044	1	286563	750.82	1.15508	5.73221	9.91284e-09	0.000146185	78.039	7223.7	0.998668	0	7918	inf	inf					inf
IRS4	2	3	2	1	4	1144	3	100672	117.333	0.764341	6.23415	4.54232e-10	6.4996e-06	26.2302	524.858	0.991477	13	210591	56.6409	0.57254	7.05057	1.7819e-12	2.62774e-08	18.4406	173.975	0.982345	0	4526	inf	inf					inf
ITGB8	3	3	3	0	3	1719	5	193609	67.5773	0.730698	5.76609	8.11322e-09	0.000116092	16.1368	282.998	0.985202	9	429449	83.275	0.667105	6.62887	3.38271e-11	4.98849e-07	22.5249	307.869	0.987992	0	11865	inf	inf					inf
KCTD1	3	3	3	0	3	1719	1	193090	336.981	1.15495	5.03918	4.67527e-07	0.00668985	35.0339	3241.32	0.997032	2	428285	373.722	0.913191	6.48661	8.779e-11	1.29464e-06	62.4057	2238.06	0.997324	0	11805	inf	inf					inf
KCTD5	3	3	3	0	3	1719	6	193663	56.3301	0.707522	5.69768	1.21451e-08	0.000173784	14.0762	225.422	0.982248	8	429856	93.7731	0.677434	6.70305	2.0411e-11	3.01002e-07	24.8562	353.771	0.989336	0	8652	inf	inf					inf
KERA	3	3	3	0	3	1719	9	191801	37.1924	0.667107	5.42058	5.9407e-08	0.000850055	10.0601	137.501	0.973113	13	426569	57.2653	0.640968	6.31497	2.70219e-10	3.98492e-06	16.3038	201.138	0.982537	0	11775	inf	inf					inf
KLK13	3	3	3	0	3	1719	1	193601	337.873	1.15495	5.04147	4.6197e-07	0.00661033	35.1266	3249.9	0.99704	1	429513	749.586	1.15495	5.73142	9.95941e-09	0.000146871	77.9301	7210.04	0.998666	0	9120	inf	inf					inf
LARP4	3	3	3	0	3	1719	10	193638	33.7937	0.658726	5.34406	9.08856e-08	0.00130048	9.29216	122.901	0.970409	15	429451	49.9652	0.632917	6.17984	6.41662e-10	9.46259e-06	14.4517	172.75	0.979986	0	11664	inf	inf					inf
LCK	3	3	3	0	3	1719	4	193705	84.5135	0.764147	5.80636	6.38453e-09	9.13563e-05	18.9004	377.904	0.988168	16	429841	46.8849	0.629617	6.11117	9.89028e-10	1.45852e-05	13.6487	161.055	0.978671	0	11832	inf	inf					inf
LFNG	3	3	3	0	3	1719	4	193154	84.2731	0.764147	5.80263	6.52816e-09	9.34115e-05	18.8467	376.829	0.988134	19	428163	39.3279	0.621731	5.90599	3.50536e-09	5.16936e-05	11.6271	133.024	0.974573	0	10332	inf	inf					inf
LGALS1	3	3	3	0	3	1719	7	193717	48.2964	0.690491	5.61537	1.96147e-08	0.000280666	12.4784	186.927	0.979295	9	429921	83.3665	0.667105	6.63051	3.34519e-11	4.93315e-07	22.5497	308.207	0.988005	0	11886	inf	inf					inf
LOX	3	3	3	0	3	1719	12	193680	28.1675	0.645952	5.16783	2.36824e-07	0.00338872	7.94152	99.9066	0.964498	13	429813	57.7008	0.640968	6.32679	2.50319e-10	3.69145e-06	16.4278	202.668	0.982669	0	12084	inf	inf					inf
LRRC2	2	3	3	0	3	1145	1	129140	338.358	1.15508	5.04216	4.60314e-07	0.00658663	35.1683	3255.38	0.997045	2	286550	375.393	0.913351	6.49036	8.56339e-11	1.26284e-06	62.6651	2248.78	0.997336	0	7470	inf	inf					inf
LRRC25	3	3	3	0	3	1719	5	193663	67.5962	0.730698	5.76647	8.09488e-09	0.00011583	16.1413	283.077	0.985206	47	429687	15.9551	0.595982	4.64742	3.36106e-06	0.0495655	4.96124	51.3109	0.937324	0	11982	inf	inf					inf
LRRC55	3	3	3	0	3	1719	17	193667	19.8816	0.626693	4.77075	1.83538e-06	0.0262625	5.82104	67.9053	0.949702	23	429841	32.6156	0.614325	5.67255	1.40688e-08	0.000207473	9.78365	108.73	0.96934	0	11739	inf	inf					inf
LRRTM4	2	3	3	0	3	1145	8	129086	42.2771	0.677654	5.52531	3.28908e-08	0.000470635	11.2015	159.564	0.976347	8	286382	93.7932	0.67765	6.70123	2.06671e-11	3.04777e-07	24.851	353.997	0.989338	0	7924	inf	inf					inf
MAP7D2	2	3	3	0	3	1145	1	100625	263.646	1.15508	4.82615	1.39195e-06	0.0199174	27.4028	2536.58	0.996207	2	210718	276.05	0.913352	6.1538	7.56496e-10	1.1156e-05	46.0815	1653.67	0.996377	0	4266	inf	inf					inf
MARCKS	3	3	3	0	3	1719	2	188874	164.812	0.913192	5.59006	2.26988e-08	0.000324797	27.5209	986.99	0.993932	3	416049	242.03	0.816854	6.71976	1.8203e-11	2.6844e-07	48.8144	1200.02	0.995868	0	11802	inf	inf					inf
MAT1A	3	3	3	0	3	1719	8	193656	42.2461	0.677437	5.526	3.27622e-08	0.000468794	11.198	159.379	0.976329	9	429766	83.3364	0.667105	6.62997	3.35746e-11	4.95125e-07	22.5416	308.096	0.988	0	12093	inf	inf					inf
MEPE	3	3	3	0	3	1719	8	193671	42.2493	0.677437	5.52611	3.27408e-08	0.000468489	11.1989	159.392	0.976331	15	429709	49.9952	0.632917	6.18079	6.37817e-10	9.40589e-06	14.4603	172.854	0.979998	0	11880	inf	inf					inf
MLF2	3	3	3	0	3	1719	12	193673	28.1665	0.645952	5.16778	2.36895e-07	0.00338973	7.94123	99.903	0.964497	17	429724	44.115	0.62669	6.04254	1.51711e-09	2.23728e-05	12.9162	150.673	0.977332	0	11766	inf	inf					inf
MRPS11	3	3	3	0	3	1719	18	193701	18.7804	0.62408	4.69942	2.60902e-06	0.0373325	5.52684	63.8164	0.946753	26	429796	28.8492	0.610229	5.50955	3.59756e-08	0.000530533	8.72363	95.4051	0.965337	0	11832	inf	inf					inf
MTERF3	3	3	3	0	3	1719	1	193705	338.054	1.15495	5.04193	4.60848e-07	0.00659428	35.1454	3251.65	0.997042	3	429753	250.002	0.816854	6.75943	1.38536e-11	2.043e-07	50.4223	1239.55	0.996	0	11886	inf	inf					inf
MTFP1	3	3	3	0	3	1719	14	193722	24.1488	0.63667	5.00139	5.6918e-07	0.0081444	6.93349	84.1087	0.95859	40	429862	18.7549	0.599097	4.89312	9.92498e-07	0.0146364	5.79632	60.6843	0.946681	0	9015	inf	inf					inf
MYORG	3	3	3	0	3	1719	1	193741	338.117	1.15495	5.0421	4.60461e-07	0.00658874	35.152	3252.25	0.997042	10	430016	75.0464	0.658724	6.55526	5.55454e-11	8.19127e-07	20.6354	272.927	0.986675	0	11787	inf	inf					inf
NOL4L	2	3	3	0	3	1145	1	128995	337.978	1.15508	5.04118	4.6266e-07	0.0066202	35.1288	3251.73	0.997041	1	285544	748.15	1.15508	5.72913	1.00947e-08	0.000148867	77.7615	7198.02	0.998663	0	6044	inf	inf					inf
NSMCE1	3	3	3	0	3	1719	7	193641	48.2775	0.690491	5.6148	1.96793e-08	0.00028159	12.4735	186.854	0.979286	10	429588	74.9717	0.658724	6.55375	5.61109e-11	8.27467e-07	20.6149	272.656	0.986662	0	11859	inf	inf					inf
NXN	3	3	3	0	3	1719	8	192714	42.0406	0.677437	5.5188	3.41327e-08	0.000488404	11.1435	158.604	0.976213	12	426922	62.0887	0.645949	6.39147	1.64303e-10	2.42297e-06	17.5053	220.22	0.983894	0	7854	inf	inf					inf
OLFM3	3	3	3	0	3	1719	9	193239	37.4712	0.667107	5.43177	5.57966e-08	0.000798394	10.1355	138.532	0.973313	18	428860	41.5804	0.624078	5.97302	2.32902e-09	3.4346e-05	12.2367	141.291	0.97595	0	11364	inf	inf					inf
ONECUT2	3	3	3	0	3	1719	4	189100	82.5044	0.764147	5.77487	7.70109e-09	0.000110195	18.4511	368.92	0.987879	10	418056	72.9592	0.658724	6.51244	7.39408e-11	1.09041e-06	20.0615	265.337	0.986294	0	10701	inf	inf					inf
OR8B4	3	3	3	0	3	1719	4	193687	84.5057	0.764147	5.80624	6.38917e-09	9.14226e-05	18.8987	377.869	0.988166	8	429709	93.7411	0.677434	6.70255	2.04817e-11	3.02044e-07	24.8477	353.65	0.989332	0	11736	inf	inf					inf
OS9	3	3	3	0	3	1719	17	193585	19.8732	0.626693	4.77008	1.84155e-06	0.0263507	5.81857	67.8766	0.949681	22	429464	34.0682	0.615932	5.7285	1.01323e-08	0.000149421	10.1873	113.931	0.970647	0	10806	inf	inf					inf
OSBPL11	3	3	3	0	3	1719	1	193601	337.873	1.15495	5.04147	4.6197e-07	0.00661033	35.1266	3249.9	0.99704	1	429131	748.92	1.15495	5.73065	1.00048e-08	0.00014754	77.8608	7203.63	0.998665	0	11883	inf	inf					inf
P3R3URF	2	3	3	0	3	1145	1	129175	338.45	1.15508	5.04239	4.59749e-07	0.00657855	35.1778	3256.27	0.997045	5	286737	150.255	0.730897	6.85779	6.9935e-12	1.03133e-07	35.8656	629.479	0.993345	0	7016	inf	inf					inf
PANK1	2	3	3	0	3	1145	1	129119	338.303	1.15508	5.04202	4.60652e-07	0.00659148	35.1625	3254.85	0.997044	3	286475	250.197	0.817033	6.7589	1.39044e-11	2.05047e-07	50.4439	1240.95	0.996003	0	7854	inf	inf					inf
PARD6G	3	3	3	0	3	1719	2	193464	168.817	0.913192	5.61636	1.95026e-08	0.000279063	28.1897	1010.98	0.994076	10	428082	74.7089	0.658724	6.54842	5.81506e-11	8.57546e-07	20.5426	271.7	0.986615	0	9168	inf	inf					inf
PARL	3	3	3	0	3	1719	3	193620	112.635	0.816856	5.78334	7.32322e-09	0.000104788	22.7171	558.465	0.991122	3	429603	249.914	0.816854	6.759	1.38946e-11	2.04903e-07	50.4047	1239.12	0.995999	0	11943	inf	inf					inf
PEAK1	3	3	3	0	3	1719	2	193676	169.002	0.913192	5.61756	1.93677e-08	0.000277133	28.2206	1012.08	0.994083	4	429678	187.469	0.764145	6.84898	7.438e-12	1.09688e-07	41.9252	838.266	0.994666	0	11838	inf	inf					inf
PGM3	3	3	3	0	3	1719	1	193661	337.977	1.15495	5.04174	4.61323e-07	0.00660106	35.1375	3250.91	0.997041	1	429531	749.618	1.15495	5.73145	9.95728e-09	0.00014684	77.9334	7210.35	0.998666	0	11247	inf	inf					inf
PHIP	3	3	3	0	3	1719	1	193597	337.866	1.15495	5.04145	4.62013e-07	0.00661095	35.1258	3249.83	0.99704	2	429420	374.712	0.913191	6.48951	8.61178e-11	1.26998e-06	62.5711	2243.99	0.997331	0	12153	inf	inf					inf
PHLDA1	3	3	3	0	3	1719	15	168909	19.652	0.63292	4.70546	2.53294e-06	0.0362439	5.68401	67.9453	0.949115	15	360049	41.8905	0.632917	5.90134	3.60567e-09	5.31728e-05	12.1162	144.832	0.976128	0	11544	inf	inf					inf
PIAS4	3	3	3	0	3	1719	17	193687	19.8837	0.626693	4.77092	1.83388e-06	0.026241	5.82164	67.9123	0.949708	39	429921	19.2384	0.599632	4.93121	8.17228e-07	0.0120517	5.93954	62.3141	0.948021	0	11862	inf	inf					inf
PIK3R2	2	3	3	0	3	1145	1	129100	338.253	1.15508	5.04189	4.60959e-07	0.00659587	35.1574	3254.38	0.997044	1	286344	750.246	1.15508	5.73155	9.95161e-09	0.000146756	77.9794	7218.18	0.998667	0	7670	inf	inf					inf
PITPNM2	3	3	3	0	3	1719	17	192723	19.7847	0.626693	4.76296	1.90777e-06	0.0272983	5.79266	67.5743	0.949456	36	426534	20.6774	0.601411	5.03656	4.73972e-07	0.00698967	6.36158	67.2091	0.951638	0	10380	inf	inf					inf
PITX1	3	3	3	0	3	1719	3	193706	112.685	0.816856	5.78388	7.29958e-09	0.00010445	22.7272	558.713	0.991126	3	429954	250.119	0.816854	6.76	1.3799e-11	2.03494e-07	50.4459	1240.13	0.996002	0	7503	inf	inf					inf
PLA2G2F	3	3	3	0	3	1719	6	193615	56.3162	0.707522	5.69733	1.21701e-08	0.000174142	14.0727	225.366	0.982243	8	429573	93.7114	0.677434	6.70208	2.05473e-11	3.03012e-07	24.8398	353.538	0.989329	0	11703	inf	inf					inf
PLK3	3	3	3	0	3	1719	12	193602	28.1562	0.645952	5.16721	2.37615e-07	0.00340004	7.93832	99.8663	0.964484	17	429649	44.1073	0.62669	6.04226	1.51973e-09	2.24115e-05	12.914	150.647	0.977328	0	11835	inf	inf					inf
PLSCR3	3	3	3	0	3	1719	5	193675	67.6003	0.730698	5.76656	8.09081e-09	0.000115771	16.1423	283.095	0.985207	7	429779	107.15	0.690489	6.76945	1.2927e-11	1.90634e-07	27.6845	414.714	0.990667	0	11823	inf	inf					inf
PNMA1	3	3	3	0	3	1719	1	193655	337.967	1.15495	5.04171	4.61387e-07	0.00660199	35.1364	3250.81	0.997041	3	429583	249.903	0.816854	6.75894	1.39e-11	2.04984e-07	50.4024	1239.06	0.995998	0	9468	inf	inf					inf
POLDIP2	3	3	3	0	3	1719	1	193702	338.049	1.15495	5.04192	4.60881e-07	0.00659474	35.1449	3251.6	0.997042	2	429883	375.116	0.913191	6.49069	8.54459e-11	1.26007e-06	62.6386	2246.41	0.997334	0	11799	inf	inf					inf
POU3F1	3	3	3	0	3	1719	2	187956	164.01	0.913192	5.58473	2.34068e-08	0.000334927	27.3871	982.193	0.993903	7	413217	103.021	0.690489	6.71254	1.91267e-11	2.82061e-07	26.6176	398.732	0.990293	0	11724	inf	inf					inf
POU3F2	3	3	3	0	3	1719	4	193398	84.3796	0.764147	5.80428	6.46413e-09	9.24952e-05	18.8705	377.305	0.988149	15	428999	49.9126	0.632917	6.17818	6.4846e-10	9.56284e-06	14.4365	172.568	0.979965	0	10524	inf	inf					inf
PPP2R5B	3	3	3	0	3	1719	11	193601	30.7157	0.651789	5.25442	1.48493e-07	0.00212479	8.56142	110.198	0.967443	20	429551	37.4826	0.619611	5.84864	4.95618e-09	7.30888e-05	11.1277	126.256	0.973321	0	11784	inf	inf					inf
PRR23A	3	3	3	0	3	1719	5	193699	67.6087	0.730698	5.76673	8.08268e-09	0.000115655	16.1443	283.13	0.985209	7	429803	107.156	0.690489	6.76953	1.29198e-11	1.90528e-07	27.6861	414.737	0.990668	0	11724	inf	inf					inf
PRR29	2	3	3	0	3	1145	18	129072	18.7878	0.624316	4.69827	2.62368e-06	0.0375423	5.52646	63.871	0.946774	24	286366	31.2627	0.613088	5.61489	1.96682e-08	0.000290046	9.40059	103.967	0.968013	0	5888	inf	inf					inf
PSMB4	3	3	3	0	3	1719	1	193689	338.026	1.15495	5.04186	4.61021e-07	0.00659675	35.1425	3251.38	0.997042	11	429639	68.1642	0.651787	6.47745	9.32848e-11	1.37567e-06	18.9996	244.551	0.98533	0	12102	inf	inf					inf
PTBP2	3	3	3	0	3	1719	2	193550	168.892	0.913192	5.61684	1.94478e-08	0.000278278	28.2022	1011.42	0.994079	2	429557	374.832	0.913191	6.48986	8.59183e-11	1.26704e-06	62.5911	2244.71	0.997332	0	10596	inf	inf					inf
RAB27A	3	3	3	0	3	1719	5	193705	67.6108	0.730698	5.76677	8.08064e-09	0.000115626	16.1448	283.139	0.985209	16	429788	46.8791	0.629617	6.11097	9.90243e-10	1.46031e-05	13.6471	161.035	0.978669	0	10524	inf	inf					inf
RACGAP1	3	3	3	0	3	1719	1	193732	338.101	1.15495	5.04206	4.60558e-07	0.00659012	35.1503	3252.1	0.997042	6	429728	124.994	0.70752	6.82421	8.8411e-12	1.30379e-07	31.2345	500.197	0.992	0	11859	inf	inf					inf
RELL2	3	3	3	0	3	1719	18	193569	18.7676	0.62408	4.69833	2.62301e-06	0.0375326	5.52308	63.7729	0.946717	25	429466	29.9802	0.611488	5.56109	2.68102e-08	0.000395369	9.04326	99.3901	0.966645	0	11814	inf	inf					inf
RGMB	3	3	3	0	3	1719	2	193724	169.044	0.913192	5.61783	1.93374e-08	0.000276698	28.2276	1012.33	0.994084	8	429975	93.7991	0.677434	6.70346	2.0354e-11	3.00161e-07	24.8631	353.869	0.989339	0	9762	inf	inf					inf
RNF4	3	3	3	0	3	1719	4	193662	84.4948	0.764147	5.80607	6.39562e-09	9.15149e-05	18.8962	377.82	0.988165	6	429686	124.981	0.70752	6.82407	8.8496e-12	1.30505e-07	31.2315	500.148	0.991999	0	9783	inf	inf					inf
RNF44	3	3	3	0	3	1719	8	193408	42.192	0.677437	5.5241	3.31171e-08	0.000473872	11.1837	159.175	0.976299	13	428685	57.5493	0.640968	6.32269	2.57053e-10	3.79077e-06	16.3846	202.136	0.982624	0	6708	inf	inf					inf
RSRC2	2	3	3	0	3	1145	6	129103	56.3769	0.70773	5.69717	1.21809e-08	0.000174297	14.0822	225.7	0.982262	9	286371	83.3686	0.667324	6.62837	3.3941e-11	5.00529e-07	22.5406	308.347	0.988005	0	7924	inf	inf					inf
S1PR5	3	3	3	0	3	1719	3	193619	112.635	0.816856	5.78333	7.32349e-09	0.000104792	22.717	558.462	0.991122	10	429685	74.9887	0.658724	6.55409	5.59822e-11	8.25569e-07	20.6195	272.717	0.986665	0	11883	inf	inf					inf
SCGB1D2	3	3	3	0	3	1719	1	193655	337.967	1.15495	5.04171	4.61387e-07	0.00660199	35.1364	3250.81	0.997041	1	429587	749.716	1.15495	5.73157	9.95065e-09	0.000146742	77.9436	7211.29	0.998666	0	12153	inf	inf					inf
SENP2	3	3	3	0	3	1719	1	193667	337.988	1.15495	5.04176	4.61258e-07	0.00660014	35.1385	3251.01	0.997041	1	429609	749.754	1.15495	5.73161	9.94805e-09	0.000146704	77.9476	7211.66	0.998666	0	6417	inf	inf					inf
SEPTIN8	3	3	3	0	3	1719	3	193714	112.69	0.816856	5.78393	7.29738e-09	0.000104418	22.7281	558.736	0.991126	7	429990	107.203	0.690489	6.77016	1.28636e-11	1.897e-07	27.6981	414.917	0.990672	0	11874	inf	inf					inf
SGSH	3	3	3	0	3	1719	4	193696	84.5096	0.764147	5.8063	6.38685e-09	9.13894e-05	18.8995	377.886	0.988167	13	429864	57.7076	0.640968	6.32697	2.50019e-10	3.68702e-06	16.4297	202.692	0.982671	0	11319	inf	inf					inf
SHISA4	3	3	3	0	3	1719	6	193637	56.3226	0.707522	5.69749	1.21586e-08	0.000173978	14.0743	225.391	0.982245	7	429620	107.11	0.690489	6.76892	1.2975e-11	1.91342e-07	27.6743	414.56	0.990664	0	11850	inf	inf					inf
SLC25A16	3	3	3	0	3	1719	1	193667	337.988	1.15495	5.04176	4.61258e-07	0.00660014	35.1385	3251.01	0.997041	10	429368	74.9333	0.658724	6.55297	5.6404e-11	8.31789e-07	20.6043	272.516	0.986655	0	10524	inf	inf					inf
SLC25A24	3	3	3	0	3	1719	4	193580	84.459	0.764147	5.80552	6.41681e-09	9.18181e-05	18.8882	377.66	0.98816	20	429122	37.4452	0.619611	5.84702	5.00445e-09	7.38007e-05	11.1166	126.13	0.973294	0	11850	inf	inf					inf
SLC2A13	3	3	3	0	3	1719	1	193685	338.019	1.15495	5.04185	4.61064e-07	0.00659736	35.1418	3251.31	0.997042	1	429785	750.061	1.15495	5.73197	9.92727e-09	0.000146397	77.9795	7214.61	0.998667	0	11862	inf	inf					inf
SLC43A3	3	3	3	0	3	1719	7	193715	48.2959	0.690491	5.61535	1.96164e-08	0.000280691	12.4782	186.925	0.979294	11	429839	68.1959	0.651787	6.47817	9.28445e-11	1.36918e-06	19.0084	244.664	0.985336	0	11865	inf	inf					inf
SLC8A2	3	3	3	0	3	1719	1	193663	337.981	1.15495	5.04175	4.61301e-07	0.00660076	35.1378	3250.94	0.997041	1	429675	749.869	1.15495	5.73175	9.94025e-09	0.000146589	77.9595	7212.76	0.998666	0	10146	inf	inf					inf
SNX32	3	3	3	0	3	1719	7	193675	48.286	0.690491	5.61505	1.96503e-08	0.000281177	12.4757	186.887	0.97929	8	429822	93.7657	0.677434	6.70294	2.04274e-11	3.01242e-07	24.8542	353.743	0.989335	0	9870	inf	inf					inf
SOX11	3	3	3	0	3	1719	12	191285	27.8192	0.645952	5.14857	2.6248e-07	0.00375583	7.84332	98.6712	0.964054	45	422240	16.3754	0.596774	4.68482	2.80205e-06	0.0413219	5.08402	52.7445	0.938933	0	10524	inf	inf					inf
SOX9	2	3	3	0	3	1145	11	128527	30.6138	0.652015	5.2475	1.54174e-07	0.00220607	8.52925	109.881	0.967335	39	284687	19.1258	0.599876	4.91941	8.68053e-07	0.0128012	5.90193	61.9789	0.947715	0	8066	inf	inf					inf
SRPK1	1	3	3	0	3	571	1	64575	339.273	1.15547	5.04282	4.58717e-07	0.00656378	35.2369	3266.64	0.997053	2	143286	376.408	0.913833	6.48988	8.59022e-11	1.2668e-06	62.7752	2256.99	0.997343	0	2705	inf	inf					inf
ST6GAL2	3	3	3	0	3	1719	9	193616	37.5443	0.667107	5.4347	5.48901e-08	0.000785422	10.1553	138.802	0.973365	9	429343	83.2544	0.667105	6.6285	3.3912e-11	5.00101e-07	22.5194	307.793	0.987989	0	11376	inf	inf					inf
ST8SIA2	3	3	3	0	3	1719	14	193646	24.1394	0.63667	5.00078	5.71003e-07	0.00817048	6.93077	84.0757	0.958574	24	429532	31.2341	0.612849	5.61559	1.95888e-08	0.000288876	9.39641	103.824	0.967984	0	11943	inf	inf					inf
STUM	2	3	3	0	3	1145	7	128864	48.2336	0.690704	5.61175	2.00293e-08	0.000286599	12.4569	186.762	0.979268	9	285868	83.2221	0.667324	6.62574	3.4552e-11	5.09538e-07	22.501	307.806	0.987984	0	7870	inf	inf					inf
SUSD4	3	3	3	0	3	1719	3	193703	112.684	0.816856	5.78386	7.3004e-09	0.000104461	22.7268	558.705	0.991126	6	429752	125.001	0.70752	6.82429	8.8362e-12	1.30307e-07	31.2363	500.224	0.992	0	11877	inf	inf					inf
SYNPO2	4	3	3	0	4	2292	6	258168	75.0925	0.645838	6.687	2.27789e-11	3.25943e-07	21.1762	266.284	0.986683	7	572739	142.792	0.627133	7.91123	2.5e-15	3.75839e-11	41.7713	488.124	0.992997	0	15828	inf	inf					inf
TBC1D13	2	3	3	0	3	1145	14	129114	24.1636	0.636901	5.00053	5.71715e-07	0.00818068	6.93458	84.1981	0.958615	18	286464	41.6978	0.624312	5.97529	2.29676e-09	3.38703e-05	12.2656	141.755	0.976018	0	7916	inf	inf					inf
TBC1D19	3	3	3	0	3	1719	1	193600	337.871	1.15495	5.04147	4.61981e-07	0.00661048	35.1264	3249.88	0.99704	23	429500	32.5897	0.614325	5.67126	1.41753e-08	0.000209044	9.77589	108.644	0.969315	0	11856	inf	inf					inf
TERF1	3	3	3	0	3	1719	14	193696	24.1456	0.63667	5.00118	5.69803e-07	0.00815331	6.93256	84.0974	0.958585	41	429713	18.2911	0.598588	4.85545	1.20113e-06	0.017713	5.65863	59.1246	0.945329	0	11514	inf	inf					inf
TIGD1	3	3	3	0	3	1719	13	193700	26.0035	0.640971	5.08328	3.70979e-07	0.00530834	7.40332	91.3349	0.961544	22	429798	34.0947	0.615932	5.72976	1.00572e-08	0.000148313	10.1952	114.019	0.97067	0	9534	inf	inf					inf
TMEM120A	3	3	3	0	3	1719	1	193704	338.052	1.15495	5.04193	4.60859e-07	0.00659443	35.1453	3251.63	0.997042	16	429937	46.8954	0.629617	6.11153	9.86832e-10	1.45528e-05	13.6518	161.091	0.978676	0	12090	inf	inf					inf
TMPO	3	3	3	0	3	1719	2	193676	169.002	0.913192	5.61756	1.93677e-08	0.000277133	28.2206	1012.08	0.994083	2	429706	374.962	0.913191	6.49024	8.5702e-11	1.26385e-06	62.6128	2245.49	0.997333	0	11367	inf	inf					inf
TRIB2	2	3	3	0	3	1145	13	129106	26.0207	0.6412	5.08249	3.72521e-07	0.00533041	7.40489	91.4364	0.961569	18	286436	41.6937	0.624312	5.97514	2.29897e-09	3.39029e-05	12.2644	141.741	0.976016	0	6420	inf	inf					inf
TRMT10C	2	3	3	0	3	1145	3	121071	105.739	0.817036	5.70473	1.16527e-08	0.000166738	21.3186	524.457	0.990543	11	261002	62.168	0.652012	6.33399	2.38894e-10	3.52296e-06	17.3206	223.137	0.983915	0	7892	inf	inf					inf
TXLNG	3	3	2	1	4	1718	8	151332	44.0431	0.612853	6.17631	6.5618e-10	9.38929e-06	13.2497	146.403	0.977295	15	316814	49.1756	0.563251	6.91592	4.6485e-12	6.85511e-08	16.3043	148.32	0.979665	0	6423	inf	inf					inf
UBA1	3	3	3	0	3	1719	1	150775	263.133	1.15496	4.825	1.40004e-06	0.0200332	27.3563	2531	0.9962	19	315460	28.9758	0.621731	5.41466	6.14059e-08	0.000905553	8.56658	98.0087	0.965488	0	5307	inf	inf					inf
USP15	3	3	3	0	3	1719	8	193562	42.2256	0.677437	5.52528	3.28962e-08	0.000470712	11.1926	159.302	0.976318	12	429598	62.4779	0.645949	6.40114	1.54221e-10	2.2743e-06	17.615	221.6	0.983994	0	10821	inf	inf					inf
USP9X	3	3	3	0	3	1719	3	151294	88.0128	0.816857	5.48136	4.2208e-08	0.000603954	17.751	436.384	0.988638	3	316067	183.867	0.816855	6.38328	1.73335e-10	2.55618e-06	37.0837	911.641	0.994561	0	6837	inf	inf					inf
VGF	3	3	3	0	3	1719	2	192872	168.3	0.913192	5.613	1.98848e-08	0.000284532	28.1034	1007.88	0.994058	2	426968	372.572	0.913191	6.48324	8.97758e-11	1.32392e-06	62.2138	2231.18	0.997316	0	9084	inf	inf					inf
VPS37D	3	3	3	0	3	1719	14	193518	24.1234	0.63667	4.99974	5.74087e-07	0.00821461	6.92619	84.0201	0.958546	19	429425	39.4438	0.621731	5.91072	3.40609e-09	5.02296e-05	11.6614	133.416	0.974647	0	11886	inf	inf					inf
VTN	3	3	3	0	3	1719	6	193666	56.331	0.707522	5.6977	1.21436e-08	0.000173762	14.0764	225.425	0.982248	37	429737	20.2697	0.600787	5.00864	5.48152e-07	0.00808359	6.24377	65.8031	0.950665	0	12015	inf	inf					inf
WNT4	3	3	3	0	3	1719	4	193636	84.4834	0.764147	5.80589	6.40233e-09	9.16109e-05	18.8937	377.769	0.988163	7	429901	107.181	0.690489	6.76986	1.28903e-11	1.90093e-07	27.6924	414.831	0.99067	0	10458	inf	inf					inf
WNT7A	2	3	3	0	3	1145	9	129143	37.5962	0.667327	5.43497	5.48055e-08	0.000784212	10.1649	139.054	0.973402	12	286656	62.5886	0.646176	6.40164	1.53721e-10	2.26692e-06	17.6384	222.091	0.984023	0	8060	inf	inf					inf
XIAP	2	3	3	0	3	1145	4	100799	66.0255	0.764341	5.4819	4.20773e-08	0.000602085	14.7602	295.347	0.984854	5	210490	110.3	0.730898	6.43484	1.23605e-10	1.82281e-06	26.3284	462.094	0.990934	0	4524	inf	inf					inf
YARS1	3	3	3	0	3	1719	3	193630	112.641	0.816856	5.7834	7.32047e-09	0.000104749	22.7183	558.494	0.991122	4	429496	187.389	0.764145	6.84842	7.4668e-12	1.10113e-07	41.9075	837.911	0.994664	0	11961	inf	inf					inf
YDJC	5	3	3	0	5	2865	8	322827	70.4247	0.570396	7.45893	8.72e-14	1.24819e-09	23.0247	215.405	0.9858	35	716559	35.7297	0.478458	7.47398	7.78e-14	1.14743e-09	13.9881	91.2643	0.972012	0	18975	inf	inf					inf
ZBTB37	3	3	3	0	3	1719	8	193692	42.2539	0.677437	5.52627	3.2711e-08	0.000468062	11.2001	159.409	0.976334	12	429716	62.4951	0.645949	6.40156	1.53792e-10	2.26798e-06	17.6199	221.661	0.983999	0	10779	inf	inf					inf
ZKSCAN8P1	3	3	3	0	3	1719	8	193676	42.2504	0.677437	5.52615	3.27337e-08	0.000468387	11.1992	159.396	0.976332	14	429754	53.5719	0.636668	6.25291	4.02881e-10	5.94129e-06	15.3814	186.586	0.981334	0	6255	inf	inf					inf
ZNF169	3	3	3	0	3	1719	7	189471	47.2378	0.690491	5.58327	2.3604e-08	0.000337749	12.2049	182.83	0.978831	10	418825	73.0934	0.658724	6.51523	7.25794e-11	1.07033e-06	20.0984	265.825	0.986319	0	10290	inf	inf					inf
ZNF454	3	3	3	0	3	1719	6	193692	56.3386	0.707522	5.69789	1.213e-08	0.000173569	14.0783	225.455	0.98225	10	429633	74.9796	0.658724	6.55391	5.60511e-11	8.26586e-07	20.617	272.684	0.986663	0	8439	inf	inf					inf
ZNF607	3	3	3	0	3	1719	3	193701	112.682	0.816856	5.78385	7.30095e-09	0.000104469	22.7266	558.699	0.991125	7	429769	107.148	0.690489	6.76942	1.293e-11	1.90679e-07	27.6839	414.704	0.990667	0	10572	inf	inf					inf
ZNF841	3	3	3	0	3	1719	1	193698	338.042	1.15495	5.0419	4.60924e-07	0.00659536	35.1442	3251.53	0.997042	3	429732	249.99	0.816854	6.75937	1.38594e-11	2.04384e-07	50.4198	1239.49	0.996	0	11829	inf	inf					inf
AIDA	2	2	2	0	2	1146	3	129133	75.121	0.913353	4.72884	2.25806e-06	0.0323106	12.5401	450.011	0.986688	8	286464	62.4921	0.791123	5.2268	1.72472e-07	0.00254344	13.2559	294.607	0.983998	0	7996	inf	inf					inf
AIF1	2	2	2	0	2	1146	3	128981	75.0326	0.913353	4.72755	2.27245e-06	0.0325164	12.5253	449.481	0.986672	10	285938	49.9019	0.775162	5.04418	4.55461e-07	0.00671669	10.9216	228.007	0.979961	0	6260	inf	inf					inf
AK1	2	2	2	0	2	1146	2	129129	112.678	1.00044	4.72246	2.33013e-06	0.0333419	15.858	800.628	0.991125	2	286553	250.046	1.00044	5.51923	3.40491e-08	0.000502122	35.1909	1776.68	0.996001	0	7342	inf	inf					inf
ALG11	2	2	2	0	2	1146	4	129132	56.3403	0.866534	4.65234	3.28186e-06	0.0469602	10.3089	307.913	0.982251	9	286475	55.5507	0.782296	5.13526	2.8175e-07	0.00415496	11.9891	257.391	0.981998	0	7984	inf	inf					inf
ANGEL2	2	2	2	0	2	1146	4	127865	55.7875	0.866534	4.64096	3.46789e-06	0.0496221	10.2077	304.892	0.982075	7	276273	68.8788	0.80233	5.27507	1.32703e-07	0.00195698	14.2932	331.927	0.985482	0	5462	inf	inf					inf
AQP2	2	2	2	0	2	1146	3	129163	75.1385	0.913353	4.72909	2.25524e-06	0.0322702	12.543	450.116	0.986691	5	286685	100.065	0.837183	5.50156	3.76443e-08	0.000555141	19.3935	516.304	0.990006	0	8062	inf	inf					inf
ARHGAP6	3	2	2	0	3	1719	12	151180	21.9866	0.645953	4.7843	1.71581e-06	0.0245516	6.19887	77.9838	0.954518	13	315814	42.3968	0.640969	5.84595	5.03682e-09	7.4278e-05	12.0706	148.915	0.976413	0	6714	inf	inf					inf
ARL15	2	2	2	0	2	1146	4	129136	56.3421	0.866534	4.65238	3.28129e-06	0.046952	10.3092	307.922	0.982251	8	286576	62.5166	0.791123	5.22729	1.72012e-07	0.00253666	13.261	294.722	0.984004	0	7912	inf	inf					inf
ASPA	2	2	2	0	2	1146	2	129114	112.665	1.00044	4.72234	2.33147e-06	0.0333609	15.8561	800.535	0.991124	5	286395	99.9634	0.837183	5.50035	3.79034e-08	0.000558961	19.3738	515.781	0.989996	0	8022	inf	inf					inf
ATXN7L3	2	2	2	0	2	1146	3	129121	75.114	0.913353	4.72874	2.25919e-06	0.0323268	12.5389	449.969	0.986687	4	286428	124.969	0.866531	5.57171	2.52247e-08	0.000371988	22.8662	682.978	0.991998	0	7924	inf	inf					inf
BEAN1	2	2	2	0	2	1146	2	129060	112.618	1.00044	4.72192	2.33627e-06	0.0334296	15.8495	800.201	0.99112	4	286388	124.951	0.866531	5.57155	2.5248e-08	0.000372333	22.863	682.883	0.991997	0	7272	inf	inf					inf
BIN3	2	2	2	0	2	1146	2	129128	112.677	1.00044	4.72245	2.33022e-06	0.0333432	15.8578	800.622	0.991125	4	286552	125.023	0.866531	5.57221	2.51524e-08	0.000370923	22.8761	683.274	0.992001	0	7236	inf	inf					inf
BNC1	2	2	2	0	2	1146	2	126671	110.533	1.00044	4.70325	2.56058e-06	0.0366394	15.5561	785.388	0.990953	3	280034	162.905	0.913351	5.57636	2.4561e-08	0.0003622	27.1941	975.876	0.993861	0	7900	inf	inf					inf
C1D	2	2	2	0	2	1146	3	129009	75.0489	0.913353	4.72779	2.26979e-06	0.0324784	12.528	449.579	0.986675	3	286437	166.63	0.913351	5.60111	2.12986e-08	0.00031409	27.8159	998.19	0.993999	0	7016	inf	inf					inf
C1orf122	2	2	2	0	2	1146	2	128999	112.565	1.00044	4.72145	2.3417e-06	0.0335074	15.842	799.822	0.991116	5	286307	99.9326	0.837183	5.49999	3.79824e-08	0.000560126	19.3679	515.623	0.989993	0	7886	inf	inf					inf
CAMK2G	2	2	2	0	2	1146	2	129132	112.681	1.00044	4.72248	2.32987e-06	0.0333381	15.8583	800.647	0.991125	4	286550	125.022	0.866531	5.5722	2.51536e-08	0.00037094	22.876	683.269	0.992001	0	7204	inf	inf					inf
CCDC51	2	2	2	0	2	1146	3	129131	75.1198	0.913353	4.72882	2.25825e-06	0.0323133	12.5399	450.004	0.986688	6	286522	83.3397	0.817033	5.4134	6.18393e-08	0.000911945	16.8027	413.356	0.988001	0	7016	inf	inf					inf
CDC6	2	2	2	0	2	1146	4	129096	56.3246	0.866534	4.65202	3.28699e-06	0.0470335	10.306	307.827	0.982246	4	286088	124.82	0.866531	5.57034	2.54239e-08	0.000374927	22.8391	682.168	0.991988	0	8072	inf	inf					inf
CDH7	2	2	2	0	2	1146	2	129053	112.612	1.00044	4.72187	2.33689e-06	0.0334385	15.8486	800.157	0.99112	3	286097	166.432	0.913351	5.59981	2.1459e-08	0.000316455	27.7829	997.005	0.993992	0	7898	inf	inf					inf
CHMP2A	2	2	2	0	2	1146	2	129133	112.682	1.00044	4.72249	2.32978e-06	0.0333368	15.8585	800.653	0.991125	8	286494	62.4987	0.791123	5.22693	1.72348e-07	0.00254162	13.2572	294.638	0.984	0	7864	inf	inf					inf
CHMP6	1	2	2	0	2	572	4	64534	56.4108	0.867043	4.65105	3.30248e-06	0.0472552	10.3115	308.606	0.982273	11	143181	45.5121	0.769847	4.9594	7.07118e-07	0.0104279	10.0651	205.794	0.978028	0	1690	inf	inf					inf
CKMT2	3	2	2	0	3	1719	2	193723	169.043	0.913192	5.61782	1.9338e-08	0.000276707	28.2274	1012.33	0.994084	5	429919	150.059	0.730697	6.85788	6.989e-12	1.03067e-07	35.8328	628.411	0.993336	0	10524	inf	inf					inf
CLDN9	2	2	2	0	2	1146	4	129114	56.3325	0.866534	4.65218	3.28442e-06	0.0469968	10.3074	307.87	0.982248	14	286572	35.7233	0.756508	4.72672	2.28176e-06	0.0336491	8.10958	157.363	0.972007	0	7828	inf	inf					inf
CNPY2	2	2	2	0	2	1146	3	129129	75.1187	0.913353	4.72881	2.25844e-06	0.032316	12.5397	449.997	0.986688	9	286495	55.5546	0.782296	5.13535	2.81616e-07	0.00415299	11.9899	257.409	0.982	0	7276	inf	inf					inf
CRNKL1	3	2	2	0	3	1719	1	193593	337.859	1.15495	5.04143	4.62056e-07	0.00661156	35.1251	3249.77	0.99704	1	429401	749.391	1.15495	5.73119	9.97268e-09	0.000147067	77.9098	7208.16	0.998666	0	11790	inf	inf					inf
CSRNP3	2	2	2	0	2	1146	2	129088	112.642	1.00044	4.72214	2.33378e-06	0.033394	15.8529	800.374	0.991122	3	286225	166.507	0.913351	5.6003	2.13984e-08	0.000315562	27.7953	997.451	0.993994	0	7844	inf	inf					inf
CST1	1	2	2	0	2	572	4	64564	56.4371	0.867043	4.65159	3.29391e-06	0.0471325	10.3163	308.75	0.982281	7	143313	71.5849	0.802878	5.31947	1.04069e-07	0.00153471	14.8388	345.338	0.986031	0	3958	inf	inf					inf
DCTN3	2	2	2	0	2	1146	2	129095	112.648	1.00044	4.72219	2.33315e-06	0.0333851	15.8538	800.418	0.991123	2	286427	249.936	1.00044	5.51879	3.41343e-08	0.000503379	35.1754	1775.9	0.995999	0	6928	inf	inf					inf
DET1	2	2	2	0	2	1146	3	129122	75.1146	0.913353	4.72875	2.2591e-06	0.0323255	12.539	449.973	0.986687	5	286523	100.008	0.837183	5.50089	3.77888e-08	0.000557271	19.3825	516.012	0.990001	0	7922	inf	inf					inf
DHX15	2	2	2	0	2	1146	2	129112	112.663	1.00044	4.72232	2.33164e-06	0.0333635	15.8559	800.523	0.991124	3	286455	166.64	0.913351	5.60118	2.12901e-08	0.000313965	27.8177	998.252	0.993999	0	6604	inf	inf					inf
DIMT1	1	2	2	0	2	572	2	64576	112.895	1.00088	4.7223	2.33196e-06	0.0333681	15.8748	802.865	0.991142	3	143351	167.076	0.913832	5.60108	2.13017e-08	0.000314137	27.864	1001.8	0.994015	0	3948	inf	inf					inf
DNAJB6	2	2	2	0	2	1146	4	129128	56.3386	0.866534	4.65231	3.28243e-06	0.0469683	10.3086	307.903	0.98225	13	286530	38.4656	0.760131	4.80149	1.57487e-06	0.0232247	8.67033	170.651	0.974003	0	5572	inf	inf					inf
DTL	2	2	2	0	2	1146	2	129134	112.682	1.00044	4.72249	2.32969e-06	0.0333355	15.8586	800.659	0.991125	3	286536	166.688	0.913351	5.60149	2.12521e-08	0.000313405	27.8255	998.535	0.994001	0	7850	inf	inf					inf
DUS2	2	2	2	0	2	1146	3	129136	75.1227	0.913353	4.72887	2.25778e-06	0.0323066	12.5404	450.021	0.986688	7	286566	71.445	0.80233	5.32066	1.03389e-07	0.00152467	14.8257	344.294	0.986003	0	7836	inf	inf					inf
DYNC1LI2	2	2	2	0	2	1146	2	129036	112.597	1.00044	4.72174	2.3384e-06	0.0334602	15.8465	800.052	0.991119	2	286352	249.871	1.00044	5.51853	3.41852e-08	0.00050413	35.1662	1775.44	0.995998	0	7900	inf	inf					inf
EGR1	2	2	2	0	2	1146	3	129169	75.1419	0.913353	4.72915	2.25467e-06	0.0322621	12.5436	450.136	0.986692	12	286690	41.6943	0.764336	4.88053	1.05801e-06	0.0156025	9.32096	186.506	0.976016	0	7016	inf	inf					inf
EMSY	2	2	2	0	2	1146	4	129116	56.3333	0.866534	4.6522	3.28414e-06	0.0469927	10.3076	307.874	0.982249	15	286351	33.316	0.753354	4.6539	3.25711e-06	0.0480326	7.61	145.855	0.969984	0	5554	inf	inf					inf
ERRFI1	2	2	2	0	2	1146	2	129032	112.593	1.00044	4.7217	2.33876e-06	0.0334653	15.8461	800.027	0.991118	2	286186	249.726	1.00044	5.51795	3.42981e-08	0.000505795	35.1458	1774.41	0.995996	0	7924	inf	inf					inf
ERVH48-1	2	2	2	0	2	1146	2	129120	112.67	1.00044	4.72239	2.33093e-06	0.0333533	15.8569	800.573	0.991125	3	286475	166.652	0.913351	5.60125	2.12807e-08	0.000313827	27.8196	998.322	0.993999	0	3204	inf	inf					inf
EVPLL	3	2	2	0	3	1719	1	193715	338.072	1.15495	5.04198	4.60741e-07	0.00659274	35.1473	3251.82	0.997042	2	429920	375.148	0.913191	6.49078	8.53924e-11	1.25928e-06	62.644	2246.6	0.997334	0	11574	inf	inf					inf
FAM20B	2	2	2	0	2	1146	2	129115	112.666	1.00044	4.72235	2.33138e-06	0.0333597	15.8562	800.542	0.991124	2	286329	249.851	1.00044	5.51845	3.42008e-08	0.00050436	35.1634	1775.3	0.995998	0	7924	inf	inf					inf
FDCSP	2	2	2	0	2	1146	2	128529	112.154	1.00044	4.7178	2.38408e-06	0.0341138	15.7843	796.908	0.991084	6	284948	82.8819	0.817033	5.40666	6.42119e-08	0.000946933	16.7104	411.086	0.987935	0	7924	inf	inf					inf
FGF21	2	2	2	0	2	1146	4	129110	56.3307	0.866534	4.65215	3.28499e-06	0.047005	10.3071	307.86	0.982248	5	286450	99.9825	0.837183	5.50058	3.78541e-08	0.000558234	19.3776	515.881	0.989998	0	7936	inf	inf					inf
FOXN2	2	2	2	0	2	1146	2	129130	112.679	1.00044	4.72246	2.33005e-06	0.0333406	15.8581	800.635	0.991125	2	286474	249.977	1.00044	5.51895	3.41025e-08	0.00050291	35.1812	1776.19	0.996	0	7900	inf	inf					inf
GKN2	1	2	2	0	2	572	2	64572	112.888	1.00088	4.72223	2.33267e-06	0.0333782	15.8738	802.815	0.991142	2	143250	250.437	1.00088	5.51837	3.42165e-08	0.00050459	35.2156	1780.99	0.996007	0	3960	inf	inf					inf
GLRB	2	2	2	0	2	1146	2	129064	112.621	1.00044	4.72195	2.33591e-06	0.0334245	15.85	800.225	0.991121	2	286389	249.903	1.00044	5.51866	3.41601e-08	0.000503759	35.1708	1775.67	0.995998	0	8044	inf	inf					inf
GORASP2	2	2	2	0	2	1146	3	129102	75.103	0.913353	4.72858	2.26099e-06	0.0323525	12.537	449.903	0.986685	3	286440	166.632	0.913351	5.60112	2.12972e-08	0.000314069	27.8162	998.2	0.993999	0	6010	inf	inf					inf
GPS1	3	2	2	0	3	1719	1	193675	338.002	1.15495	5.0418	4.61172e-07	0.0065989	35.14	3251.14	0.997041	1	429801	750.089	1.15495	5.732	9.92538e-09	0.00014637	77.9824	7214.88	0.998667	0	8979	inf	inf					inf
GTF3A	2	2	2	0	2	1146	4	129130	56.3394	0.866534	4.65232	3.28215e-06	0.0469642	10.3087	307.908	0.98225	4	286508	125.003	0.866531	5.57204	2.5178e-08	0.000371301	22.8726	683.169	0.992	0	7272	inf	inf					inf
H1-10	2	2	2	0	2	1146	2	129100	112.653	1.00044	4.72223	2.33271e-06	0.0333787	15.8544	800.449	0.991123	2	286567	250.058	1.00044	5.51928	3.40396e-08	0.000501982	35.1926	1776.77	0.996001	0	7924	inf	inf					inf
HBE1	2	2	2	0	2	1146	3	129097	75.1001	0.913353	4.72853	2.26146e-06	0.0323592	12.5366	449.886	0.986684	11	286445	45.4458	0.769276	4.96119	7.00637e-07	0.0103323	10.0617	205.265	0.977996	0	7502	inf	inf					inf
HK1	2	2	2	0	2	1146	4	129120	56.3351	0.866534	4.65223	3.28357e-06	0.0469846	10.3079	307.884	0.982249	9	286509	55.5573	0.782296	5.13541	2.81523e-07	0.00415161	11.9905	257.422	0.982001	0	6390	inf	inf					inf
HNRNPD	2	2	2	0	2	1146	2	128876	112.457	1.00044	4.7205	2.35271e-06	0.0336649	15.8269	799.06	0.991108	3	285557	166.118	0.913351	5.59774	2.17165e-08	0.000320253	27.7305	995.123	0.99398	0	7812	inf	inf					inf
HNRNPLL	2	2	2	0	2	1146	2	129119	112.669	1.00044	4.72238	2.33102e-06	0.0333546	15.8567	800.566	0.991124	5	286611	100.039	0.837183	5.50125	3.77102e-08	0.000556113	19.3885	516.17	0.990004	0	7920	inf	inf					inf
HPN	2	2	2	0	2	1146	2	129121	112.671	1.00044	4.72239	2.33084e-06	0.0333521	15.857	800.579	0.991125	15	286599	33.3449	0.753354	4.65505	3.23899e-06	0.0477654	7.61659	145.981	0.97001	0	7998	inf	inf					inf
HSP90AB1	2	2	2	0	2	1146	2	129158	112.703	1.00044	4.72268	2.32756e-06	0.0333051	15.8615	800.808	0.991127	7	286667	71.4702	0.80233	5.3211	1.03139e-07	0.001521	14.8309	344.415	0.986008	0	7472	inf	inf					inf
HTR3E	2	2	2	0	2	1146	3	129095	75.0989	0.913353	4.72852	2.26165e-06	0.0323619	12.5364	449.879	0.986684	5	286357	99.9501	0.837183	5.50019	3.79374e-08	0.000559464	19.3713	515.713	0.989995	0	7594	inf	inf					inf
IFNK	2	2	2	0	2	1146	2	129110	112.661	1.00044	4.72231	2.33182e-06	0.033366	15.8556	800.511	0.991124	2	286356	249.874	1.00044	5.51854	3.41825e-08	0.000504089	35.1667	1775.46	0.995998	0	7908	inf	inf					inf
ITFG2	2	2	2	0	2	1146	3	129029	75.0605	0.913353	4.72796	2.26789e-06	0.0324513	12.53	449.649	0.986677	6	286335	83.2853	0.817033	5.4126	6.2116e-08	0.000916025	16.7918	413.087	0.987993	0	6814	inf	inf					inf
KAT5	2	2	2	0	2	1146	3	129081	75.0908	0.913353	4.7284	2.26297e-06	0.0323809	12.535	449.83	0.986683	4	286340	124.93	0.866531	5.57136	2.52761e-08	0.000372746	22.8592	682.769	0.991996	0	7048	inf	inf					inf
KCNN1	2	2	2	0	2	1146	3	129129	75.1187	0.913353	4.72881	2.25844e-06	0.032316	12.5397	449.997	0.986688	8	286626	62.5275	0.791123	5.22751	1.71807e-07	0.00253363	13.2633	294.774	0.984007	0	7918	inf	inf					inf
KIF5C	2	2	2	0	2	1146	2	129111	112.662	1.00044	4.72232	2.33173e-06	0.0333648	15.8558	800.517	0.991124	2	286422	249.932	1.00044	5.51877	3.41377e-08	0.000503429	35.1748	1775.87	0.995999	0	7910	inf	inf					inf
KRTAP19-6	1	2	2	0	2	572	3	64561	75.2459	0.913836	4.72816	2.26568e-06	0.0324196	12.549	451.187	0.98671	4	143278	125.243	0.867038	5.57098	2.53305e-08	0.000373548	22.8937	685.159	0.992016	0	3962	inf	inf					inf
KRTAP20-4	2	2	2	0	2	1146	2	129126	112.675	1.00044	4.72243	2.3304e-06	0.0333457	15.8576	800.61	0.991125	5	286437	99.978	0.837183	5.50053	3.78657e-08	0.000558406	19.3767	515.857	0.989998	0	7920	inf	inf					inf
KRTAP3-1	2	2	2	0	2	1146	2	129148	112.695	1.00044	4.7226	2.32845e-06	0.0333178	15.8603	800.746	0.991126	6	286572	83.3543	0.817033	5.41361	6.17656e-08	0.000910857	16.8057	413.428	0.988003	0	7912	inf	inf					inf
LCMT1	2	2	2	0	2	1146	4	129154	56.3499	0.866534	4.65254	3.27873e-06	0.0469154	10.3106	307.965	0.982254	4	286598	125.043	0.866531	5.5724	2.51257e-08	0.000370529	22.8798	683.384	0.992003	0	7016	inf	inf					inf
LCN9	2	2	2	0	2	1146	3	129153	75.1326	0.913353	4.72901	2.25618e-06	0.0322836	12.542	450.081	0.98669	9	286637	55.5821	0.782296	5.13599	2.80669e-07	0.00413903	11.9959	257.537	0.982009	0	6788	inf	inf					inf
LMNB1	1	2	2	0	2	572	3	64565	75.2506	0.913836	4.72822	2.26492e-06	0.0324087	12.5498	451.215	0.986711	6	143224	83.4639	0.817571	5.41166	6.24436e-08	0.000920856	16.81	414.409	0.988019	0	4058	inf	inf					inf
LRRC1	2	2	2	0	2	1146	2	129057	112.615	1.00044	4.7219	2.33653e-06	0.0334334	15.8491	800.182	0.99112	2	286422	249.932	1.00044	5.51877	3.41377e-08	0.000503429	35.1748	1775.87	0.995999	0	7914	inf	inf					inf
LY6G6D	2	2	2	0	2	1146	2	129129	112.678	1.00044	4.72246	2.33013e-06	0.0333419	15.858	800.628	0.991125	2	286535	250.031	1.00044	5.51917	3.40612e-08	0.000502301	35.1887	1776.57	0.996	0	6860	inf	inf					inf
MAP2K5	2	2	2	0	2	1146	3	129135	75.1222	0.913353	4.72886	2.25787e-06	0.0323079	12.5403	450.018	0.986688	11	286451	45.4468	0.769276	4.96121	7.00539e-07	0.0103308	10.062	205.269	0.977996	0	7918	inf	inf					inf
MBD2	3	2	2	0	3	1719	6	179090	52.0913	0.707522	5.5871	2.30888e-08	0.000330377	13.017	208.459	0.980803	13	395843	53.1404	0.640969	6.19834	5.70635e-10	8.41516e-06	15.1294	186.65	0.981182	0	4740	inf	inf					inf
MDK	2	2	2	0	2	1146	2	129126	112.675	1.00044	4.72243	2.3304e-06	0.0333457	15.8576	800.61	0.991125	9	286617	55.5782	0.782296	5.1359	2.80802e-07	0.00414099	11.995	257.519	0.982007	0	7912	inf	inf					inf
MIF4GD	2	2	2	0	2	1146	4	129142	56.3447	0.866534	4.65243	3.28044e-06	0.0469398	10.3097	307.936	0.982252	6	286580	83.3566	0.817033	5.41365	6.17538e-08	0.000910683	16.8061	413.44	0.988003	0	5492	inf	inf					inf
MIPOL1	2	2	2	0	2	1146	3	129095	75.0989	0.913353	4.72852	2.26165e-06	0.0323619	12.5364	449.879	0.986684	9	286440	55.5439	0.782296	5.13511	2.81984e-07	0.00415842	11.9876	257.36	0.981996	0	8146	inf	inf					inf
MMP27	2	2	2	0	2	1146	2	129164	112.709	1.00044	4.72273	2.32703e-06	0.0332975	15.8623	800.845	0.991128	2	286614	250.099	1.00044	5.51944	3.40079e-08	0.000501514	35.1984	1777.06	0.996002	0	7876	inf	inf					inf
MOB4	1	2	2	0	2	572	3	64575	75.2622	0.913836	4.72839	2.26303e-06	0.0323817	12.5517	451.285	0.986713	3	143341	167.064	0.913832	5.60101	2.13111e-08	0.000314275	27.8621	1001.73	0.994014	0	2845	inf	inf					inf
NAGLU	2	2	2	0	2	1146	2	129114	112.665	1.00044	4.72234	2.33147e-06	0.0333609	15.8561	800.535	0.991124	4	286556	125.024	0.866531	5.57223	2.51501e-08	0.000370889	22.8765	683.284	0.992002	0	5702	inf	inf					inf
NDUFS7	2	2	2	0	2	1146	3	129133	75.121	0.913353	4.72884	2.25806e-06	0.0323106	12.5401	450.011	0.986688	3	286603	166.727	0.913351	5.60174	2.12208e-08	0.000312942	27.832	998.768	0.994002	0	5370	inf	inf					inf
NFKBIE	2	2	2	0	2	1146	2	129124	112.674	1.00044	4.72242	2.33058e-06	0.0333482	15.8573	800.597	0.991125	8	286585	62.5185	0.791123	5.22733	1.71975e-07	0.00253611	13.2615	294.732	0.984005	0	7672	inf	inf					inf
NMNAT3	1	2	2	0	2	572	2	64554	112.857	1.00088	4.72196	2.33587e-06	0.033424	15.8694	802.592	0.991139	4	143200	125.175	0.867038	5.57036	2.54219e-08	0.000374897	22.8812	684.786	0.992011	0	2417	inf	inf					inf
NOSIP	2	2	2	0	2	1146	4	128898	56.2382	0.866534	4.65025	3.31535e-06	0.0474393	10.2902	307.355	0.982218	6	285899	83.1585	0.817033	5.41074	6.27665e-08	0.000925618	16.7662	412.458	0.987975	0	7870	inf	inf					inf
OAS2	2	2	2	0	2	1146	3	129123	75.1152	0.913353	4.72876	2.25901e-06	0.0323241	12.5391	449.976	0.986687	13	286523	38.4646	0.760131	4.80146	1.57513e-06	0.0232284	8.67012	170.647	0.974002	0	8134	inf	inf					inf
ODF3	2	2	2	0	2	1146	2	129080	112.635	1.00044	4.72208	2.33449e-06	0.0334042	15.8519	800.325	0.991122	4	286398	124.955	0.866531	5.57159	2.52422e-08	0.000372247	22.8638	682.907	0.991997	0	7850	inf	inf					inf
OR1I1	2	2	2	0	2	1146	3	129139	75.1245	0.913353	4.72889	2.2575e-06	0.0323025	12.5406	450.032	0.986689	3	286544	166.692	0.913351	5.60152	2.12484e-08	0.00031335	27.8263	998.562	0.994001	0	7904	inf	inf					inf
OR2AG1	2	2	2	0	2	1146	4	129114	56.3325	0.866534	4.65218	3.28442e-06	0.0469968	10.3074	307.87	0.982248	11	286523	45.4582	0.769276	4.96154	6.99361e-07	0.0103135	10.0645	205.321	0.978002	0	7892	inf	inf					inf
OR2Y1	3	2	2	0	3	1719	7	193738	48.3017	0.690491	5.61552	1.95969e-08	0.000280412	12.4797	186.948	0.979297	7	429930	107.188	0.690489	6.76996	1.28816e-11	1.89965e-07	27.6942	414.859	0.990671	0	11886	inf	inf					inf
OR4F15	2	2	2	0	2	1146	2	129133	112.682	1.00044	4.72249	2.32978e-06	0.0333368	15.8585	800.653	0.991125	2	286488	249.99	1.00044	5.519	3.4093e-08	0.00050277	35.1829	1776.28	0.996	0	7922	inf	inf					inf
OR5AN1	2	2	2	0	2	1146	4	129121	56.3355	0.866534	4.65224	3.28343e-06	0.0469826	10.308	307.886	0.982249	4	286483	124.993	0.866531	5.57193	2.51926e-08	0.000371515	22.8706	683.11	0.992	0	7894	inf	inf					inf
OR5AR1	2	2	2	0	2	1146	4	129120	56.3351	0.866534	4.65223	3.28357e-06	0.0469846	10.3079	307.884	0.982249	6	286368	83.2949	0.817033	5.41274	6.20671e-08	0.000915304	16.7937	413.134	0.987994	0	7912	inf	inf					inf
OR6X1	2	2	2	0	2	1146	2	129151	112.697	1.00044	4.72263	2.32818e-06	0.033314	15.8607	800.765	0.991127	4	286594	125.041	0.866531	5.57238	2.5128e-08	0.000370563	22.8795	683.374	0.992003	0	7906	inf	inf					inf
OR7G2	2	2	2	0	2	1146	3	129117	75.1117	0.913353	4.7287	2.25957e-06	0.0323322	12.5385	449.955	0.986686	10	286360	49.9756	0.775162	5.04609	4.50952e-07	0.00665019	10.9377	228.344	0.97999	0	7882	inf	inf					inf
OVOL3	2	2	2	0	2	1146	4	129118	56.3342	0.866534	4.65222	3.28385e-06	0.0469887	10.3078	307.879	0.982249	4	286568	125.03	0.866531	5.57228	2.51431e-08	0.000370786	22.8774	683.312	0.992002	0	5524	inf	inf					inf
PDE4B	2	2	2	0	2	1146	2	129119	112.669	1.00044	4.72238	2.33102e-06	0.0333546	15.8567	800.566	0.991124	3	286345	166.576	0.913351	5.60076	2.13418e-08	0.000314728	27.807	997.869	0.993997	0	8114	inf	inf					inf
PDK4	2	2	2	0	2	1146	4	129124	56.3368	0.866534	4.65227	3.283e-06	0.0469764	10.3082	307.894	0.98225	6	286432	83.3136	0.817033	5.41301	6.19723e-08	0.000913906	16.7974	413.226	0.987997	0	7912	inf	inf					inf
PEX11B	2	2	2	0	2	1146	2	129105	112.657	1.00044	4.72227	2.33226e-06	0.0333724	15.855	800.48	0.991124	3	286395	166.606	0.913351	5.60095	2.13183e-08	0.000314381	27.8118	998.043	0.993998	0	7016	inf	inf					inf
PIAS3	2	2	2	0	2	1146	3	129109	75.107	0.913353	4.72864	2.26033e-06	0.032343	12.5377	449.927	0.986686	3	286475	166.652	0.913351	5.60125	2.12807e-08	0.000313827	27.8196	998.322	0.993999	0	7016	inf	inf					inf
PISD	2	2	2	0	2	1146	2	129164	112.709	1.00044	4.72273	2.32703e-06	0.0332975	15.8623	800.845	0.991128	9	286693	55.593	0.782296	5.13624	2.80297e-07	0.00413353	11.9982	257.587	0.982012	0	6832	inf	inf					inf
PLAAT3	2	2	2	0	2	1146	2	129152	112.698	1.00044	4.72263	2.3281e-06	0.0333127	15.8608	800.771	0.991127	4	286573	125.032	0.866531	5.5723	2.51402e-08	0.000370743	22.8778	683.324	0.992002	0	7876	inf	inf					inf
PLAC8	2	2	2	0	2	1146	2	129150	112.696	1.00044	4.72262	2.32827e-06	0.0333152	15.8605	800.759	0.991127	2	286554	250.047	1.00044	5.51923	3.40484e-08	0.000502112	35.191	1776.69	0.996001	0	7016	inf	inf					inf
PPIF	4	2	2	0	4	2292	18	258122	25.0264	0.553169	5.82088	5.8538e-09	8.37621e-05	8.46313	74.0056	0.960042	20	572752	49.9784	0.548122	7.13635	9.584e-13	1.41342e-08	17.0691	146.337	0.979991	0	15824	inf	inf					inf
PRC1	2	2	2	0	2	1146	3	129145	75.128	0.913353	4.72894	2.25693e-06	0.0322944	12.5412	450.053	0.986689	15	286579	33.3425	0.753354	4.65496	3.24045e-06	0.0477869	7.61606	145.971	0.970008	0	7718	inf	inf					inf
PRKCG	2	2	2	0	2	1146	4	129122	56.336	0.866534	4.65225	3.28328e-06	0.0469805	10.3081	307.889	0.982249	6	286453	83.3197	0.817033	5.4131	6.19413e-08	0.000913448	16.7987	413.257	0.987998	0	8078	inf	inf					inf
PROC	2	2	2	0	2	1146	4	129144	56.3455	0.866534	4.65245	3.28015e-06	0.0469357	10.3098	307.941	0.982252	7	286565	71.4448	0.80233	5.32066	1.03391e-07	0.00152471	14.8256	344.292	0.986003	0	7612	inf	inf					inf
PRR15	2	2	2	0	2	1146	3	129147	75.1291	0.913353	4.72896	2.25674e-06	0.0322917	12.5414	450.06	0.98669	3	286663	166.761	0.913351	5.60197	2.11927e-08	0.000312529	27.8379	998.977	0.994003	0	7676	inf	inf					inf
RASL12	2	2	2	0	2	1146	4	129103	56.3277	0.866534	4.65208	3.28599e-06	0.0470192	10.3066	307.843	0.982247	5	286517	100.006	0.837183	5.50086	3.77941e-08	0.00055735	19.3821	516.001	0.990001	0	8062	inf	inf					inf
RNF220	2	2	2	0	2	1146	3	129129	75.1187	0.913353	4.72881	2.25844e-06	0.032316	12.5397	449.997	0.986688	4	286551	125.022	0.866531	5.57221	2.5153e-08	0.000370932	22.8761	683.272	0.992001	0	7756	inf	inf					inf
RPAP2	2	2	2	0	2	1146	2	129115	112.666	1.00044	4.72235	2.33138e-06	0.0333597	15.8562	800.542	0.991124	2	286519	250.017	1.00044	5.51911	3.40721e-08	0.000502461	35.1867	1776.47	0.996	0	7968	inf	inf					inf
RRM2B	2	2	2	0	2	1146	2	129088	112.642	1.00044	4.72214	2.33378e-06	0.033394	15.8529	800.374	0.991122	3	286238	166.514	0.913351	5.60035	2.13923e-08	0.000315472	27.7966	997.496	0.993995	0	5692	inf	inf					inf
SBK3	2	2	2	0	2	1146	4	129053	56.3058	0.866534	4.65164	3.29312e-06	0.0471213	10.3026	307.724	0.98224	5	286371	99.955	0.837183	5.50025	3.79249e-08	0.000559278	19.3722	515.738	0.989995	0	7080	inf	inf					inf
SCPEP1	2	2	2	0	2	1146	2	129130	112.679	1.00044	4.72246	2.33005e-06	0.0333406	15.8581	800.635	0.991125	2	286490	249.991	1.00044	5.51901	3.40917e-08	0.00050275	35.1832	1776.29	0.996	0	7918	inf	inf					inf
SEPTIN5	2	2	2	0	2	1146	2	129110	112.661	1.00044	4.72231	2.33182e-06	0.033366	15.8556	800.511	0.991124	3	286533	166.686	0.913351	5.60148	2.12535e-08	0.000313426	27.8252	998.524	0.994001	0	5362	inf	inf					inf
SLC10A5	2	2	2	0	2	1146	3	129136	75.1227	0.913353	4.72887	2.25778e-06	0.0323066	12.5404	450.021	0.986688	3	286524	166.681	0.913351	5.60144	2.12577e-08	0.000313488	27.8244	998.493	0.994001	0	7912	inf	inf					inf
SLC15A4	2	2	2	0	2	1146	2	129134	112.682	1.00044	4.72249	2.32969e-06	0.0333355	15.8586	800.659	0.991125	2	286509	250.008	1.00044	5.51908	3.40788e-08	0.00050256	35.1855	1776.41	0.996	0	6552	inf	inf					inf
SPAG16	2	2	2	0	2	1146	4	129013	56.2884	0.866534	4.65128	3.29884e-06	0.0472031	10.2994	307.629	0.982234	4	285796	124.693	0.866531	5.56916	2.55965e-08	0.000377471	22.8158	681.471	0.99198	0	6866	inf	inf					inf
SPATA2	2	2	2	0	2	1146	2	129102	112.654	1.00044	4.72225	2.33253e-06	0.0333762	15.8546	800.461	0.991123	2	286460	249.965	1.00044	5.5189	3.4112e-08	0.00050305	35.1795	1776.11	0.995999	0	7888	inf	inf					inf
SPINK2	2	2	2	0	2	1146	4	129135	56.3416	0.866534	4.65237	3.28143e-06	0.046954	10.3091	307.92	0.982251	8	286439	62.4867	0.791123	5.22669	1.72575e-07	0.00254496	13.2547	294.581	0.983997	0	6786	inf	inf					inf
SRPRA	2	2	2	0	2	1146	2	129144	112.691	1.00044	4.72257	2.3288e-06	0.0333229	15.8598	800.721	0.991126	4	286498	124.999	0.866531	5.57199	2.51839e-08	0.000371387	22.8718	683.145	0.992	0	7968	inf	inf					inf
STARD4	3	2	2	0	3	1719	2	193622	168.955	0.913192	5.61725	1.9402e-08	0.000277623	28.2127	1011.8	0.994081	5	429153	149.792	0.730697	6.85544	7.1094e-12	1.04842e-07	35.7689	627.291	0.993324	0	7356	inf	inf					inf
STRA8	2	2	2	0	2	1146	4	129121	56.3355	0.866534	4.65224	3.28343e-06	0.0469826	10.308	307.886	0.982249	5	286478	99.9923	0.837183	5.5007	3.7829e-08	0.000557865	19.3795	515.931	0.989999	0	7748	inf	inf					inf
TAFA4	2	2	2	0	2	1146	2	129132	112.681	1.00044	4.72248	2.32987e-06	0.0333381	15.8583	800.647	0.991125	4	286378	124.947	0.866531	5.57151	2.52539e-08	0.000372419	22.8622	682.859	0.991997	0	7924	inf	inf					inf
TAGLN2	2	2	2	0	2	1146	3	129159	75.1361	0.913353	4.72906	2.25561e-06	0.0322756	12.5426	450.102	0.986691	3	286661	166.76	0.913351	5.60196	2.11936e-08	0.000312543	27.8377	998.97	0.994003	0	6852	inf	inf					inf
TGFB1	3	2	2	0	3	1719	2	193532	168.876	0.913192	5.61674	1.94592e-08	0.000278442	28.1996	1011.33	0.994078	26	429568	28.8339	0.610229	5.50868	3.61538e-08	0.00053316	8.719	95.3545	0.965319	0	10989	inf	inf					inf
THUMPD2	2	2	2	0	2	1146	2	129138	112.686	1.00044	4.72253	2.32934e-06	0.0333305	15.8591	800.684	0.991126	3	286575	166.71	0.913351	5.60164	2.12339e-08	0.000313136	27.8293	998.67	0.994002	0	6864	inf	inf					inf
TMA16	2	2	2	0	2	1146	2	129114	112.665	1.00044	4.72234	2.33147e-06	0.0333609	15.8561	800.535	0.991124	5	286499	99.9997	0.837183	5.50079	3.78102e-08	0.000557588	19.3809	515.969	0.99	0	5862	inf	inf					inf
TMEM204	2	2	2	0	2	1146	2	129152	112.698	1.00044	4.72263	2.3281e-06	0.0333127	15.8608	800.771	0.991127	5	286647	100.051	0.837183	5.5014	3.76782e-08	0.00055564	19.3909	516.235	0.990005	0	6312	inf	inf					inf
TRAV25	2	2	2	0	2	1146	3	129035	75.064	0.913353	4.72801	2.26732e-06	0.0324431	12.5305	449.669	0.986678	7	285773	71.2473	0.80233	5.31721	1.0537e-07	0.00155389	14.7847	343.341	0.985964	0	3986	inf	inf					inf
TSTD1	2	2	2	0	2	1146	4	129117	56.3338	0.866534	4.65221	3.284e-06	0.0469907	10.3077	307.877	0.982249	5	286610	100.038	0.837183	5.50125	3.77111e-08	0.000556126	19.3884	516.169	0.990004	0	8036	inf	inf					inf
VPS26C	2	2	2	0	2	1146	2	129138	112.686	1.00044	4.72253	2.32934e-06	0.0333305	15.8591	800.684	0.991126	8	286616	62.5253	0.791123	5.22747	1.71848e-07	0.00253424	13.2629	294.763	0.984006	0	4290	inf	inf					inf
VXN	2	2	2	0	2	1146	2	129142	112.689	1.00044	4.72256	2.32898e-06	0.0333254	15.8596	800.709	0.991126	2	286539	250.034	1.00044	5.51918	3.40585e-08	0.000502261	35.1892	1776.6	0.996001	0	5144	inf	inf					inf
WSCD2	2	2	2	0	2	1146	3	129153	75.1326	0.913353	4.72901	2.25618e-06	0.0322836	12.542	450.081	0.98669	3	286589	166.718	0.913351	5.60169	2.12273e-08	0.000313039	27.8307	998.719	0.994002	0	7724	inf	inf					inf
WTIP	2	2	2	0	2	1146	2	126470	110.358	1.00044	4.70166	2.58057e-06	0.0369254	15.5314	784.142	0.990939	4	279542	121.964	0.866531	5.54363	2.96265e-08	0.000436902	22.3165	666.559	0.991801	0	1884	inf	inf					inf
YJU2	2	2	2	0	2	1146	3	129153	75.1326	0.913353	4.72901	2.25618e-06	0.0322836	12.542	450.081	0.98669	3	286645	166.751	0.913351	5.6019	2.12011e-08	0.000312653	27.8361	998.914	0.994003	0	7916	inf	inf					inf
ZMYND12	2	2	2	0	2	1146	2	129114	112.665	1.00044	4.72234	2.33147e-06	0.0333609	15.8561	800.535	0.991124	5	286389	99.9613	0.837183	5.50033	3.79087e-08	0.00055904	19.3734	515.771	0.989996	0	7916	inf	inf					inf
ZNF14	2	2	2	0	2	1146	2	128858	112.442	1.00044	4.72036	2.35432e-06	0.033688	15.8247	798.948	0.991106	12	285302	41.4924	0.764336	4.87418	1.09261e-06	0.0161127	9.27584	185.603	0.975899	0	5288	inf	inf					inf
ZNF410	2	2	2	0	2	1146	3	129093	75.0977	0.913353	4.7285	2.26184e-06	0.0323646	12.5362	449.872	0.986684	6	286432	83.3136	0.817033	5.41301	6.19723e-08	0.000913906	16.7974	413.226	0.987997	0	7892	inf	inf					inf
ZNF566	2	2	2	0	2	1146	2	129125	112.675	1.00044	4.72243	2.33049e-06	0.033347	15.8575	800.604	0.991125	2	286507	250.006	1.00044	5.51907	3.40802e-08	0.00050258	35.1853	1776.4	0.996	0	4810	inf	inf					inf
ZNF75A	2	2	2	0	2	1146	2	129124	112.674	1.00044	4.72242	2.33058e-06	0.0333482	15.8573	800.597	0.991125	6	286354	83.2909	0.817033	5.41268	6.20879e-08	0.00091561	16.7929	413.114	0.987994	0	7858	inf	inf					inf
ZSWIM7	2	2	2	0	2	1146	3	129127	75.1175	0.913353	4.72879	2.25863e-06	0.0323187	12.5395	449.99	0.986688	6	286566	83.3525	0.817033	5.41359	6.17744e-08	0.000910988	16.8053	413.42	0.988003	0	8148	inf	inf					inf
ATP5F1A	2	1	1	0	2	1146	4	129094	56.3237	0.866534	4.652	3.28727e-06	0.0470376	10.3058	307.822	0.982245	6	286388	83.3008	0.817033	5.41283	6.20375e-08	0.000914867	16.7949	413.163	0.987995	0	7834	inf	inf					inf

### Sheet: TableS4
Table S4. Statistical summary of the genes enriched in variants with a predicted high or moderate impact on the protein filtered by AF < 0.01, FLAGS genes and number of individuals > 8, for the SMD cohort.
SYMBOL	n_variants	n_individuals	n_het	n_hom	AC_cases	WT_cases	gnomADg_AC_nfe	WT_gnomADg_nfe	OR_gnomADg_nfe	SE_gnomADg_nfe	ZScore_gnomADg_nfe	pvalue_gnomADg_nfe	FDR_gnomADg_nfe	lowCI_gnomADg_nfe	highCI_gnomADg_nfe	EF_gnomADg_nfe	gnomADg_AC	WT_gnomADg	OR_gnomADg	SE_gnomADg	ZScore_gnomADg	pvalue_gnomADg	FDR_gnomADg	lowCI_gnomADg	highCI_gnomADg	EF_gnomADg	CSVS_AC	WT_CSVS	OR_CSVS	SE_CSVS	ZScore_CSVS	pvalue_CSVS	FDR_CSVS	lowCI_CSVS	highCI_CSVS	EF_CSVS
MUC19	62	95	73	22	137	35451	3972	3941677	3.83499	0.0870603	15.4395	0	0	3.23338	4.54853	0.739243	8164	8738279	4.13633	0.0863139	16.4494	0	0	3.49255	4.89877	0.75824	165	152868	3.58034	0.115735	11.0205	0	0	2.8537	4.49201	0.720697
ZNF469	58	86	86	0	95	33197	5181	3738709	2.06506	0.103681	6.99415	2.6687e-12	3.81861e-08	1.6853	2.53039	0.515753	9066	8300562	2.62009	0.103281	9.32615	0	2e-16	2.13994	3.20797	0.618334	314	232420	2.11821	0.117241	6.40194	1.5341e-10	1.94524e-06	1.68334	2.66542	0.527903
MAP3K9	8	84	84	0	88	4504	230	513636	43.6327	0.126236	29.9108	0	0	34.0689	55.8812	0.977081	810	1137218	27.4311	0.11323	29.2473	0	0	21.9715	34.2473	0.963545	7	31094	86.7886	0.393033	11.3565	0	0	40.1704	187.508	0.988478
MUC4	32	78	56	22	105	18263	2091	1978785	5.44079	0.100286	16.8909	0	0	4.46989	6.62258	0.816203	4486	4384518	5.61927	0.0990036	17.4357	0	0	4.62814	6.82265	0.822041	149	126807	4.89299	0.127663	12.4375	0	0	3.80983	6.2841	0.795626
CCDC168	59	68	68	0	84	33782	4088	3799864	2.31127	0.11036	7.59153	3.16e-14	4.52386e-10	1.86171	2.8694	0.567338	11974	8427022	1.74996	0.109627	5.10455	3.31584e-07	0.00488987	1.4116	2.16943	0.428559	264	230176	2.16795	0.125406	6.17024	6.81843e-10	8.64577e-06	1.69552	2.77203	0.538736
ADGRV1	52	64	64	0	76	29772	4565	3352485	1.8747	0.115805	5.42677	5.73823e-08	0.000821083	1.49402	2.35238	0.466581	8977	7438481	2.11523	0.115339	6.49536	8.28371e-11	1.2216e-06	1.68725	2.65178	0.527239	227	211207	2.37513	0.132671	6.52031	7.01629e-11	8.89665e-07	1.83129	3.08049	0.578971
HMCN2	48	64	64	0	74	27478	3302	3089183	2.51949	0.117699	7.85102	4.1e-15	5.90494e-11	2.00044	3.17322	0.603095	5392	6842380	3.41746	0.117199	10.4856	0	0	2.71608	4.29997	0.707385	163	146047	2.41297	0.140327	6.27717	3.44791e-10	4.37195e-06	1.83275	3.17688	0.585573
CACNA1H	42	59	59	0	64	24044	2157	2708771	3.34268	0.127006	9.5017	0	0	2.60607	4.28751	0.700839	5112	6010872	3.12982	0.125946	9.05926	0	1.9e-15	2.44519	4.00615	0.680493	146	169354	3.08756	0.150073	7.51224	5.81e-14	7.37008e-10	2.30076	4.14343	0.67612
SYNGAP1	3	59	59	0	59	1663	567	191595	11.9884	0.138994	17.8708	0	0	9.12949	15.7425	0.916586	1245	423475	12.0675	0.135484	18.3823	0	0	9.25319	15.7378	0.917133	2	12058	213.897	0.719467	7.45759	8.81e-14	1.11733e-09	52.2134	876.25	0.995325
TNRC18	44	58	58	0	63	25193	2848	2759042	2.42258	0.127531	6.93819	3.9716e-12	5.68299e-08	1.88678	3.11054	0.587218	5746	6110222	2.65921	0.126834	7.71107	1.25e-14	1.83988e-10	2.0739	3.40969	0.623948	95	155205	4.08548	0.162621	8.65474	0	6.26e-14	2.97042	5.61912	0.755231
MYH7B	39	57	57	0	64	22322	3183	2513866	2.2644	0.126429	6.46455	1.01603e-10	1.45384e-06	1.76739	2.90116	0.558381	6134	5578561	2.60751	0.125829	7.61662	2.6e-14	3.84008e-10	2.03759	3.33682	0.616492	197	153182	2.2294	0.144057	5.56538	2.61577e-08	0.00033168	1.68099	2.95673	0.551449
DNAH14	40	54	54	0	59	22901	3381	2577787	1.96426	0.131488	5.13445	2.82966e-07	0.00404897	1.51801	2.5417	0.490903	6086	5719988	2.42137	0.130986	6.75136	1.46469e-11	2.15998e-07	1.87311	3.1301	0.58701	149	149051	2.57719	0.153984	6.14805	7.84399e-10	9.94617e-06	1.90578	3.48514	0.61198
BAHCC1	25	54	53	1	59	14291	3596	1608238	1.84638	0.131521	4.66255	3.12313e-06	0.0446889	1.42681	2.38931	0.458398	6774	3569388	2.17539	0.131023	5.93186	2.99526e-09	4.41711e-05	1.68271	2.81233	0.540313	189	96757	2.11354	0.1494	5.00911	5.46817e-07	0.00693364	1.57702	2.83258	0.52686
CFAP46	36	53	53	0	61	20603	3038	2320332	2.26132	0.129505	6.30051	2.96671e-10	4.24507e-06	1.75438	2.91473	0.55778	6985	5146841	2.18159	0.128784	6.05708	1.38616e-09	2.04416e-05	1.69493	2.808	0.541619	121	125627	3.07395	0.157208	7.14317	9.121e-13	1.15649e-08	2.2588	4.18326	0.674686
PIEZO1	43	51	50	1	64	24618	3551	2755726	2.0175	0.126284	5.55778	2.73235e-08	0.000390972	1.57513	2.58409	0.504336	8310	6125069	1.91618	0.125643	5.17607	2.26613e-07	0.00334186	1.49792	2.45124	0.478129	147	165796	2.93213	0.149915	7.17563	7.198e-13	9.12671e-09	2.18562	3.93363	0.658952
PAPLN	24	47	47	0	53	13723	2674	1546908	2.23424	0.13898	5.7843	7.28154e-09	0.000104192	1.70148	2.93381	0.552421	5095	3434131	2.60315	0.138338	6.91584	4.6509e-12	6.85862e-08	1.98492	3.41393	0.61585	124	91886	2.8619	0.164366	6.39722	1.58231e-10	2.00637e-06	2.07369	3.94971	0.650582
CEP290	25	46	46	0	52	14298	1972	1610312	2.96983	0.140742	7.73401	1.04e-14	1.49112e-10	2.25387	3.91321	0.66328	3278	3573140	3.96432	0.140022	9.83659	0	0	3.01287	5.21624	0.74775	130	101424	2.83743	0.164326	6.34655	2.20204e-10	2.79218e-06	2.05612	3.91563	0.647569
PKDREJ	26	45	45	0	48	14876	1816	1669432	2.96625	0.146464	7.42364	1.139e-13	1.63042e-09	2.22605	3.95258	0.662874	4867	3693309	2.44855	0.14528	6.16394	7.09586e-10	1.04643e-05	1.84181	3.25517	0.591595	89	102337	3.7102	0.179294	7.3125	2.622e-13	3.32484e-09	2.61084	5.27249	0.730473
SKA3	9	45	45	0	63	5103	864	578614	8.2678	0.131256	16.0935	0	0	6.39238	10.6934	0.879049	1855	1282651	8.53649	0.128875	16.639	0	0	6.631	10.9896	0.882856	12	35412	36.4321	0.315326	11.4023	0	0	19.6369	67.592	0.972552
ARID1B	30	41	41	0	43	17177	1557	1892822	3.04328	0.15478	7.19045	6.458e-13	9.24067e-09	2.24694	4.12186	0.671407	3469	4170050	3.00925	0.153631	7.17101	7.445e-13	1.09787e-08	2.22682	4.0666	0.667691	43	109893	6.39768	0.215822	8.5994	0	1.016e-13	4.19094	9.76638	0.843693
CSMD2	27	39	39	0	39	15459	1609	1723814	2.70282	0.162258	6.12786	8.90697e-10	1.2745e-05	1.96653	3.71479	0.630016	2691	3825366	3.58627	0.161486	7.90852	2.6e-15	3.84113e-11	2.61326	4.92155	0.721158	77	104481	3.42318	0.196729	6.25515	3.97125e-10	5.03554e-06	2.32793	5.03372	0.707874
SEC16A	26	39	39	0	40	14884	1491	1677433	3.02349	0.160432	6.89644	5.3323e-12	7.62996e-08	2.20773	4.14067	0.669256	2424	3723518	4.1282	0.159625	8.88236	0	9.7e-15	3.01916	5.64464	0.757764	66	101917	4.14995	0.20057	7.09525	1.2912e-12	1.63727e-08	2.80101	6.14854	0.759033
SYNM	18	39	39	0	41	10291	1778	1158988	2.59701	0.158274	6.02979	1.6417e-09	2.3491e-05	1.90435	3.5416	0.614942	3955	2570983	2.58988	0.157292	6.04997	1.4487e-09	2.13639e-05	1.90278	3.52507	0.613881	112	72844	2.59121	0.182838	5.20747	1.9143e-07	0.00242733	1.81079	3.70798	0.614079
KIF26B	27	38	38	0	43	15455	1615	1741465	3.00014	0.154726	7.10065	1.2417e-12	1.77672e-08	2.21532	4.06301	0.666682	3176	3864908	3.38578	0.153739	7.93282	2.1e-15	3.15915e-11	2.50491	4.57639	0.704647	123	106442	2.40773	0.17737	4.95397	7.27155e-07	0.00922033	1.7007	3.40869	0.584671
XDH	25	38	38	0	39	14311	850	1613352	5.17255	0.163976	10.022	0	0	3.75082	7.13319	0.806672	1521	3580603	6.41537	0.162384	11.4463	0	0	4.66657	8.81954	0.844124	117	101417	2.36222	0.185116	4.64359	3.42414e-06	0.0434181	1.64341	3.39542	0.576669
MROH1	21	37	37	0	38	12016	1992	1353676	2.14906	0.164018	4.66433	3.09626e-06	0.0443044	1.55824	2.9639	0.534681	3294	3004856	2.88485	0.16341	6.48352	8.96066e-11	1.32143e-06	2.09424	3.97394	0.653362	5	53428	33.7927	0.475834	7.39806	1.382e-13	1.75229e-09	13.298	85.8738	0.970408
KIF26A	30	36	36	0	38	17182	904	1935756	4.73579	0.165773	9.38119	0	1e-16	3.42203	6.55392	0.788842	3574	4295026	2.65779	0.163261	5.98734	2.13306e-09	3.14562e-05	1.92997	3.66009	0.623748	53	118411	4.94113	0.212721	7.51027	5.9e-14	7.48217e-10	3.25652	7.49718	0.797617
PPL	29	36	36	0	36	16610	764	1871548	5.30934	0.170726	9.77863	0	0	3.7994	7.41934	0.811653	1995	4152801	4.51161	0.168343	8.94988	0	5.2e-15	3.24365	6.2752	0.778349	66	114206	3.7504	0.20736	6.37472	1.83298e-10	2.32422e-06	2.49787	5.63101	0.733362
WDR97	24	36	36	0	41	13735	1973	1546961	2.34049	0.158021	5.38133	7.39365e-08	0.00105796	1.71711	3.1902	0.57274	3702	3432724	2.76795	0.157269	6.47367	9.56526e-11	1.41059e-06	2.0337	3.76728	0.638721	91	81601	2.67676	0.18832	5.22838	1.71003e-07	0.00216832	1.85058	3.87178	0.626414
DNAH6	34	35	35	0	42	19474	1443	2193135	3.27788	0.156698	7.57633	3.55e-14	5.08645e-10	2.41107	4.45633	0.694925	2694	4865952	3.89551	0.155667	8.73546	0	3.58e-14	2.87116	5.28532	0.743294	63	133601	4.57365	0.199352	7.62626	2.42e-14	3.06437e-10	3.09436	6.76014	0.781356
PLCG2	16	35	35	0	36	9148	1376	1030966	2.94851	0.169159	6.3922	1.63514e-10	2.33972e-06	2.11647	4.10765	0.660845	2455	2287453	3.66671	0.168211	7.72421	1.13e-14	1.65971e-10	2.6369	5.09872	0.727276	104	64944	2.45744	0.193695	4.64192	3.45187e-06	0.0437697	1.68115	3.59219	0.593072
CFAP74	27	34	34	0	36	15462	1380	1727282	2.91421	0.16902	6.32825	2.47957e-10	3.54802e-06	2.09242	4.05876	0.656854	3411	3813809	2.60324	0.167738	5.70389	1.17104e-08	0.000172693	1.87384	3.61656	0.615863	88	100807	2.66713	0.19803	4.95381	7.27744e-07	0.00922779	1.80916	3.93198	0.625066
WDR90	26	34	34	0	35	14889	1609	1656165	2.41964	0.171058	5.16561	2.39653e-07	0.0034292	1.73039	3.38343	0.586715	2536	3656316	3.3892	0.170391	7.16347	7.866e-13	1.15997e-08	2.42693	4.73301	0.704945	79	97019	2.8869	0.203242	5.21638	1.82458e-07	0.00231356	1.93834	4.29967	0.653608
MEGF8	23	34	34	0	39	13163	1080	1481206	4.06351	0.163229	8.58947	0	1.25e-13	2.95093	5.59557	0.753907	2712	3284075	3.58784	0.161512	7.90996	2.6e-15	3.79707e-11	2.61428	4.92396	0.721281	74	90145	3.60927	0.198095	6.47925	9.2181e-11	1.16885e-06	2.44792	5.32159	0.722936
TCHH	21	34	34	0	35	12019	1198	1305094	3.17238	0.171727	6.72277	1.78298e-11	2.55126e-07	2.26573	4.44183	0.684779	1802	2843700	4.59546	0.170909	8.92327	0	6.7e-15	3.28737	6.42406	0.782394	81	82793	2.97652	0.202515	5.38603	7.2029e-08	0.000913327	2.00135	4.42683	0.664037
IGFN1	32	33	33	0	38	18330	1708	2063809	2.50497	0.164184	5.59298	2.23199e-08	0.000319375	1.81571	3.45588	0.600794	4228	4578270	2.24485	0.163117	4.95743	7.14335e-07	0.0105343	1.63057	3.09055	0.554536	104	125452	2.50072	0.18972	4.83122	1.35699e-06	0.0172066	1.72414	3.62709	0.600115
WDR87	24	33	33	0	40	13736	1594	1547452	2.82702	0.160315	6.48239	9.02805e-11	1.29182e-06	2.06474	3.87072	0.64627	4711	3430703	2.12065	0.159014	4.72742	2.27393e-06	0.0335336	1.5528	2.89618	0.528447	73	94903	3.78579	0.196931	6.76	1.37996e-11	1.74979e-07	2.57351	5.56914	0.735855
ZNF778	14	33	32	1	38	7998	1265	902454	3.38951	0.165023	7.39708	1.392e-13	1.99198e-09	2.45283	4.68389	0.704972	3024	2001521	3.14471	0.163622	7.00227	2.5185e-12	3.7141e-08	2.28193	4.33369	0.682006	92	52994	2.73679	0.193208	5.21089	1.87936e-07	0.00238303	1.87404	3.99671	0.634608
BIRC6	22	32	32	0	33	12595	811	1404455	4.53735	0.177809	8.50542	0	2.589e-13	3.2022	6.4292	0.779607	1701	3113169	4.79528	0.175985	8.90777	0	7.7e-15	3.39635	6.77042	0.791462	64	87008	3.56201	0.21452	5.9217	3.18628e-09	4.0402e-05	2.33933	5.42373	0.71926
CCDC88C	21	31	31	0	32	12022	1544	1354316	2.33478	0.178834	4.74137	2.1228e-06	0.0303751	1.64445	3.31492	0.571694	2571	3006026	3.11217	0.178108	6.37434	1.83749e-10	2.70975e-06	2.19511	4.41238	0.678681	84	84103	2.66505	0.207966	4.71338	2.43638e-06	0.0308933	1.77289	4.00617	0.624773
ZNF98	1	31	31	0	31	543	64	59404	52.9904	0.223028	17.801	0	0	34.2257	82.0433	0.981129	393	124553	18.0935	0.191448	15.1245	0	0	12.4325	26.3322	0.944732	33	3887	6.72454	0.254283	7.49465	6.65e-14	8.42932e-10	4.08519	11.0691	0.851291
COL18A1	27	30	30	0	33	15465	634	1704442	5.73663	0.178733	9.77363	0	0	4.04125	8.14325	0.825682	1648	3770814	4.8825	0.175996	9.00959	0	3e-15	3.45805	6.89371	0.795187	31	106905	7.35869	0.25027	7.97491	1.5e-15	1.93358e-11	4.50574	12.0181	0.864106
EVPL	24	30	30	0	35	13741	1165	1548221	3.38498	0.171765	7.09894	1.2572e-12	1.79889e-08	2.41739	4.73987	0.704578	2327	3436205	3.76125	0.170512	7.76927	7.9e-15	1.1641e-10	2.69271	5.25382	0.734131	83	93559	2.87116	0.20175	5.22783	1.71508e-07	0.00217472	1.93341	4.26374	0.651709
MAP1A	21	30	30	0	31	12023	1390	1349353	2.50299	0.181828	5.04591	4.51372e-07	0.00645868	1.75261	3.57466	0.600478	2634	2992450	2.92927	0.18089	5.94148	2.82463e-09	4.16548e-05	2.05486	4.17577	0.658618	69	82813	3.09456	0.21644	5.21921	1.79684e-07	0.00227839	2.0247	4.72972	0.676852
NPHP4	20	30	29	1	32	11448	1460	1289745	2.46929	0.17895	5.0513	4.3882e-07	0.00627908	1.73879	3.50668	0.595025	2169	2862771	3.68933	0.178322	7.32071	2.467e-13	3.6374e-09	2.6011	5.23285	0.728948	77	79097	2.87137	0.210564	5.00937	5.46089e-07	0.00692441	1.90044	4.33835	0.651735
PCDH15	17	30	30	0	31	9727	697	1096441	5.01343	0.183838	8.76924	0	2.57e-14	3.49662	7.18822	0.800536	1365	2432320	5.67899	0.181917	9.54705	0	0	3.97576	8.11189	0.823912	47	68370	4.63608	0.231629	6.62208	3.54169e-11	4.49086e-07	2.94431	7.29991	0.7843
TNK2	17	30	30	0	31	9727	1110	1094787	3.14333	0.182381	6.27962	3.39394e-10	4.8564e-06	2.19859	4.49402	0.681866	1669	2429445	4.6391	0.18155	8.45232	0	4.211e-13	3.25009	6.62174	0.784441	41	64645	5.02497	0.238257	6.77595	1.23591e-11	1.56713e-07	3.15011	8.01572	0.800994
NOTCH4	13	30	30	0	30	7432	588	838211	5.75429	0.187536	9.33125	0	1e-16	3.98435	8.31047	0.826217	2077	1858159	3.61129	0.184255	6.96895	3.1931e-12	4.70885e-08	2.51664	5.18207	0.72309	51	48387	3.82978	0.230427	5.82749	5.6268e-09	7.13478e-05	2.43799	6.01613	0.738889
ITPR1	13	30	30	0	30	7432	825	838478	4.10254	0.186229	7.57996	3.46e-14	4.94612e-10	2.84795	5.90982	0.756249	1890	1859928	3.97237	0.184384	7.48092	7.38e-14	1.08839e-09	2.76757	5.70165	0.748261	77	51917	2.72166	0.215579	4.64444	3.40992e-06	0.0432378	1.78373	4.15278	0.632578
DOCK6	23	29	29	0	32	13170	880	1483665	4.09654	0.180175	7.82653	5e-15	7.17642e-11	2.87773	5.83157	0.755892	1497	3291844	5.34296	0.178869	9.36873	0	1e-16	3.76292	7.58644	0.812838	73	93119	3.09941	0.212215	5.3305	9.79428e-08	0.00124191	2.04474	4.69809	0.677358
FN1	21	29	29	0	32	12022	1220	1354472	2.95518	0.179314	6.04279	1.5147e-09	2.16739e-05	2.07945	4.19971	0.661611	3349	3003969	2.38756	0.177854	4.89317	9.92261e-07	0.0146329	1.68485	3.38334	0.581162	82	85215	2.76615	0.208662	4.87608	1.08213e-06	0.0137214	1.83763	4.16383	0.638486
TLN2	21	29	29	0	31	12023	1018	1354904	3.4317	0.182549	6.75464	1.43186e-11	2.04886e-07	2.3995	4.90794	0.708599	1887	3003419	4.10386	0.181305	7.78759	6.8e-15	1.00723e-10	2.87649	5.85495	0.756327	48	81977	4.40352	0.230623	6.42783	1.29436e-10	1.64124e-06	2.80214	6.92005	0.772909
ASXL3	20	29	29	0	30	11450	589	1290695	5.74148	0.187401	9.32607	0	2e-16	3.97654	8.28979	0.825829	1662	2863138	4.51364	0.184452	8.17069	3e-16	4.5218e-12	3.14426	6.47942	0.778449	64	79154	3.24047	0.221491	5.3082	1.10711e-07	0.00140381	2.09929	5.00202	0.691403
SRCAP	18	29	29	0	34	10298	1177	1160711	3.25592	0.174239	6.77502	1.24391e-11	1.77991e-07	2.31397	4.5813	0.692867	2060	2575284	4.12747	0.17319	8.18561	3e-16	3.9952e-12	2.93942	5.7957	0.757721	54	69338	4.23939	0.219184	6.58998	4.39901e-11	5.57794e-07	2.75886	6.51444	0.764117
CCDC171	17	29	29	0	31	9727	1295	1096165	2.69767	0.182027	5.45186	4.98447e-08	0.000713227	1.88818	3.8542	0.62931	2228	2432295	3.47924	0.181136	6.88331	5.8478e-12	8.62371e-08	2.43948	4.96215	0.712581	73	61702	2.69376	0.214653	4.61648	3.90308e-06	0.0494911	1.76866	4.10275	0.628772
HIVEP3	23	28	28	0	28	13174	1266	1483723	2.49092	0.191261	4.77176	1.82623e-06	0.0261315	1.7122	3.6238	0.598542	2447	3293145	2.86034	0.190261	5.52368	3.31972e-08	0.000489559	1.96999	4.15308	0.650391	57	90598	3.37819	0.230966	5.27066	1.35936e-07	0.00172367	2.14824	5.31234	0.703984
GPR179	22	28	28	0	30	12598	1364	1416523	2.47303	0.184788	4.89991	9.58829e-07	0.0137199	1.72161	3.55241	0.595637	2613	3141014	2.86253	0.183836	5.72089	1.05969e-08	0.000156272	1.99648	4.10426	0.650659	24	50448	5.00556	0.274042	5.87701	4.17752e-09	5.29709e-05	2.92538	8.56489	0.800222
NCOR2	22	28	28	0	28	12600	885	1417043	3.55817	0.192157	6.60526	3.96808e-11	5.67792e-07	2.44152	5.18555	0.718957	1784	3143480	3.91565	0.190669	7.15891	8.132e-13	1.1992e-08	2.69465	5.68989	0.744614	41	86353	4.68038	0.245348	6.29058	3.16281e-10	4.01045e-06	2.89359	7.57051	0.786342
LOXHD1	19	28	28	0	30	10876	670	1226204	5.04824	0.186865	8.66421	0	6.51e-14	3.50007	7.2812	0.801911	1677	2720309	4.47442	0.18445	8.12347	5e-16	6.6808e-12	3.11695	6.4231	0.776508	71	75477	2.9323	0.217998	4.93485	8.02113e-07	0.0101708	1.91269	4.49544	0.658971
RTEL1	16	28	27	1	29	9155	858	1031668	3.80884	0.189099	7.07208	1.5263e-12	2.18396e-08	2.62923	5.51768	0.737453	2720	2288350	2.66498	0.186976	5.24235	1.58542e-07	0.00233802	1.84729	3.84459	0.624762	56	62741	3.54898	0.229053	5.52999	3.20243e-08	0.000406068	2.26532	5.56002	0.718229
BTNL8	2	28	2	26	54	1094	920	110356	5.92086	0.143278	12.4128	0	0	4.4712	7.84053	0.831106	1527	252903	8.17507	0.141744	14.8231	0	0	6.19208	10.7931	0.877677	9	7848	43.042	0.361485	10.4076	0	0	21.1929	87.4168	0.976767
MYO15B	28	27	26	1	32	16040	1159	1788437	3.07848	0.179376	6.26859	3.64322e-10	5.21308e-06	2.16595	4.37546	0.675164	2201	3958467	3.588	0.178233	7.16813	7.603e-13	1.12123e-08	2.5301	5.08824	0.721293	30	50972	3.38966	0.254294	4.80047	1.58294e-06	0.0200716	2.05919	5.57976	0.704985
KIAA1109	26	27	27	0	28	14896	419	1677036	7.52344	0.195368	10.3293	0	0	5.12999	11.0336	0.867082	1038	3720735	6.73783	0.19169	9.9522	0	0	4.62754	9.81047	0.851584	39	102866	4.95788	0.247855	6.45933	1.0517e-10	1.33355e-06	3.05012	8.05887	0.798301
LTBP2	20	27	27	0	30	11450	939	1290329	3.6004	0.185705	6.89827	5.2639e-12	7.53211e-08	2.50193	5.18115	0.722253	1818	2863928	4.12747	0.184312	7.69164	1.45e-14	2.14217e-10	2.87603	5.92344	0.757721	66	79570	3.15879	0.220419	5.21819	1.80683e-07	0.00229106	2.05067	4.86571	0.683423
MEGF6	20	27	27	0	29	11451	1240	1289879	2.6344	0.188089	5.15	2.60489e-07	0.00372734	1.82212	3.80878	0.620407	2320	2863387	3.1257	0.187087	6.09159	1.11792e-09	1.6486e-05	2.16618	4.51022	0.680071	40	75912	4.80624	0.244097	6.43152	1.26333e-10	1.6019e-06	2.97869	7.75505	0.791937
FNDC1	18	27	27	0	28	10304	1204	1160925	2.62017	0.191423	5.032	4.85395e-07	0.00694551	1.80048	3.81305	0.618346	2632	2575851	2.65942	0.190241	5.14142	2.72677e-07	0.00402116	1.83168	3.86121	0.623978	59	70965	3.26847	0.229727	5.15534	2.53171e-07	0.00321021	2.08352	5.12734	0.694046
PRUNE2	22	26	26	0	29	12599	881	1419595	3.70895	0.188939	6.93742	3.9934e-12	5.71413e-08	2.56108	5.37129	0.730382	3011	3148517	2.4069	0.186801	4.702	2.57625e-06	0.037992	1.66897	3.47109	0.584527	71	86930	2.81821	0.220586	4.69704	2.63954e-06	0.0334693	1.82897	4.3425	0.645165
SPTB	22	26	26	0	26	12602	663	1419873	4.41845	0.200125	7.42432	1.134e-13	1.62214e-09	2.98483	6.54063	0.773676	2050	3150278	3.17051	0.197558	5.84079	5.19549e-09	7.66179e-05	2.15261	4.66975	0.684593	52	89104	3.53531	0.240381	5.25334	1.49366e-07	0.00189396	2.20705	5.66297	0.71714
BPTF	19	26	26	0	27	10879	562	1225512	5.41198	0.197254	8.56061	0	1.606e-13	3.67663	7.9664	0.815225	2050	2717132	3.28951	0.193951	6.13937	8.28481e-10	1.22176e-05	2.24925	4.8109	0.696004	40	75142	4.66227	0.249284	6.17571	6.58666e-10	8.35188e-06	2.86024	7.59962	0.785512
SON	19	26	26	0	27	10879	731	1224783	4.15831	0.196208	7.26323	3.779e-13	5.40798e-09	2.83074	6.10847	0.759518	1911	2717811	3.52966	0.194043	6.49961	8.05283e-11	1.18755e-06	2.41302	5.16305	0.716687	62	75139	3.0078	0.230806	4.77115	1.83181e-06	0.0232274	1.9133	4.7284	0.667531
MYO7A	18	26	26	0	29	10303	1341	1160903	2.4367	0.187953	4.73864	2.15152e-06	0.0307861	1.68583	3.52201	0.589608	2461	2576895	2.94727	0.187047	5.77865	7.53035e-09	0.00011105	2.04269	4.25243	0.660703	60	72579	3.40482	0.226407	5.41145	6.25164e-08	0.000792708	2.1846	5.30659	0.706299
FREM1	17	26	26	0	27	9731	436	1097160	6.98216	0.198581	9.78624	0	0	4.73102	10.3045	0.856778	907	2434289	7.44682	0.195558	10.267	0	0	5.07586	10.9253	0.865715	62	68952	3.08576	0.230832	4.88146	1.05303e-06	0.0133524	1.96279	4.8512	0.67593
NIN	17	26	26	0	27	9731	791	1096862	3.84753	0.195972	6.87564	6.1713e-12	8.83054e-08	2.6204	5.64932	0.740093	2460	2432748	2.7439	0.19377	5.20917	1.89683e-07	0.00279726	1.87684	4.01152	0.635555	54	65540	3.36759	0.235952	5.14594	2.66188e-07	0.00337526	2.12067	5.34768	0.703052
TDRD12	17	26	26	0	26	9732	709	1096863	4.13311	0.199939	7.09732	1.272e-12	1.82013e-08	2.7931	6.11602	0.758052	1705	2433293	3.81278	0.197867	6.76394	1.34292e-11	1.9804e-07	2.5871	5.61913	0.737724	23	39149	4.54741	0.286475	5.28687	1.24427e-07	0.00157773	2.59365	7.97291	0.780095
GXYLT1	1	26	26	0	26	548	220	47728	10.293	0.211785	11.0087	0	0	6.79624	15.589	0.902847	573	105797	8.76015	0.205039	10.5844	0	0	5.8611	13.0932	0.885847	2	2062	48.9161	0.735372	5.28999	1.22325e-07	0.00155108	11.5742	206.734	0.979557
INTS1	23	25	25	0	25	13177	474	1483996	5.93988	0.205393	8.67454	0	5.94e-14	3.9714	8.88407	0.831647	1321	3292916	4.72935	0.202072	7.68927	1.48e-14	2.18228e-10	3.18269	7.02763	0.788554	36	85822	4.52293	0.26051	5.7931	6.90982e-09	8.76165e-05	2.71437	7.5365	0.778904
DMXL1	21	25	25	0	25	12029	779	1354766	3.61441	0.20339	6.31755	2.65736e-10	3.80242e-06	2.4261	5.38476	0.72333	1728	3005997	3.61539	0.201649	6.37346	1.84807e-10	2.72535e-06	2.43505	5.36787	0.723405	55	84955	3.21023	0.241406	4.83147	1.3553e-06	0.0171852	2.00008	5.15259	0.688496
MCM3AP	20	25	25	0	29	11451	997	1290029	3.27687	0.18861	6.2928	3.11783e-10	4.4613e-06	2.26418	4.7425	0.694831	2089	2861949	3.46959	0.187214	6.64499	3.03237e-11	4.47184e-07	2.40391	5.0077	0.711781	55	78407	3.61033	0.229706	5.58889	2.28529e-08	0.000289774	2.30153	5.66338	0.723017
ARAP2	20	25	25	0	29	11451	1212	1289467	2.6944	0.188138	5.26834	1.37662e-07	0.0019698	1.86344	3.89591	0.62886	1900	2861474	3.81409	0.187341	7.14579	8.948e-13	1.31954e-08	2.64194	5.50629	0.737814	72	78744	2.76974	0.220163	4.62728	3.70502e-06	0.0469797	1.79901	4.26428	0.638956
FLNB	18	25	25	0	26	10306	866	1161128	3.38256	0.199284	6.11505	9.65262e-10	1.38119e-05	2.28882	4.99896	0.704366	1474	2575992	4.4089	0.198084	7.48987	6.89e-14	1.0167e-09	2.99032	6.50044	0.773186	55	72953	3.34629	0.238231	5.07009	3.97637e-07	0.00504203	2.09786	5.33765	0.701162
FRMPD1	14	25	25	0	26	8010	462	903534	6.34809	0.201871	9.15512	0	8e-16	4.27373	9.4293	0.842472	996	2004580	6.53288	0.198975	9.4326	0	1e-16	4.42318	9.64885	0.846928	48	55220	3.73419	0.243799	5.40417	6.5109e-08	0.000825582	2.31564	6.02174	0.732204
SCN10A	21	24	24	0	26	12028	611	1354936	4.79355	0.200455	7.81858	5.3e-15	7.64396e-11	3.23614	7.10048	0.791386	892	3006536	7.28587	0.199163	9.97139	0	0	4.93117	10.765	0.862748	35	85113	5.25663	0.25909	6.40506	1.50306e-10	1.90588e-06	3.16348	8.73474	0.809764
PRKDC	21	24	24	0	25	12029	517	1354589	5.44537	0.204983	8.26783	1e-16	1.952e-12	3.6437	8.13791	0.816358	1701	3004185	3.67056	0.201671	6.44784	1.13454e-10	1.6731e-06	2.4721	5.45003	0.727562	55	82872	3.13152	0.241406	4.72862	2.26048e-06	0.0286629	1.95104	5.02626	0.680667
MYO16	17	24	24	0	25	9733	953	1096161	2.95444	0.202862	5.34012	9.28828e-08	0.00132906	1.98516	4.39698	0.661526	2259	2431967	2.76525	0.20136	5.05131	4.38787e-07	0.00647079	1.86352	4.10332	0.638369	55	65807	3.07328	0.241453	4.64995	3.32013e-06	0.0420993	1.91458	4.93324	0.674615
ALPK2	17	24	24	0	24	9734	411	1097208	6.58214	0.210246	8.96264	0	4.5e-15	4.35915	9.93876	0.848074	1800	2433467	3.33329	0.205731	5.8521	4.85417e-09	7.15844e-05	2.22716	4.98879	0.699996	30	67164	5.51995	0.274076	6.2332	4.57015e-10	5.79495e-06	3.2258	9.44568	0.818839
QRICH2	17	24	24	0	24	9734	874	1096603	3.09356	0.207158	5.45149	4.99485e-08	0.000714713	2.06121	4.64295	0.676747	1724	2433265	3.47994	0.205791	6.05963	1.36437e-09	2.01203e-05	2.32487	5.20888	0.712639	47	66703	3.49919	0.251119	4.98779	6.10738e-07	0.00774416	2.139	5.72433	0.71422
IGSF22	17	24	24	0	24	9734	977	1096645	2.76752	0.206867	4.92082	8.61845e-07	0.0123321	1.84503	4.15126	0.638666	1402	2434264	4.28094	0.206114	7.05518	1.7237e-12	2.542e-08	2.85819	6.41191	0.766407	49	64457	3.24335	0.249385	4.71803	2.38143e-06	0.0301966	1.98936	5.2878	0.691677
RAI1	16	24	24	0	24	9160	686	1030148	3.93452	0.207929	6.58776	4.46506e-11	6.38905e-07	2.61757	5.91404	0.745839	1146	2286164	5.22683	0.206516	8.00812	1.2e-15	1.71765e-11	3.48697	7.83481	0.80868	19	61173	8.43572	0.307284	6.93974	3.9282e-12	4.98098e-08	4.61909	15.4059	0.881456
AMZ1	14	24	24	0	25	8011	760	903174	3.70861	0.203572	6.43828	1.20832e-10	1.72898e-06	2.48844	5.52708	0.730357	1153	2005087	5.42697	0.202466	8.35388	1e-16	9.741e-13	3.64934	8.07049	0.815735	37	54644	4.60887	0.259172	5.89563	3.73262e-09	4.73296e-05	2.77321	7.65959	0.783027
KIF16B	13	24	24	0	25	7437	1010	838355	2.79029	0.202795	5.06001	4.19231e-07	0.00599878	1.87511	4.15213	0.641614	2018	1860263	3.09881	0.20157	5.61104	2.01109e-08	0.000296576	2.08745	4.60019	0.677296	47	50949	3.64401	0.247852	5.21717	1.81681e-07	0.00230372	2.24184	5.9232	0.725577
SLC1A7	13	24	24	0	25	7437	1072	838298	2.62873	0.202654	4.76922	1.84937e-06	0.0264626	1.76703	3.91064	0.619588	1832	1860903	3.41461	0.201695	6.08871	1.13825e-09	1.67857e-05	2.29961	5.07022	0.70714	51	48672	3.20812	0.244464	4.76833	1.85761e-06	0.0235545	1.98682	5.18016	0.688291
NAALADL1	13	24	24	0	24	7438	276	838870	9.8071	0.213133	10.7121	0	0	6.4583	14.8923	0.898033	1730	1860053	3.46924	0.205863	6.04253	1.51714e-09	2.23733e-05	2.31739	5.1936	0.711752	24	49238	6.61979	0.288943	6.5413	6.09856e-11	7.73298e-07	3.75743	11.6627	0.848938
PEPD	11	24	24	0	24	6290	550	709700	4.92349	0.208914	7.63	2.35e-14	3.35913e-10	3.2692	7.41488	0.796892	1338	1574899	4.49115	0.206334	7.27999	3.339e-13	4.92332e-09	2.99725	6.72964	0.77734	48	44581	3.5438	0.250363	5.05347	4.33856e-07	0.0055013	2.16948	5.78871	0.717817
SBF1	21	23	23	0	26	12028	631	1354396	4.63977	0.200325	7.66086	1.85e-14	2.64269e-10	3.13311	6.87095	0.784472	1417	3006210	4.58595	0.198118	7.68733	1.5e-14	2.21561e-10	3.1102	6.76193	0.781943	55	81565	3.20569	0.238199	4.89056	1.0055e-06	0.0127497	2.00984	5.11305	0.688054
APC	17	23	22	1	27	9731	780	1096770	3.90146	0.196017	6.94506	3.7831e-12	5.41319e-08	2.65689	5.72902	0.743686	1250	2434152	5.40311	0.194782	8.66082	0	6.91e-14	3.68843	7.91491	0.814921	56	69059	3.42167	0.234545	5.24475	1.56498e-07	0.00198439	2.16068	5.4186	0.707745
PHRF1	17	23	23	0	31	9727	413	1096797	8.46368	0.186502	11.4518	0	0	5.87226	12.1987	0.881848	1036	2433710	7.48672	0.182556	11.0275	0	0	5.23477	10.7075	0.86643	44	62840	4.55162	0.234743	6.45594	1.07549e-10	1.36372e-06	2.87309	7.2108	0.780298
ITPR3	17	23	23	0	24	9734	308	1097149	8.78284	0.212172	10.2407	0	0	5.79469	13.3119	0.886142	1270	2433997	4.72537	0.206294	7.52783	5.16e-14	7.60786e-10	3.15381	7.08006	0.788377	28	69064	6.08154	0.278385	6.48476	8.88761e-11	1.12695e-06	3.52409	10.4949	0.835568
NOTCH1	17	23	23	0	23	9735	544	1097046	4.76451	0.21312	7.32542	2.381e-13	3.40768e-09	3.13766	7.23484	0.790115	812	2435324	7.08586	0.211691	9.24983	0	3e-16	4.67948	10.7297	0.858874	35	67203	4.53641	0.26864	5.62886	1.814e-08	0.000230015	2.67943	7.68039	0.779561
GOLGB1	17	23	23	0	23	9735	632	1096722	4.09988	0.212519	6.63922	3.15346e-11	4.51228e-07	2.70316	6.21829	0.756091	1655	2431849	3.47161	0.210204	5.921	3.19981e-09	4.71876e-05	2.29933	5.24155	0.711949	49	67181	3.23923	0.25299	4.64578	3.38794e-06	0.042959	1.97284	5.31853	0.691285
COL11A2	16	23	23	0	24	9160	576	1031914	4.69393	0.208598	7.4127	1.238e-13	1.7708e-09	3.11871	7.06478	0.786959	1100	2289298	5.45287	0.206604	8.20962	2e-16	3.2723e-12	3.63714	8.17505	0.81661	48	58701	3.2042	0.250252	4.65316	3.2689e-06	0.0414496	1.96201	5.23286	0.68791
OPLAH	15	23	23	0	25	8585	721	967661	3.9083	0.203726	6.69084	2.21888e-11	3.17499e-07	2.62163	5.82644	0.744134	1218	2147974	5.13548	0.202331	8.08661	6e-16	9.0471e-12	3.45425	7.63501	0.805276	47	59148	3.66473	0.24781	5.24092	1.59778e-07	0.00202598	2.25477	5.95638	0.727129
KAT6A	15	23	23	0	23	8587	418	967310	6.19835	0.214448	8.50686	0	2.557e-13	4.07131	9.43665	0.838667	753	2146294	7.6345	0.211951	9.59032	0	0	5.03923	11.5664	0.869016	38	58563	4.12787	0.264438	5.36141	8.2575e-08	0.00104705	2.45828	6.93139	0.757744
LLGL2	12	23	23	0	23	6865	573	773399	4.52206	0.213003	7.08424	1.3981e-12	2.00048e-08	2.97868	6.86512	0.778862	952	1713988	6.03196	0.211364	8.50224	0	2.742e-13	3.98603	9.12799	0.834216	48	46889	3.27278	0.253926	4.66923	3.02332e-06	0.0383357	1.98962	5.38348	0.69445
CAMTA1	11	23	23	0	23	6291	564	708704	4.59403	0.2131	7.15512	8.36e-13	1.1962e-08	3.02552	6.97571	0.782326	1525	1571450	3.76738	0.21046	6.30227	2.93317e-10	4.32554e-06	2.49397	5.69097	0.734563	44	40318	3.35007	0.257661	4.69214	2.70361e-06	0.0342818	2.02176	5.55111	0.701499
PLEKHA7	10	23	22	1	24	5716	404	645334	6.70691	0.210519	9.0402	0	2.2e-15	4.4394	10.1326	0.8509	870	1431956	6.91082	0.207344	9.32307	0	2e-16	4.60293	10.3759	0.855299	49	37541	3.21683	0.249552	4.68197	2.84126e-06	0.0360271	1.97245	5.24629	0.689135
SLC26A1	20	22	22	0	24	11456	569	1290792	4.7525	0.208596	7.47221	7.89e-14	1.12841e-09	3.15763	7.15291	0.789584	869	2865650	6.90847	0.207135	9.33084	0	2e-16	4.60325	10.3681	0.85525	47	80735	3.59867	0.251084	5.10015	3.39376e-07	0.00430329	2.19996	5.88666	0.72212
FLT4	18	22	22	0	23	10309	716	1123109	3.49961	0.212068	5.90685	3.48717e-09	4.98979e-05	2.30943	5.30318	0.714254	1924	2498266	2.89698	0.209989	5.06535	4.07658e-07	0.00601174	1.91955	4.37211	0.654812	43	69785	3.6208	0.258545	4.97668	6.46826e-07	0.00820175	2.18136	6.01011	0.723818
LIPE	18	22	22	0	22	10310	656	1161104	3.77686	0.216972	6.12473	9.08379e-10	1.2998e-05	2.46855	5.77858	0.73523	1827	2575666	3.00826	0.214707	5.12959	2.90374e-07	0.00428214	1.97493	4.58224	0.667582	42	73226	3.72032	0.263391	4.98806	6.09887e-07	0.00773337	2.22012	6.23423	0.731206
WIZ	17	22	22	0	22	9736	589	1096639	4.20717	0.217384	6.60945	3.85749e-11	5.51968e-07	2.74757	6.44216	0.762311	1102	2433822	4.99056	0.215558	7.45762	8.81e-14	1.29915e-09	3.27087	7.6144	0.799622	27	48827	4.08638	0.287428	4.89743	9.70968e-07	0.0123119	2.32635	7.17797	0.755284
RHOT2	16	22	22	0	22	9162	510	1032434	4.86099	0.218003	7.25329	4.068e-13	5.82037e-09	3.17071	7.45234	0.79428	787	2291775	6.99245	0.216413	8.98665	0	3.8e-15	4.57525	10.6867	0.856989	40	62710	3.76452	0.265668	4.98975	6.04562e-07	0.00766585	2.23649	6.33652	0.734362
CAPN15	16	22	22	0	22	9162	780	1031294	3.17483	0.216441	5.3375	9.42376e-08	0.00134845	2.07722	4.85242	0.685022	1106	2288882	4.96936	0.215565	7.43762	1.025e-13	1.51176e-09	3.25693	7.58217	0.798767	27	61317	5.45318	0.287432	5.90122	3.60824e-09	4.57524e-05	3.10444	9.57892	0.816621
COL24A1	16	22	22	0	22	9162	873	1031465	2.83709	0.216125	4.82488	1.4009e-06	0.0200455	1.85739	4.33353	0.647526	1240	2287760	4.43018	0.215338	6.9121	4.7753e-12	7.04217e-08	2.90484	6.75649	0.774275	20	60183	7.22564	0.309161	6.39679	1.58678e-10	2.01203e-06	3.94197	13.2446	0.861604
PIEZO2	15	22	21	1	23	8587	351	967215	7.38078	0.21551	9.27509	0	3e-16	4.83789	11.2603	0.864513	1430	2143130	4.0142	0.210463	6.60373	4.00941e-11	5.91268e-07	2.65735	6.06385	0.750884	45	59803	3.55956	0.256581	4.9483	7.48648e-07	0.00949285	2.15274	5.88576	0.719067
HK3	15	22	22	0	23	8587	561	967805	4.62074	0.213022	7.18497	6.722e-13	9.619e-09	3.04357	7.01519	0.783584	885	2148143	6.50139	0.211483	8.85185	0	1.27e-14	4.29525	9.84066	0.846187	35	59283	4.53679	0.268669	5.62856	1.81721e-08	0.000230422	2.67949	7.68147	0.77958
DHX37	15	22	22	0	22	8588	422	955802	5.80211	0.218956	8.03003	1e-15	1.39443e-11	3.77752	8.91179	0.827649	1921	2109506	2.81309	0.214691	4.81756	1.45324e-06	0.021431	1.84687	4.28482	0.644519	14	58136	10.6377	0.342077	6.9119	4.7819e-12	6.06346e-08	5.44084	20.7984	0.905995
CDK5RAP2	13	22	22	0	22	7440	396	838985	6.26482	0.219352	8.36531	1e-16	8.579e-13	4.07561	9.62997	0.840379	1407	1860842	3.9108	0.215175	6.33783	2.3303e-10	3.43649e-06	2.5651	5.96246	0.744298	36	52861	4.34193	0.270898	5.42019	5.95349e-08	0.000754903	2.55323	7.38373	0.769688
PLXNB3	11	22	15	7	31	6283	551	555130	4.97093	0.185024	8.66702	0	6.35e-14	3.45893	7.14387	0.79883	994	1170788	5.81148	0.182823	9.62591	0	0	4.0613	8.31588	0.827927	28	23572	4.15368	0.261101	5.4538	4.93047e-08	0.000625184	2.48988	6.92926	0.75925
RHBDF1	11	22	22	0	24	6290	695	709559	3.89551	0.208005	6.53747	6.25665e-11	8.95264e-07	2.59124	5.85627	0.743294	1494	1574834	4.02203	0.206145	6.7515	1.46326e-11	2.15786e-07	2.68516	6.02447	0.751369	39	43616	4.26719	0.259788	5.58516	2.33486e-08	0.00029606	2.56452	7.10031	0.765654
ZFR2	11	22	22	0	22	6292	714	709383	3.47389	0.21683	5.74309	9.29662e-09	0.000133025	2.27115	5.31357	0.712139	1057	1574838	5.20949	0.215778	7.64897	2.03e-14	2.98757e-10	3.41288	7.95186	0.808042	41	41289	3.52115	0.264628	4.75682	1.96666e-06	0.0249373	2.09618	5.9148	0.716002
SPEG	20	21	21	0	22	11458	429	1290305	5.77496	0.2188	8.0143	1.1e-15	1.58498e-11	3.76099	8.86739	0.826839	710	2863218	7.74301	0.216681	9.44611	0	1e-16	5.06369	11.84	0.870851	30	78106	4.99893	0.28087	5.72943	1.00771e-08	0.000127778	2.88267	8.66879	0.799957
EML6	20	21	21	0	22	11458	863	1290373	2.8709	0.216105	4.88016	1.06001e-06	0.0151677	1.8796	4.38501	0.651677	1281	2863585	4.29215	0.215227	6.7686	1.30035e-11	1.91763e-07	2.81494	6.54455	0.767016	45	78481	3.34862	0.26034	4.6422	3.44724e-06	0.043711	2.0103	5.57791	0.70137
GCN1	18	21	21	0	21	10311	412	1161812	5.74324	0.223929	7.80616	5.9e-15	8.43599e-11	3.70293	8.90777	0.825882	945	2578111	5.55633	0.22085	7.76518	8.2e-15	1.2023e-10	3.6041	8.56603	0.820025	19	69693	7.47058	0.3168	6.34777	2.18452e-10	2.76998e-06	4.01503	13.9001	0.866142
REV3L	17	21	21	0	22	9736	474	1096950	5.22938	0.21833	7.57704	3.54e-14	5.05854e-10	3.40882	8.02226	0.808773	1782	2433179	3.08538	0.214753	5.24637	1.55122e-07	0.00228758	2.02538	4.70013	0.675891	41	68053	3.75064	0.264504	4.99776	5.7999e-07	0.00735428	2.23334	6.29877	0.733379
ARVCF	16	21	21	0	22	9162	806	1032003	3.07453	0.216345	5.19147	2.0864e-07	0.00298542	2.01197	4.69824	0.674747	1924	2290205	2.85826	0.214672	4.89218	9.97228e-07	0.0147061	1.87659	4.35345	0.650137	36	63552	4.23896	0.270845	5.33263	9.68015e-08	0.00122744	2.49293	7.20788	0.764093
PLD2	15	21	21	0	24	8586	462	967974	5.85655	0.209639	8.43144	0	4.886e-13	3.88323	8.83264	0.829251	2003	2146747	2.99585	0.205628	5.33599	9.50251e-08	0.00140134	2.0021	4.48285	0.666205	47	60905	3.62223	0.25115	5.12479	2.97874e-07	0.00377704	2.21408	5.92596	0.723927
PIWIL3	15	21	21	0	23	8587	677	967509	3.82783	0.212304	6.32254	2.57301e-10	3.68172e-06	2.52485	5.80322	0.738755	1256	2145548	4.57546	0.210693	7.21766	5.289e-13	7.79955e-09	3.02754	6.91481	0.781443	27	60747	6.02625	0.283986	6.32469	2.53739e-10	3.21742e-06	3.45393	10.5143	0.834059
ABI3BP	14	21	21	0	28	8008	1204	890968	2.58744	0.191496	4.96442	6.89084e-07	0.0098601	1.77773	3.76595	0.613517	1875	1974983	3.68295	0.190717	6.83586	8.1516e-12	1.20212e-07	2.53428	5.35227	0.728479	61	52737	3.02287	0.228586	4.83935	1.30267e-06	0.0165178	1.93127	4.73147	0.669189
IL12RB1	14	21	21	0	28	8008	1228	902678	2.57021	0.191454	4.93062	8.19674e-07	0.0117287	1.76604	3.74057	0.610927	2561	2002721	2.73429	0.190342	5.28455	1.26015e-07	0.00185834	1.88288	3.9707	0.634275	62	56283	3.17409	0.228004	5.06579	4.06713e-07	0.00515712	2.0302	4.9625	0.684949
ARFGEF3	13	21	21	0	22	7440	502	838742	4.94054	0.218133	7.32338	2.418e-13	3.45984e-09	3.22178	7.57623	0.797593	871	1861179	6.31858	0.216189	8.52725	0	2.21e-13	4.13615	9.65258	0.841737	39	49501	3.75318	0.266927	4.95492	7.23608e-07	0.00917536	2.22426	6.33304	0.733559
TOGARAM2	13	21	21	0	21	7441	331	839031	7.15382	0.225335	8.7321	0	3.58e-14	4.5997	11.1262	0.860215	1188	1861472	4.42209	0.220444	6.74371	1.5439e-11	2.27679e-07	2.87066	6.81199	0.773863	38	50702	3.76556	0.272193	4.87117	1.10942e-06	0.0140674	2.20869	6.41985	0.734435
MYCBPAP	13	21	21	0	21	7441	666	838707	3.55405	0.221937	5.71373	1.10528e-08	0.000158154	2.30042	5.49087	0.718631	1810	1860568	2.90105	0.219787	4.84592	1.26025e-06	0.0185849	1.88568	4.46315	0.655297	34	49637	4.12016	0.277823	5.09639	3.46183e-07	0.0043896	2.39016	7.10235	0.757291
TMC3	12	21	21	0	22	6866	273	774561	9.091	0.221956	9.9447	0	0	5.88409	14.0457	0.890001	1842	1717392	2.98744	0.214811	5.09479	3.49128e-07	0.00514859	1.96087	4.55144	0.665265	20	47457	7.60307	0.309227	6.56008	5.37795e-11	6.81925e-07	4.14734	13.9383	0.868474
ITPRID1	11	21	21	0	21	6293	469	709759	5.0501	0.223409	7.24862	4.21e-13	6.02452e-09	3.25934	7.82473	0.801984	1021	1574855	5.14726	0.220812	7.42018	1.17e-13	1.72488e-09	3.33901	7.93479	0.805722	13	43537	11.1758	0.353163	6.83466	8.2202e-12	1.04233e-07	5.59318	22.3303	0.910521
KSR2	10	21	21	0	21	5719	778	644808	3.04334	0.221542	5.02368	5.06918e-07	0.00725349	1.97138	4.69819	0.671413	1374	1431100	3.82457	0.220278	6.08978	1.13063e-09	1.66734e-05	2.48358	5.88961	0.738533	41	39189	3.50978	0.268719	4.67237	2.97744e-06	0.037754	2.07272	5.94316	0.715082
SLC4A3	9	21	20	1	22	5144	781	579951	3.17586	0.216636	5.33421	9.5964e-08	0.00137315	2.0771	4.85586	0.685125	1557	1286989	3.53515	0.215156	5.86903	4.38345e-09	6.46428e-05	2.3188	5.38955	0.717127	20	36574	7.82103	0.309316	6.64957	2.93954e-11	3.72734e-07	4.26549	14.3403	0.87214
ANKAR	19	20	20	0	24	10882	578	1226230	4.67893	0.208541	7.39935	1.369e-13	1.95827e-09	3.10909	7.04143	0.786276	2227	2719919	2.69363	0.205446	4.82312	1.41327e-06	0.0208415	1.80077	4.02919	0.628754	45	73925	3.62311	0.252971	5.08885	3.60234e-07	0.00456776	2.20672	5.9486	0.723994
ACACB	18	20	20	0	23	10309	404	1161748	6.41567	0.214596	8.6616	0	6.66e-14	4.21283	9.77034	0.844132	581	2577614	9.89813	0.212831	10.7708	0	0	6.52211	15.0217	0.898971	27	72929	6.02626	0.283947	6.32556	2.52308e-10	3.19927e-06	3.4542	10.5135	0.83406
CFAP65	18	20	20	0	20	10312	204	1161947	11.047	0.23452	10.2428	0	0	6.97614	17.4933	0.909477	759	2578252	6.58826	0.226749	8.31445	1e-16	1.3594e-12	4.22434	10.275	0.848215	30	69693	4.50562	0.288868	5.21112	1.87699e-07	0.00238003	2.55779	7.93678	0.778055
SALL3	15	20	20	0	21	8589	685	966667	3.45035	0.221803	5.58368	2.35476e-08	0.000336942	2.23389	5.32924	0.710174	1075	2144717	4.87796	0.220604	7.18358	6.791e-13	1.00147e-08	3.1656	7.51658	0.794996	38	58997	3.79597	0.272155	4.9014	9.51539e-07	0.0120655	2.22669	6.47122	0.736563
UGGT1	14	20	20	0	22	8014	394	903470	6.29493	0.219359	8.3869	0	7.142e-13	4.09514	9.67639	0.841142	1285	2003847	4.2809	0.215309	6.75383	1.43988e-11	2.12338e-07	2.80711	6.52844	0.766404	45	55237	3.3697	0.260422	4.66482	3.08882e-06	0.0391663	2.02262	5.61393	0.703237
C6orf132	14	20	20	0	22	8014	536	896952	4.59386	0.217821	6.99987	2.562e-12	3.66598e-08	2.99754	7.0403	0.782318	947	1981287	5.74342	0.215953	8.0946	6e-16	8.4725e-12	3.76138	8.76988	0.825888	28	52514	5.14861	0.285154	5.74682	9.09365e-09	0.000115307	2.94417	9.00364	0.805773
TNRC6C	13	20	20	0	20	7442	271	838659	8.3168	0.232003	9.13037	0	1e-15	5.27802	13.1051	0.879762	1175	1859151	4.25223	0.225801	6.41027	1.45259e-10	2.14214e-06	2.73157	6.61946	0.764829	21	49597	6.34712	0.312688	5.91005	3.41999e-09	4.33655e-05	3.43883	11.715	0.842448
NLRX1	11	20	20	0	20	6294	470	709817	4.79901	0.228666	6.85897	6.936e-12	9.92468e-08	3.06555	7.5127	0.791624	1055	1575237	4.74457	0.226069	6.88727	5.6874e-12	8.38728e-08	3.04623	7.38977	0.789233	32	43334	4.30311	0.285363	5.11397	3.15457e-07	0.004	2.45967	7.52814	0.76761
KAT2B	10	20	20	0	21	5719	559	642877	4.22294	0.222675	6.4692	9.85225e-11	1.40976e-06	2.72942	6.53372	0.763198	1381	1424849	3.78856	0.22027	6.04707	1.47502e-09	2.17521e-05	2.46024	5.83407	0.736048	30	38223	4.67846	0.284874	5.41631	6.08407e-08	0.000771461	2.67678	8.17697	0.786254
LRP5	9	20	20	0	21	5145	650	577536	3.6266	0.222157	5.79904	6.66959e-09	9.54352e-05	2.34637	5.60536	0.72426	1666	1279770	3.13538	0.220033	5.19355	2.06319e-07	0.00304258	2.03702	4.82599	0.68106	38	36562	3.92718	0.272317	5.02326	5.08005e-07	0.0064415	2.30292	6.69701	0.745364
CENPJ	19	19	19	0	25	10881	513	1226328	5.49238	0.205042	8.3074	1e-16	1.3998e-12	3.67473	8.2091	0.81793	1724	2720540	3.62568	0.201674	6.38675	1.69444e-10	2.49879e-06	2.44186	5.38341	0.724189	33	75899	5.28437	0.265345	6.27391	3.52081e-10	4.46438e-06	3.14143	8.88914	0.810763
NACAD	18	19	19	0	23	10309	609	1161213	4.25408	0.212646	6.80888	9.836e-12	1.40743e-07	2.80413	6.45377	0.764932	1377	2577339	4.17589	0.21048	6.7908	1.11517e-11	1.64454e-07	2.7643	6.30831	0.76053	22	71018	7.20207	0.298402	6.61646	3.67891e-11	4.66485e-07	4.01284	12.9259	0.861151
WNK1	18	19	19	0	19	10313	566	1160456	3.77729	0.233444	5.69304	1.24794e-08	0.000178568	2.39039	5.96888	0.73526	970	2574528	4.88984	0.231862	6.84528	7.6325e-12	1.12556e-07	3.10406	7.70299	0.795494	32	72406	4.16863	0.289814	4.92587	8.3987e-07	0.0106495	2.3621	7.35679	0.760113
ADAMTSL2	17	19	19	0	20	9738	320	1097482	7.04381	0.230713	8.46137	0	3.781e-13	4.48147	11.0712	0.858031	590	2435982	8.47974	0.227592	9.3926	0	1e-16	5.42816	13.2468	0.882072	8	68817	17.6671	0.41847	6.86239	6.7717e-12	8.58652e-08	7.7796	40.1213	0.943398
URB2	17	19	19	0	20	9738	335	1097550	6.72883	0.23041	8.27396	1e-16	1.8542e-12	4.28362	10.5698	0.851386	660	2435845	7.57994	0.227197	8.91521	0	7.2e-15	4.85593	11.832	0.868073	33	66969	4.16793	0.283585	5.03347	4.81677e-07	0.00610766	2.39071	7.26629	0.760073
LAMB1	16	19	19	0	19	9165	408	1032478	5.24616	0.234931	7.05525	1.723e-12	2.46538e-08	3.31028	8.31418	0.809384	1426	2289092	3.32786	0.231176	5.20092	1.98302e-07	0.00292435	2.11536	5.23535	0.699506	29	61121	4.36932	0.295364	4.99251	5.95999e-07	0.00755727	2.44903	7.79529	0.771131
AP5B1	15	19	19	0	20	8590	577	967873	3.90552	0.227707	5.98309	2.18945e-09	3.13289e-05	2.49949	6.1025	0.743952	917	2148633	5.45544	0.226291	7.4975	6.5e-14	9.59237e-10	3.50112	8.50065	0.816697	27	59173	5.10266	0.295246	5.52001	3.38982e-08	0.000429829	2.86074	9.10155	0.804024
PFKL	15	19	19	0	19	8591	543	967771	3.94169	0.233646	5.87045	4.34607e-09	6.2188e-05	2.49344	6.23113	0.746302	784	2148374	6.06043	0.232431	7.75191	9.1e-15	1.33487e-10	3.84286	9.55768	0.834995	24	58272	5.36981	0.307298	5.46959	4.51079e-08	0.000571968	2.94023	9.80699	0.813774
BAZ2B	14	19	19	0	20	8016	768	903058	2.93377	0.226777	4.74602	2.07457e-06	0.0296851	1.88101	4.57576	0.659142	1284	2004136	3.89435	0.225619	6.02575	1.68327e-09	2.48231e-05	2.50255	6.06018	0.743217	27	54294	5.01719	0.295263	5.46249	4.69514e-08	0.000595343	2.81273	8.94939	0.800685
HERC5	14	19	19	0	19	8017	453	903297	4.72579	0.234446	6.62427	3.48965e-11	4.99334e-07	2.98476	7.48236	0.788395	1054	2004140	4.50639	0.231745	6.49636	8.22851e-11	1.21346e-06	2.8613	7.09732	0.778093	25	54497	5.16624	0.304589	5.39134	6.99344e-08	0.000886768	2.84382	9.38525	0.806436
MSH6	13	19	19	0	20	7442	697	837595	3.22955	0.227091	5.16243	2.43759e-07	0.00348795	2.06937	5.04017	0.690359	1120	1857249	4.45648	0.225893	6.61534	3.70704e-11	5.46677e-07	2.86225	6.93868	0.775608	38	52706	3.72749	0.276531	4.75801	1.95508e-06	0.0247904	2.16785	6.40921	0.731723
SLC12A3	12	19	19	0	19	6869	377	774535	5.68277	0.235438	7.3796	1.588e-13	2.2717e-09	3.58221	9.01506	0.824029	632	1719198	7.52435	0.233152	8.6559	0	7.21e-14	4.76437	11.8832	0.867098	31	48327	4.31209	0.291643	5.01099	5.41497e-07	0.00686618	2.43465	7.63731	0.768094
ZNF804A	12	19	19	0	19	6869	417	773708	5.13217	0.234897	6.96275	3.3369e-12	4.77473e-08	3.23857	8.13297	0.805151	721	1715973	6.58317	0.232733	8.09733	6e-16	8.2847e-12	4.17185	10.3882	0.848098	32	48616	4.20232	0.28991	4.95201	7.34499e-07	0.00931345	2.38075	7.41764	0.762036
SHROOM4	11	19	13	6	35	6279	941	526653	3.1197	0.172613	6.59125	4.36141e-11	6.24074e-07	2.22424	4.37566	0.679456	1593	1095897	3.8347	0.171346	7.84433	4.4e-15	6.41915e-11	2.74081	5.36518	0.739223	8	25138	17.5153	0.392136	7.30124	2.851e-13	3.61549e-09	8.1213	37.7756	0.942907
KIR2DL4	10	19	19	0	19	5721	624	643178	3.42317	0.233261	5.2755	1.32393e-07	0.00189442	2.16707	5.40734	0.707873	1596	1416978	2.94857	0.231157	4.67786	2.89882e-06	0.0427489	1.87433	4.63849	0.660853	7	21374	10.1407	0.442392	5.23645	1.63696e-07	0.00207567	4.26087	24.1346	0.901388
RRP12	18	18	18	0	20	10312	588	1161066	3.82972	0.227593	5.89997	3.6357e-09	5.20232e-05	2.45152	5.98271	0.738884	1449	2575311	3.44706	0.225361	5.49129	3.99018e-08	0.000588431	2.21624	5.36141	0.709897	31	66003	4.12942	0.287002	4.94121	7.76399e-07	0.00984474	2.35282	7.24753	0.757835
SETD1A	18	18	18	0	19	10313	557	1157853	3.82972	0.233505	5.75058	8.89375e-09	0.000127261	2.42328	6.05244	0.738884	894	2568910	5.29395	0.232051	7.1819	6.875e-13	1.01383e-08	3.35934	8.34268	0.811105	11	71386	11.9561	0.379014	6.54657	5.88753e-11	7.46539e-07	5.68808	25.1311	0.916361
OAS3	15	18	18	0	20	8590	434	967876	5.19238	0.228958	7.19431	6.278e-13	8.98258e-09	3.31493	8.13316	0.80741	1085	2145605	4.60423	0.225917	6.75901	1.38942e-11	2.04897e-07	2.95701	7.16905	0.782808	28	58753	4.8855	0.292998	5.41394	6.16544e-08	0.000781778	2.75109	8.67588	0.795313
KIF18B	15	18	18	0	19	8591	629	967695	3.4025	0.233107	5.253	1.49646e-07	0.00214128	2.15463	5.37307	0.706098	890	2147602	5.33671	0.232104	7.21493	5.396e-13	7.95801e-09	3.38613	8.41093	0.812619	30	58240	4.29349	0.293425	4.96582	6.84102e-07	0.00867441	2.41569	7.63095	0.767089
FBRS	15	18	18	0	18	8592	243	964733	8.31724	0.244516	8.66335	0	6.55e-14	5.15042	13.4312	0.879768	462	2139216	9.70043	0.240493	9.44796	0	1e-16	6.05451	15.5419	0.896912	11	53823	10.2507	0.382883	6.07847	1.21332e-09	1.53849e-05	4.8399	21.7105	0.902446
BICRA	11	18	18	0	18	6296	339	708634	5.97627	0.24221	7.38119	1.569e-13	2.24489e-09	3.71755	9.60734	0.832671	559	1572233	8.04105	0.2398	8.69292	0	5.21e-14	5.02564	12.8657	0.875638	28	44688	4.5629	0.302409	5.01956	5.17909e-07	0.00656709	2.52247	8.25384	0.780841
SCARF1	11	18	18	0	18	6296	344	709004	5.89248	0.242121	7.32557	2.379e-13	3.40396e-09	3.66606	9.471	0.830292	1253	1571749	3.58624	0.237725	5.3722	7.77816e-08	0.00114704	2.25053	5.71473	0.721157	27	43464	4.60229	0.304589	5.01185	5.39099e-07	0.00683578	2.53339	8.36075	0.782717
CCDC157	9	18	18	0	18	5148	496	580371	4.09127	0.240349	5.8617	4.58139e-09	6.55551e-05	2.55428	6.55311	0.755577	1308	1286375	3.4387	0.237729	5.19538	2.04304e-07	0.00301287	2.15792	5.47965	0.709192	29	34775	4.19279	0.300435	4.77097	1.83344e-06	0.023248	2.32685	7.55507	0.761495
FRYL	18	17	17	0	19	10313	159	1161337	13.4564	0.242938	10.7001	0	0	8.35867	21.6632	0.925686	839	2574027	5.65223	0.232209	7.45903	8.72e-14	1.28541e-09	3.58558	8.91004	0.823079	29	71251	4.52649	0.295339	5.11258	3.17785e-07	0.00402951	2.53725	8.07532	0.779078
CDAN1	17	17	17	0	19	9739	479	1096617	4.46641	0.234143	6.39176	1.63984e-10	2.34645e-06	2.82262	7.06749	0.776107	1577	2432611	3.0094	0.231017	4.7691	1.85055e-06	0.0272901	1.91353	4.73288	0.667708	18	69048	7.48373	0.329096	6.11593	9.59928e-10	1.21719e-05	3.92632	14.2643	0.866377
NCKAP5	16	17	17	0	19	9165	505	1032473	4.23846	0.233927	6.17372	6.67001e-10	9.54412e-06	2.6797	6.70396	0.764065	1341	2290623	3.54116	0.231272	5.46739	4.56711e-08	0.000673512	2.25052	5.57197	0.717607	34	63222	3.85488	0.28665	4.70727	2.51058e-06	0.0318342	2.19791	6.76102	0.740588
CTU2	16	17	17	0	19	9165	649	1030594	3.29203	0.232986	5.11406	3.15304e-07	0.00451168	2.08517	5.1974	0.696236	1569	2285665	3.02003	0.231038	4.78392	1.71912e-06	0.0253519	1.9202	4.74979	0.668877	26	60567	4.8293	0.302024	5.21382	1.84991e-07	0.00234569	2.67175	8.72916	0.79293
SORCS2	15	17	17	0	18	8592	502	965479	4.02919	0.240135	5.80324	6.50438e-09	9.30712e-05	2.51658	6.45097	0.751811	855	2141656	5.24761	0.238416	6.95329	3.5686e-12	5.26259e-08	3.28866	8.37347	0.809437	11	57227	10.899	0.382882	6.23866	4.41327e-10	5.59603e-06	5.14601	23.0835	0.908248
USF3	14	17	17	0	17	8019	213	901121	8.96876	0.252278	8.69575	0	4.93e-14	5.47002	14.7054	0.888502	302	1997476	14.0218	0.24952	10.5828	0	0	8.59821	22.8664	0.928682	28	55428	4.19662	0.307702	4.66126	3.14276e-06	0.0398502	2.29604	7.67046	0.761713
PRX	13	17	17	0	18	7444	555	838515	3.65329	0.239777	5.40348	6.53619e-08	0.000935263	2.2834	5.84502	0.726274	1079	1860673	4.1698	0.237944	6.00086	1.96275e-09	2.89447e-05	2.61561	6.64747	0.76018	23	52835	5.55469	0.31494	5.44435	5.19944e-08	0.000659289	2.99625	10.2977	0.819972
ZBED9	12	17	17	0	19	6869	304	774485	7.04692	0.236787	8.2462	2e-16	2.3396e-12	4.4304	11.2087	0.858094	544	1718549	8.73822	0.233701	9.27557	0	3e-16	5.52705	13.8151	0.88556	30	47088	4.34159	0.293482	5.00283	5.64945e-07	0.0071635	2.44249	7.71731	0.76967
HOXA10	12	17	17	0	17	6871	268	774016	7.14569	0.250403	7.85337	4e-15	5.79499e-11	4.37418	11.6732	0.860055	417	1717995	10.1933	0.247725	9.37221	0	1e-16	6.27259	16.5647	0.901896	10	45998	11.3807	0.398737	6.09906	1.06696e-09	1.35291e-05	5.20903	24.8645	0.912132
AOX1	11	17	17	0	17	6297	357	709867	5.36814	0.248566	6.76072	1.3731e-11	1.96477e-07	3.29792	8.73791	0.813716	871	1574771	4.88106	0.245216	6.46516	1.01192e-10	1.49227e-06	3.01844	7.89309	0.795127	25	42513	4.59089	0.314652	4.84368	1.27455e-06	0.0161613	2.47776	8.50617	0.782177
SNX19	11	17	17	0	17	6297	435	709716	4.40464	0.247553	5.98925	2.10807e-09	3.01644e-05	2.71137	7.15537	0.772967	873	1574568	4.86925	0.245211	6.45542	1.07918e-10	1.59146e-06	3.01117	7.87391	0.79463	16	41310	6.97028	0.348578	5.57022	2.54416e-08	0.0003226	3.51994	13.8028	0.856534
NCOA3	11	17	17	0	17	6297	556	701011	3.40381	0.246541	4.96833	6.75324e-07	0.00966321	2.09945	5.51855	0.706212	1223	1555422	3.4335	0.244542	5.04446	4.54811e-07	0.0067071	2.12608	5.54492	0.708752	22	43455	5.33252	0.323203	5.17887	2.23236e-07	0.00283063	2.8302	10.0473	0.812471
CNTNAP2	14	16	16	0	16	8020	427	903161	4.21971	0.254888	5.64863	1.61728e-08	0.000231416	2.56046	6.95421	0.763017	917	2003587	4.35898	0.25242	5.8325	5.46039e-09	8.05243e-05	2.65779	7.14905	0.770588	21	55968	5.31699	0.332057	5.032	4.85397e-07	0.00615483	2.77341	10.1934	0.811924
DMXL2	13	16	16	0	23	7439	294	809575	8.51379	0.21683	9.87726	0	0	5.56613	13.0224	0.882544	651	1786512	8.48473	0.212484	10.0632	0	0	5.59459	12.8679	0.882141	42	51320	3.7779	0.259695	5.11818	3.08492e-07	0.00391168	2.27088	6.28504	0.735303
DOCK3	12	16	16	0	16	6872	361	773825	4.99083	0.255767	6.28541	3.26996e-10	4.67899e-06	3.02314	8.23922	0.799632	523	1716873	7.64317	0.254083	8.00452	1.2e-15	1.76867e-11	4.64508	12.5763	0.869164	13	48875	8.75347	0.373616	5.80663	6.37436e-09	8.08268e-05	4.20874	18.2058	0.88576
KIDINS220	11	16	16	0	17	6297	219	709909	8.75132	0.252091	8.60484	0	1.094e-13	5.33936	14.3436	0.885732	359	1575337	11.8466	0.248533	9.94655	0	0	7.27845	19.2819	0.915588	24	43544	4.89815	0.317288	5.00761	5.51089e-07	0.00698781	2.62997	9.1225	0.795841
IRAK3	11	16	16	0	16	6298	336	709880	5.36739	0.256196	6.55881	5.4238e-11	7.76091e-07	3.24851	8.86832	0.81369	528	1575129	7.57878	0.254074	7.97152	1.6e-15	2.31132e-11	4.60604	12.4701	0.868053	22	43703	5.04668	0.328841	4.92254	8.54289e-07	0.0108324	2.64906	9.61437	0.80185
ITIH1	11	16	16	0	16	6298	364	709794	4.95391	0.255749	6.25683	3.92873e-10	5.62162e-06	3.00089	8.17798	0.798139	502	1575594	7.97366	0.254266	8.16523	3e-16	4.7312e-12	4.8442	13.1248	0.874587	17	44582	6.66236	0.348575	5.44064	5.30889e-08	0.000673167	3.36445	13.1929	0.849903
GIGYF1	9	16	16	0	16	5150	395	580681	4.56723	0.255397	5.94725	2.72691e-09	3.90194e-05	2.76857	7.53445	0.781049	1017	1288550	3.93634	0.252345	5.43007	5.63333e-08	0.000830748	2.40045	6.45496	0.745957	21	35597	5.26632	0.332177	5.00135	5.69308e-07	0.00721883	2.74633	10.0986	0.810114
ENAM	14	15	15	0	16	8020	490	903228	3.67745	0.254296	5.12088	3.04119e-07	0.00435164	2.23401	6.05352	0.728073	840	2003838	4.75914	0.252618	6.17561	6.59083e-10	9.7195e-06	2.90066	7.80839	0.789878	8	57017	14.2187	0.433177	6.12812	8.89258e-10	1.12758e-05	6.0832	33.2344	0.92967
ALK	14	15	15	0	15	8021	91	903845	18.5744	0.278893	10.4764	0	0	10.7527	32.0859	0.946163	203	2005661	18.4767	0.267802	10.8905	0	0	10.9312	31.2307	0.945878	13	54801	7.8833	0.379121	5.44614	5.14741e-08	0.000652692	3.74968	16.5738	0.87315
ADAMTS20	13	15	15	0	15	7447	98	839110	17.2466	0.2775	10.2617	0	0	10.0113	29.7109	0.942017	490	1861344	7.65139	0.262378	7.75555	8.8e-15	1.29714e-10	4.57509	12.7962	0.869305	10	51044	10.2815	0.408437	5.70552	1.15992e-08	0.000147077	4.61728	22.8941	0.902738
TRIM65	12	15	14	1	17	6871	194	774084	9.87223	0.253229	9.04211	0	2.2e-15	6.00983	16.2169	0.898706	693	1716899	6.12972	0.24579	7.37682	1.621e-13	2.39062e-09	3.78634	9.92341	0.83686	23	47131	5.07	0.320107	5.07124	3.95228e-07	0.00501149	2.70724	9.49486	0.802761
ATP11A	10	15	15	0	15	5725	56	645589	30.2053	0.291033	11.7101	0	0	17.0747	53.4338	0.966893	130	1432378	28.8689	0.27301	12.3174	0	0	16.9059	49.297	0.965361	20	38354	5.02454	0.341859	4.72223	2.33278e-06	0.0295796	2.57099	9.81957	0.800977
CBARP	9	15	14	1	16	5150	530	576383	3.37869	0.254131	4.79078	1.66133e-06	0.023772	2.05318	5.55993	0.704027	1005	1280377	3.95808	0.252369	5.45138	4.99792e-08	0.000737043	2.41359	6.4909	0.747352	24	34974	4.52738	0.323094	4.67401	2.95372e-06	0.0374532	2.40339	8.52844	0.779122
ALG13	3	15	12	3	18	1704	394	121358	3.25368	0.242258	4.86997	1.11615e-06	0.0159709	2.02377	5.23105	0.692656	672	242139	3.80626	0.240072	5.56769	2.58141e-08	0.00038068	2.37763	6.09329	0.737275	0	6846	inf	inf					inf
OR8G1	2	15	8	7	22	1126	192	115176	11.7205	0.227068	10.8397	0	0	7.51037	18.2906	0.914679	347	245857	13.8432	0.221875	11.8436	0	0	8.96135	21.3846	0.927763	16	7844	9.5786	0.330106	6.84486	7.6551e-12	9.70661e-08	5.01545	18.2934	0.895601
ICE1	14	14	14	0	17	8019	381	903525	5.02741	0.248141	6.50801	7.61545e-11	1.0897e-06	3.09116	8.17647	0.80109	927	2004552	4.58423	0.245005	6.21465	5.14376e-10	7.5855e-06	2.83605	7.41001	0.781861	15	55363	7.82451	0.354447	5.80414	6.46988e-09	8.2038e-05	3.90612	15.6736	0.872196
AARS2	14	14	14	0	16	8020	307	903531	5.87152	0.256677	6.89626	5.3388e-12	7.63927e-08	3.55028	9.71043	0.829686	639	2005065	6.25998	0.253358	7.23948	4.504e-13	6.64227e-09	3.80988	10.2857	0.840255	8	56907	14.1913	0.433177	6.12366	9.14515e-10	1.15961e-05	6.07147	33.1703	0.929534
PLEKHG4	12	14	14	0	15	6873	196	774451	8.62348	0.268171	8.03402	9e-16	1.34973e-11	5.09813	14.5866	0.884038	928	1717709	4.03968	0.260558	5.35837	8.39766e-08	0.0012384	2.42413	6.7319	0.752455	15	48495	7.05587	0.365376	5.34754	8.91598e-08	0.00113055	3.44776	14.4399	0.858274
SCN11A	12	14	14	0	14	6874	206	773515	7.64751	0.276459	7.3587	1.857e-13	2.65736e-09	4.44829	13.1476	0.869238	305	1711819	11.4308	0.273593	8.90486	0	7.9e-15	6.68635	19.5418	0.912517	15	47493	6.44847	0.371836	5.01255	5.37146e-07	0.00681102	3.11131	13.365	0.844925
HCLS1	11	14	14	0	15	6299	160	695310	10.3485	0.270327	8.6445	0	7.73e-14	6.09215	17.5786	0.903368	375	1545439	9.81387	0.263615	8.66339	0	6.75e-14	5.85392	16.4526	0.898103	21	44406	5.03549	0.33833	4.77792	1.7712e-06	0.0224588	2.59448	9.77314	0.80141
CCP110	11	14	14	0	14	6300	219	710077	7.20525	0.275962	7.1561	8.301e-13	1.18774e-08	4.19513	12.3752	0.861212	853	1575243	4.1038	0.269741	5.23433	1.65588e-07	0.00244192	2.41868	6.96297	0.756323	14	43344	6.88	0.378205	5.0994	3.40729e-07	0.00432044	3.27834	14.4385	0.854651
MRTFA	11	14	14	0	14	6300	349	701569	4.46717	0.272863	5.48538	4.12587e-08	0.00059037	2.61678	7.62602	0.776145	868	1558018	3.98878	0.269704	5.12965	2.90277e-07	0.00428071	2.35106	6.76732	0.749297	8	40179	11.1608	0.44341	5.44059	5.31044e-08	0.000673363	4.68014	26.6155	0.910401
SRRM5	10	14	14	0	20	5720	515	638741	4.33662	0.228294	6.42634	1.30709e-10	1.87032e-06	2.7722	6.7839	0.769406	945	1410803	5.21998	0.226349	7.30065	2.864e-13	4.22323e-09	3.34963	8.13468	0.808428	27	38791	5.02344	0.29536	5.4649	4.63159e-08	0.000587286	2.81569	8.96225	0.800933
STARD8	8	14	13	1	15	4577	86	403931	15.3929	0.280206	9.75675	0	0	8.88797	26.6585	0.935035	394	848638	7.05889	0.263485	7.41707	1.197e-13	1.76576e-09	4.21166	11.831	0.858335	3	17085	18.664	0.632674	4.62575	3.73242e-06	0.0473271	5.40083	64.4982	0.946421
STOX2	8	14	14	0	15	4577	350	516171	4.83321	0.264091	5.96578	2.43465e-09	3.48374e-05	2.88029	8.11026	0.793098	655	1145541	5.73165	0.261558	6.67539	2.46576e-11	3.63626e-07	3.43271	9.57023	0.82553	21	31357	4.89357	0.338432	4.692	2.70549e-06	0.0343056	2.52085	9.49958	0.79565
OR6C76	8	14	14	0	14	4578	251	506546	6.17159	0.275015	6.61767	3.64893e-11	5.22126e-07	3.59998	10.5802	0.837967	518	1116378	6.59073	0.271253	6.95167	3.6098e-12	5.3234e-08	3.87292	11.2158	0.848272	15	31663	6.45525	0.371948	5.01386	5.33496e-07	0.00676473	3.1139	13.382	0.845087
MAN2A2	7	14	14	0	14	4004	93	451907	16.9903	0.287112	9.86598	0	0	9.67844	29.826	0.941143	353	1002693	9.93178	0.272969	8.41025	0	6.033e-13	5.81663	16.9583	0.899313	19	27707	5.09882	0.352627	4.61964	3.84414e-06	0.0487437	2.55451	10.1773	0.803876
TENM3	16	13	13	0	17	9167	264	1032780	7.2548	0.250443	7.91265	2.5e-15	3.60545e-11	4.44063	11.8524	0.86216	1123	2290988	3.78325	0.244588	5.44009	5.32544e-08	0.000785342	2.34243	6.1103	0.735677	17	63291	6.90422	0.343179	5.6301	1.80105e-08	0.000228373	3.52367	13.528	0.855161
MCPH1	13	13	13	0	13	7449	105	839249	13.9491	0.294249	8.95642	0	4.8e-15	7.83569	24.8323	0.928311	778	1861416	4.17551	0.279899	5.10626	3.28592e-07	0.00484574	2.41243	7.22709	0.760508	11	51421	8.15818	0.409861	5.1213	3.03433e-07	0.00384753	3.65353	18.2169	0.877424
ENPEP	12	13	13	0	15	6873	314	762720	5.30128	0.264572	6.30433	2.89442e-10	4.14163e-06	3.15626	8.90407	0.811366	537	1653765	6.72116	0.262059	7.27035	3.586e-13	5.28766e-09	4.02138	11.2335	0.851216	13	46972	7.88571	0.379152	5.4465	5.13718e-08	0.000651395	3.75059	16.5799	0.873188
CDC42BPB	12	13	13	0	13	6875	92	774735	15.9234	0.296546	9.33343	0	1e-16	8.90453	28.4748	0.937199	612	1718716	5.31035	0.280541	5.95157	2.6558e-09	3.91651e-05	3.06424	9.20289	0.811689	11	47066	8.09068	0.409877	5.10084	3.38158e-07	0.00428784	3.62319	18.0667	0.876401
ANO9	12	13	13	0	13	6875	241	773207	6.06666	0.28499	6.32587	2.51816e-10	3.60323e-06	3.47025	10.6057	0.835165	415	1712843	7.80441	0.28192	7.2882	3.141e-13	4.63221e-09	4.49123	13.5617	0.871867	14	47174	6.37155	0.385381	4.80523	1.54573e-06	0.0195999	2.99366	13.5609	0.843052
EMILIN1	11	13	13	0	13	6301	126	709700	11.6209	0.291581	8.41206	0	5.764e-13	6.56204	20.5796	0.913948	398	1574950	8.16427	0.282126	7.44266	9.87e-14	1.45515e-09	4.69642	14.1928	0.877515	7	43565	12.8403	0.469001	5.4426	5.25082e-08	0.000665804	5.12097	32.1955	0.92212
ANKRD17	10	13	13	0	14	5726	123	643951	12.8004	0.282374	9.02874	0	2.5e-15	7.35975	22.2631	0.921878	216	1427918	16.1632	0.276104	10.0786	0	0	9.40809	27.7684	0.938131	17	39015	5.61125	0.361182	4.77536	1.79388e-06	0.0227464	2.76449	11.3895	0.821786
TUBGCP6	10	13	13	0	13	5727	107	645476	13.6934	0.294015	8.90061	0	7.9e-15	7.69558	24.366	0.926972	367	1432328	8.85916	0.28253	7.72114	1.15e-14	1.7003e-10	5.09212	15.413	0.887122	11	39063	8.061	0.409918	5.09136	3.55503e-07	0.00450778	3.60961	18.0019	0.875946
MICAL1	10	13	13	0	13	5727	138	642482	10.5681	0.290423	8.11864	5e-16	6.7455e-12	5.98115	18.6729	0.905376	240	1424468	13.4728	0.28507	9.12292	0	1.1e-15	7.7055	23.5567	0.925776	13	38057	6.64519	0.392488	4.82535	1.39758e-06	0.0177213	3.07903	14.3417	0.849515
MED15	9	13	13	0	15	5151	488	578328	3.45107	0.26251	4.71861	2.37458e-06	0.0339778	2.06301	5.77308	0.710235	951	1282253	3.92639	0.260601	5.24832	1.53494e-07	0.00226358	2.35594	6.54367	0.745313	4	29151	21.2223	0.562934	5.42702	5.73038e-08	0.000726612	7.04067	63.9694	0.95288
GLG1	8	13	13	0	13	4579	96	516431	15.2726	0.295906	9.21261	0	5e-16	8.55134	27.2768	0.934523	145	1145895	22.4362	0.289895	10.7304	0	0	12.7112	39.6016	0.955429	7	31504	12.7773	0.469074	5.43128	5.59504e-08	0.000709451	5.09515	32.0423	0.921736
KIRREL2	8	13	13	0	13	4579	204	515900	7.17973	0.286436	6.88204	5.9001e-12	8.44246e-08	4.09533	12.5871	0.860719	321	1144005	10.118	0.283298	8.16921	3e-16	4.5778e-12	5.80694	17.6296	0.901166	15	31653	5.99096	0.379262	4.72035	2.35434e-06	0.029853	2.8488	12.5988	0.833082
ITGA2B	6	13	13	0	14	3430	307	387101	5.14659	0.273825	5.98315	2.18863e-09	3.13171e-05	3.00909	8.80246	0.805697	479	859253	7.32183	0.271678	7.32801	2.336e-13	3.44479e-09	4.29895	12.4703	0.863422	9	24383	11.058	0.427636	5.61964	1.91355e-08	0.000242638	4.78264	25.5676	0.909568
RYR2	12	12	12	0	12	6876	134	774556	10.0877	0.301567	7.66436	1.8e-14	2.57165e-10	5.58591	18.2177	0.90087	212	1717357	14.1374	0.296979	8.91924	0	6.9e-15	7.89908	25.3025	0.929266	9	48063	9.31995	0.441147	5.0599	4.19487e-07	0.00531909	3.92556	22.1272	0.892703
ARID1A	12	12	12	0	12	6876	334	774178	4.0452	0.294065	4.75246	2.00958e-06	0.0287551	2.27314	7.19868	0.752793	654	1717730	4.58377	0.291562	5.22195	1.77052e-07	0.00261099	2.58845	8.11718	0.781839	13	48815	6.55323	0.400528	4.6937	2.68302e-06	0.0340207	2.98895	14.3678	0.847403
NLRP9	11	12	12	0	13	6301	124	710084	11.8147	0.291801	8.46243	0	3.747e-13	6.66862	20.9319	0.91536	497	1574834	6.53751	0.281237	6.67605	2.45462e-11	3.61983e-07	3.7672	11.345	0.847037	14	41937	6.18021	0.385401	4.72586	2.29145e-06	0.0290556	2.90364	13.1542	0.838193
DENND4B	11	12	12	0	13	6301	145	620503	8.82896	0.289793	7.51584	5.65e-14	8.09119e-10	5.00303	15.5807	0.886736	214	1389451	13.3956	0.285929	9.07543	0	1.7e-15	7.64849	23.4612	0.925349	7	43311	12.7654	0.469001	5.43013	5.63126e-08	0.000714043	5.09111	32.0078	0.921663
DMD	11	12	12	0	12	6302	20	553306	52.6791	0.365368	10.8499	0	0	25.7413	107.807	0.981017	110	1155310	19.999	0.304276	9.84529	0	0	11.0155	36.3089	0.949998	0	24926	inf	inf					inf
EFCAB8	11	12	12	0	12	6302	27	710115	50.0804	0.347175	11.2728	0	0	25.3598	98.8984	0.980032	102	1575754	29.4165	0.305445	11.0709	0	0	16.1656	53.5292	0.966005	6	41148	13.0587	0.500183	5.13703	2.79112e-07	0.00353915	4.89932	34.8068	0.923423
EPHA8	10	12	12	0	12	5728	136	645407	9.94198	0.301434	7.61947	2.55e-14	3.6448e-10	5.50665	17.9498	0.899416	231	1432568	12.9922	0.296374	8.6524	0	7.44e-14	7.2678	23.2252	0.923031	12	39510	6.8977	0.408493	4.72759	2.27201e-06	0.0288091	3.09733	15.361	0.855024
VCL	10	12	12	0	12	5728	153	645518	8.83884	0.300076	7.26202	3.814e-13	5.45678e-09	4.90869	15.9157	0.886863	200	1432124	15.0013	0.297504	9.10286	0	1.3e-15	8.37314	26.8763	0.933339	13	40544	6.53373	0.400569	4.68578	2.78897e-06	0.0353641	2.97982	14.3263	0.846948
LAMB3	10	12	12	0	12	5728	187	645509	7.23168	0.298089	6.63718	3.19739e-11	4.57514e-07	4.03181	12.9711	0.861719	271	1432639	11.0751	0.295294	8.14339	4e-16	5.6683e-12	6.20849	19.7563	0.909707	10	39514	8.27807	0.428408	4.93364	8.07107e-07	0.0102341	3.57488	19.1689	0.879199
SELENOO	10	12	12	0	12	5728	239	645225	5.65577	0.296131	5.85104	4.88494e-09	6.98986e-05	3.16534	10.1056	0.823189	433	1432033	6.92857	0.292947	6.60751	3.90828e-11	5.76354e-07	3.90195	12.3028	0.85567	6	37129	12.964	0.500201	5.12229	3.01841e-07	0.00382734	4.86363	34.5558	0.922864
C2orf78	9	12	11	1	13	5153	351	580721	4.17392	0.282786	5.05278	4.35429e-07	0.00623055	2.3979	7.26534	0.760417	481	1288783	6.75955	0.281419	6.79042	1.11807e-11	1.64881e-07	3.89376	11.7346	0.852061	15	35588	5.98543	0.379225	4.71838	2.37733e-06	0.0301446	2.84638	12.5863	0.832928
ADCY4	9	12	12	0	13	5153	111	580877	13.2021	0.293476	8.79249	0	2.09e-14	7.42734	23.4669	0.924255	293	1289013	11.0987	0.28378	8.48133	0	3.283e-13	6.36377	19.3567	0.9099	10	32514	8.20264	0.420889	5.00002	5.7324e-07	0.00726869	3.59489	18.7164	0.878088
FRMD4A	8	12	12	0	12	4580	57	514940	23.67	0.317958	9.95164	0	0	12.6925	44.1417	0.957752	144	1142021	20.7791	0.300827	10.0854	0	0	11.5228	37.4711	0.951875	7	28912	10.8217	0.475861	5.00473	5.59404e-07	0.00709325	4.25829	27.5015	0.907593
FAM13B	6	12	12	0	12	3432	242	387124	5.59331	0.296242	5.81136	6.19674e-09	8.86692e-05	3.1297	9.99621	0.821215	358	859096	8.39059	0.293971	7.23578	4.629e-13	6.82599e-09	4.71584	14.9288	0.880819	12	22942	6.68473	0.408658	4.64894	3.33653e-06	0.0423072	3.00073	14.8916	0.850405
ENDOG	4	12	12	0	12	2284	137	258064	9.89674	0.301785	7.59549	3.07e-14	4.38773e-10	5.47781	17.8804	0.898957	424	572383	7.09261	0.293482	6.67522	2.46864e-11	3.6405e-07	3.99015	12.6073	0.859008	5	15595	16.387	0.532762	5.24904	1.52891e-07	0.00193865	5.76772	46.5582	0.938976
ZNF418	11	11	11	0	14	6300	151	709760	10.4453	0.279663	8.38923	0	7.002e-13	6.03766	18.0707	0.904263	874	1574190	4.00252	0.269689	5.14268	2.70848e-07	0.0039942	2.35923	6.79043	0.750157	15	40335	5.97556	0.371859	4.80741	1.52897e-06	0.0193873	2.88301	12.3854	0.832652
DIS3L	11	11	11	0	12	6302	13	710151	104.018	0.40052	11.5963	0	0	47.4439	228.055	0.990386	45	1575348	66.6602	0.325138	12.9164	0	0	35.2455	126.075	0.984999	3	43480	27.5976	0.645638	5.13868	2.76671e-07	0.00350819	7.78562	97.8249	0.963765
FKBP15	11	11	11	0	12	6302	97	709869	13.9351	0.306272	8.60153	0	1.126e-13	7.64549	25.3988	0.928239	152	1573688	19.7141	0.300119	9.93384	0	0	10.9474	35.5013	0.949275	5	41385	15.7607	0.532462	5.17881	2.23309e-07	0.00283155	5.55053	44.7525	0.936551
ESYT1	11	11	11	0	11	6303	82	710103	15.1131	0.321348	8.45054	0	4.149e-13	8.05038	28.372	0.933832	259	1575494	10.616	0.308106	7.66738	1.76e-14	2.58884e-10	5.8036	19.419	0.905803	3	43570	25.3461	0.651478	4.96199	6.97762e-07	0.00884762	7.06907	90.8785	0.960546
SPTBN2	11	11	11	0	11	6303	179	710113	6.92341	0.310895	6.22367	4.85663e-10	6.94935e-06	3.76427	12.7338	0.855562	285	1576169	9.65169	0.307534	7.37198	1.681e-13	2.47924e-09	5.28232	17.6352	0.896391	10	44625	7.78796	0.437139	4.69549	2.65972e-06	0.0337252	3.30616	18.3452	0.871597
KIF1B	10	11	11	0	12	5728	41	645641	32.9902	0.328481	10.6436	0	0	17.3291	62.805	0.969688	67	1432443	44.79	0.313742	12.1182	0	0	24.2169	82.8406	0.977674	7	40663	12.1697	0.475804	5.25205	1.50414e-07	0.00190725	4.78924	30.9238	0.917829
ZSCAN29	10	11	11	0	12	5728	107	645537	12.6391	0.304722	8.32496	1e-16	1.2071e-12	6.95555	22.9668	0.92088	187	1432319	16.0464	0.298088	9.31096	0	2e-16	8.94621	28.7815	0.937681	8	39476	10.3376	0.456654	5.11501	3.13725e-07	0.00397804	4.22386	25.3008	0.903266
PKN3	10	11	11	0	12	5728	220	645350	6.14541	0.29674	6.11883	9.42632e-10	1.34881e-05	3.43527	10.9936	0.837277	372	1432256	8.06596	0.293593	7.11071	1.1545e-12	1.70256e-08	4.53675	14.3406	0.876022	12	40321	7.03928	0.408492	4.77734	1.77632e-06	0.0225237	3.16091	15.6763	0.85794
CHRNA10	10	11	11	0	12	5728	240	645298	5.63284	0.296102	5.83791	5.28605e-09	7.5638e-05	3.15269	10.0641	0.82247	444	1432262	6.75799	0.29285	6.5246	6.81837e-11	1.0055e-06	3.80662	11.9977	0.852027	9	36704	8.54376	0.441187	4.86234	1.16008e-06	0.0147098	3.59835	20.286	0.882956
NIPBL	10	11	11	0	12	5728	247	644359	5.46524	0.295902	5.73976	9.48091e-09	0.000135662	3.06008	9.76082	0.817025	546	1426482	5.47333	0.29213	5.81894	5.92231e-09	8.73363e-05	3.08735	9.70327	0.817296	6	40573	14.1666	0.500199	5.29966	1.16021e-07	0.00147115	5.31479	37.7609	0.929411
KDM3A	10	11	11	0	12	5728	260	645418	5.20051	0.29556	5.57842	2.42714e-08	0.000347299	2.9138	9.28179	0.807711	406	1432258	7.39049	0.293209	6.82173	8.995e-12	1.3265e-07	4.15996	13.1298	0.864691	6	39502	13.7926	0.5002	5.24617	1.55296e-07	0.00196915	5.17449	36.7642	0.927497
ZNF423	10	11	11	0	11	5729	102	645598	12.1528	0.31763	7.86309	3.7e-15	5.3624e-11	6.52084	22.649	0.917714	159	1432617	17.3	0.312048	9.13549	0	1e-15	9.38483	31.8909	0.942197	8	39598	9.5038	0.464875	4.84365	1.27477e-06	0.0161641	3.82109	23.6378	0.894779
NOS2	10	11	11	0	11	5729	158	645559	7.845	0.312113	6.59978	4.11759e-11	5.89186e-07	4.25517	14.4633	0.87253	228	1432690	12.0651	0.308983	8.05973	8e-16	1.12758e-11	6.58446	22.1077	0.917116	8	35778	8.58697	0.464878	4.6254	3.7388e-06	0.047408	3.45245	21.3576	0.883544
STAT6	9	11	11	0	11	5155	13	580967	95.3613	0.409912	11.1187	0	0	42.702	212.959	0.989514	595	1288483	4.62089	0.304606	5.02482	5.03908e-07	0.00743113	2.54355	8.39482	0.783592	4	34978	18.6595	0.584065	5.01032	5.43388e-07	0.00689016	5.93927	58.6226	0.946408
PHC2	9	11	11	0	11	5155	29	581103	42.7582	0.354383	10.5975	0	0	21.3482	85.6399	0.976613	100	1289522	27.5165	0.317968	10.4249	0	0	14.7548	51.316	0.963658	5	35392	15.1042	0.539566	5.03178	4.8595e-07	0.00616185	5.2458	43.4897	0.933793
IFT122	9	11	11	0	11	5155	64	581011	19.3717	0.326695	9.07211	0	1.7e-15	10.2113	36.75	0.948378	119	1289402	23.1209	0.315448	9.95645	0	0	12.4592	42.9062	0.956749	9	36427	8.63664	0.449713	4.7942	1.63324e-06	0.0207095	3.57719	20.852	0.884214
RAVER1	9	11	11	0	11	5155	200	580480	6.19329	0.310008	5.882	4.05334e-09	5.79992e-05	3.37316	11.3712	0.838535	387	1288046	7.10206	0.306085	6.40471	1.50651e-10	2.22165e-06	3.89798	12.9398	0.859196	7	34811	10.6116	0.483724	4.88285	1.04564e-06	0.0132587	4.11176	27.3865	0.905764
RBM23	8	11	11	0	15	4577	57	514653	29.5903	0.29057	11.6579	0	0	16.7422	52.2984	0.966205	115	1142936	32.5712	0.274921	12.6706	0	0	19.0028	55.828	0.969298	8	31508	12.9075	0.438083	5.83863	5.26313e-09	6.67365e-05	5.46937	30.4611	0.922525
ASTN2	7	11	11	0	11	4007	208	451693	5.96147	0.309788	5.76303	8.26171e-09	0.000118217	3.2483	10.9408	0.832256	309	1002367	8.90516	0.307239	7.11703	1.1028e-12	1.62625e-08	4.87657	16.2618	0.887706	9	28253	8.61778	0.449783	4.78859	1.67959e-06	0.0212972	3.56888	20.8094	0.883961
FCHSD1	6	11	11	0	11	3433	199	387177	6.23412	0.310207	5.89942	3.64787e-09	5.21973e-05	3.39408	11.4506	0.839593	393	859189	7.00511	0.30618	6.35783	2.0462e-10	3.01753e-06	3.84405	12.7656	0.857247	7	23527	10.7693	0.483839	4.91217	9.00733e-07	0.0114213	4.17192	27.7997	0.907143
DKC1	2	11	8	3	14	1134	230	99892	5.36189	0.27689	6.06492	1.32023e-09	1.88911e-05	3.11619	9.22596	0.813499	428	208033	6.00072	0.273225	6.55827	5.44366e-11	8.02777e-07	3.51261	10.2513	0.833353	0	4336	inf	inf					inf
TRIL	11	10	10	0	11	6303	253	709934	4.89714	0.308256	5.15368	2.55425e-07	0.00365488	2.67639	8.96057	0.795799	358	1575829	7.68195	0.306369	6.65497	2.83358e-11	4.17868e-07	4.21391	14.0042	0.869825	5	44457	15.5173	0.539528	5.08214	3.73212e-07	0.00473233	5.38965	44.6756	0.935556
ASCC3	9	10	10	0	11	5155	88	580490	14.0759	0.320107	8.26119	1e-16	2.0638e-12	7.51615	26.3607	0.928957	173	1287703	15.883	0.311262	8.88399	0	9.5e-15	8.62942	29.2338	0.93704	5	36589	15.6151	0.539565	5.09343	3.51639e-07	0.00445878	5.42322	44.9605	0.935959
USP24	9	10	10	0	10	5156	25	580954	45.0701	0.374427	10.1708	0	0	21.6357	93.8875	0.977812	44	1288795	56.8091	0.350602	11.5222	0	0	28.5746	112.942	0.982397	5	36528	14.1691	0.547925	4.83838	1.30904e-06	0.0165986	4.84106	41.4711	0.929424
ANKS1B	9	10	10	0	10	5156	26	580823	43.3269	0.372367	10.1211	0	0	20.883	89.8924	0.97692	68	1288383	36.7471	0.33897	10.6324	0	0	18.9098	71.4102	0.972787	4	34854	16.8997	0.591796	4.77749	1.77501e-06	0.0225071	5.29825	53.9047	0.940827
DACT1	9	10	10	0	10	5156	52	580822	21.6634	0.345581	8.89986	0	8e-15	11.0043	42.6473	0.953839	80	1288958	31.249	0.3357	10.2532	0	0	16.1839	60.3378	0.967999	6	35280	11.4042	0.516613	4.71142	2.45996e-06	0.0311923	4.143	31.3917	0.912313
CHD3	9	10	10	0	10	5156	94	580783	11.9832	0.332917	7.45983	8.66e-14	1.23966e-09	6.24005	23.0122	0.91655	136	1288619	18.3769	0.327945	8.87679	0	1.01e-14	9.66319	34.9482	0.945584	6	34024	10.9982	0.516614	4.64124	3.46321e-06	0.0439135	3.99549	30.2741	0.909076
ZNF786	9	10	10	0	10	5156	114	580848	9.882	0.330102	6.93941	3.9375e-12	5.63419e-08	5.17435	18.8727	0.898806	210	1288942	11.9042	0.32397	7.64544	2.08e-14	3.07084e-10	6.30859	22.4631	0.915996	4	35630	17.276	0.591796	4.8147	1.47422e-06	0.0186931	5.41622	55.1048	0.942116
ASTE1	9	10	10	0	10	5156	118	578278	9.50477	0.329652	6.83083	8.4426e-12	1.20805e-07	4.98123	18.1362	0.89479	308	1280214	8.06156	0.321623	6.48929	8.62409e-11	1.27179e-06	4.29188	15.1422	0.875954	3	34843	22.5259	0.65845	4.7303	2.24189e-06	0.0284272	6.19723	81.8776	0.955607
CCDC185	8	10	10	0	12	4580	171	516337	7.91139	0.299001	6.91738	4.6007e-12	6.58309e-08	4.40289	14.2157	0.8736	395	1145875	7.60074	0.293401	6.91288	4.7492e-12	7.00365e-08	4.27669	13.5084	0.868434	10	31678	8.29991	0.428466	4.93912	7.84766e-07	0.00995083	3.5839	19.2217	0.879517
TRPS1	8	10	10	0	10	4582	10	516504	112.725	0.44746	10.5595	0	0	46.8957	270.959	0.991129	212	1145758	11.7951	0.323938	7.61776	2.58e-14	3.80645e-10	6.25115	22.2558	0.915219	0	28096	inf	inf					inf
GALNT18	7	10	10	0	10	4008	213	451811	5.29236	0.323955	5.14351	2.69648e-07	0.00385839	2.80475	9.98631	0.811048	315	1002663	7.94176	0.321598	6.44325	1.16941e-10	1.72453e-06	4.22831	14.9165	0.874083	3	26385	21.9436	0.658499	4.69018	2.72969e-06	0.0346125	6.03646	79.7689	0.954429
SLC39A6	8	9	9	0	11	4581	190	516345	6.52557	0.310471	6.04155	1.52639e-09	2.18411e-05	3.55091	11.9922	0.846757	242	1145083	11.362	0.308643	7.87406	3.4e-15	5.06295e-11	6.20486	20.8054	0.911987	7	31531	10.8161	0.483752	4.92202	8.56548e-07	0.010861	4.19077	27.9158	0.907546
TOMM20L	2	9	9	0	18	1130	176	128990	11.6745	0.249259	9.85884	0	0	7.16249	19.0288	0.914343	348	286368	13.1081	0.243552	10.5654	0	0	8.13249	21.1278	0.923711	0	7892	inf	inf					inf

### Sheet: TableS5
Table S5. Variants reported in SMD cohort in enriched genes derived from the GBA of variants with a high or moderate impact, AF < 0.01, filtered by FLAGS genes and number of individuals > 8
VARIANTS	CHROM	POS	ID	REF	ALT	Allele	Consequence	IMPACT	SYMBOL	Gene	Feature_type	Feature	BIOTYPE	cDNA_position	CDS_position	aachange	Protein_position	Amino_acids	Codons	STRAND	FLAGS	HGNC_ID	CANONICAL	CADD_PHRED	CADD_RAW	pLI_gene_value	LoF	LoF_filter	LoF_flags	LoF_info	gnomADg	gnomADg_AF_nfe	gnomADg_AC_nfe	gnomADg_AN_nfe	gnomADg_AF	gnomADg_AC	gnomADg_AN	CSVS	CSVS_AC	CSVS_AF	CSVS_AN	AF	AC	AN	n_het	n_hom
NC_000012.12:g.40397899C>T	chr12	40397899	rs35069108	C	T	T	stop_gained	HIGH	MUC19	ENSG00000205592	Transcript	ENST00000454784	protein_coding_LoF	73	73	R25*	25	R/*	Cga/Tga	1		HGNC:14362	YES	4.751	0.340095	0					chr12:40397899-40397899	0.007721	498	64496	0.004908	702	143036	rs35069108	8	0.002	3460	0.003484	2	574	2	0
NC_000012.12:g.40408331ACAGT>A	chr12	40408331	.	ACAGT	A		frameshift_variant	HIGH	MUC19	ENSG00000205592	Transcript	ENST00000454784	protein_coding_LoF	369-372	369-372	DS123-124X	123-124	DS/X	gaCAGT/ga	1		HGNC:14362	YES			0						0	0	63455	0	0	140577		0	0	2361	0.001742	1	574	1	0
NC_000012.12:g.40416345G>A	chr12	40416345	rs778593837	G	A	A	missense_variant	MODERATE	MUC19	ENSG00000205592	Transcript	ENST00000454784	protein_coding_LoF	1307	1307	G436E	436	G/E	gGa/gAa	1		HGNC:14362	YES	14.6	1.33036	0					rs778593837	1.6e-05	1	64474	7e-06	1	143062		0	0	2361	0.001742	1	574	1	0
NC_000012.12:g.40420417T>C	chr12	40420417	rs184068670	T	C	C	missense_variant	MODERATE	MUC19	ENSG00000205592	Transcript	ENST00000454784	protein_coding_LoF	1643	1643	I548T	548	I/T	aTt/aCt	1		HGNC:14362	YES	16.46	1.61387	0					rs184068670	0.001906	123	64526	0.001069	153	143160	rs184068670	5	0.001	3344	0.003484	2	574	2	0
NC_000012.12:g.40421241T>C	chr12	40421241	rs367958333	T	C	C	missense_variant	MODERATE	MUC19	ENSG00000205592	Transcript	ENST00000454784	protein_coding_LoF	1697	1697	I566T	566	I/T	aTa/aCa	1		HGNC:14362	YES	18.11	1.8503	0					rs367958333	1.6e-05	1	64464	0.000384	55	143108		0	0	2361	0.001742	1	574	1	0
NC_000012.12:g.40426443T>C	chr12	40426443	rs75634075	T	C	C	missense_variant	MODERATE	MUC19	ENSG00000205592	Transcript	ENST00000454784	protein_coding_LoF	1975	1975	C659R	659	C/R	Tgt/Cgt	1		HGNC:14362	YES	18.05	1.84304	0					rs75634075	0.003763	243	64578	0.002416	345	142772	chr12:40426443-40426443	8	0.002	3364	0.005226	3	574	3	0
NC_000012.12:g.40428068C>T	chr12	40428068	rs143195891	C	T	T	stop_gained	HIGH	MUC19	ENSG00000205592	Transcript	ENST00000454784	protein_coding_LoF	2371	2371	R791*	791	R/*	Cga/Tga	1		HGNC:14362	YES	11.48	0.98876	0					chr12:40428068-40428068	0.000791	51	64498	0.005509	787	142864	rs143195891	14	0.004	3460	0.008711	5	574	5	0
NC_000012.12:g.40436621G>A	chr12	40436621	rs76506766	G	A	A	missense_variant	MODERATE	MUC19	ENSG00000205592	Transcript	ENST00000454784	protein_coding_LoF	3098	3098	C1033Y	1033	C/Y	tGc/tAc	1		HGNC:14362	YES	18.48	1.89839	0					rs76506766	0.000341	22	64558	0.005118	733	143216	rs76506766	11	0.003	3368	0.005226	3	574	3	0
NC_000012.12:g.40436648ACAGT>A	chr12	40436648	rs546279234	ACAGT	A		frameshift_variant	HIGH	MUC19	ENSG00000205592	Transcript	ENST00000454784	protein_coding_LoF	3126-3129	3126-3129	NS1042-1043X	1042-1043	NS/X	aaCAGT/aa	1		HGNC:14362	YES	12.9	1.11314	0					rs546279234	0.002447	158	64578	0.001459	209	143282		0	0	2361	0.001742	1	574	1	0
NC_000012.12:g.40438204AAG>A	chr12	40438204	.	AAG	A		frameshift_variant	HIGH	MUC19	ENSG00000205592	Transcript	ENST00000454784	protein_coding_LoF	3298-3299	3298-3299	R1100X	1100	R/X	AGa/a	1		HGNC:14362	YES			0						0	0	63455	0	0	140577		0	0	2361	0.001742	1	574	1	0
NC_000012.12:g.40440575G>A	chr12	40440575	rs191282592	G	A	A	missense_variant&splice_region_variant	MODERATE	MUC19	ENSG00000205592	Transcript	ENST00000454784	protein_coding_LoF	3469	3469	V1157I	1157	V/I	Gtc/Atc	1		HGNC:14362	YES	8.017	0.652812	0					rs191282592	0.002943	190	64560	0.00359	514	143180	chr12:40440575-40440575	3	0.001	3458	0.003484	2	574	2	0
NC_000012.12:g.40441166C>T	chr12	40441166	rs200760609	C	T	T	stop_gained	HIGH	MUC19	ENSG00000205592	Transcript	ENST00000454784	protein_coding_LoF	3727	3727	R1243*	1243	R/*	Cga/Tga	1		HGNC:14362	YES	11.44	0.985445	0					rs200760609	0.001022	66	64550	0.000706	101	142972	chr12:40441166-40441166	13	0.004	3460	0.005226	3	574	3	0
NC_000012.12:g.40441963G>A	chr12	40441963	rs573654763	G	A	A	missense_variant	MODERATE	MUC19	ENSG00000205592	Transcript	ENST00000454784	protein_coding_LoF	3865	3865	G1289R	1289	G/R	Ggg/Agg	1		HGNC:14362	YES	17.73	1.79928	0					rs573654763	4.6e-05	3	64558	4.2e-05	6	143212	rs573654763	3	0.001	3460	0.001742	1	574	1	0
NC_000012.12:g.40444417G>T	chr12	40444417	rs74707327	G	T	T	missense_variant	MODERATE	MUC19	ENSG00000205592	Transcript	ENST00000454784	protein_coding_LoF	4481	4481	C1494F	1494	C/F	tGc/tTc	1		HGNC:14362	YES	12.88	1.11083	0					rs74707327	0.000372	24	64576	0.000279	40	143314		0	0	2361	0.001742	1	574	1	0
NC_000012.12:g.40445528G>C	chr12	40445528	rs200146888	G	C	C	missense_variant	MODERATE	MUC19	ENSG00000205592	Transcript	ENST00000454784	protein_coding_LoF	4619	4619	C1540S	1540	C/S	tGt/tCt	1		HGNC:14362	YES	17.85	1.81564	0					rs200146888	3.1e-05	2	64574	7e-05	10	143274	rs200146888	2	0.001	3460	0.001742	1	574	1	0
NC_000012.12:g.40449727G>A	chr12	40449727	.	G	A	A	missense_variant	MODERATE	MUC19	ENSG00000205592	Transcript	ENST00000454784	protein_coding_LoF	4978	4978	A1660T	1660	A/T	Gca/Aca	1		HGNC:14362	YES	0.273	-0.327097	0						0	0	63455	0	0	140577		0	0	2361	0.001742	1	574	1	0
NC_000012.12:g.40460262T>A	chr12	40460262	rs200118761	T	A	A	missense_variant	MODERATE	MUC19	ENSG00000205592	Transcript	ENST00000454784	protein_coding_LoF	5126	5126	I1709N	1709	I/N	aTc/aAc	1		HGNC:14362	YES	1.526	0.028834	0					chr12:40460262-40460262	0.000124	8	64556	0.000426	61	143234		0	0	2361	0.001742	1	574	1	0
NC_000012.12:g.40460309G>A	chr12	40460309	rs191493043	G	A	A	missense_variant	MODERATE	MUC19	ENSG00000205592	Transcript	ENST00000454784	protein_coding_LoF	5173	5173	V1725I	1725	V/I	Gtc/Atc	1		HGNC:14362	YES	0.012	-0.932273	0					rs191493043	0.003997	258	64548	0.003129	448	143172	rs191493043	17	0.005	3456	0.006969	4	574	4	0
NC_000012.12:g.40464442G>C	chr12	40464442	rs778198085	G	C	C	missense_variant	MODERATE	MUC19	ENSG00000205592	Transcript	ENST00000454784	protein_coding_LoF	5369	5369	G1790A	1790	G/A	gGc/gCc	1		HGNC:14362	YES	0.751	-0.120697	0					chr12:40464442-40464442	0.000139	9	64558	0.00014	20	143218	chr12:40464442-40464442	4	0.001	3460	0.001742	1	574	1	0
NC_000012.12:g.40465499G>T	chr12	40465499	.	G	T	T	stop_gained	HIGH	MUC19	ENSG00000205592	Transcript	ENST00000454784	protein_coding_LoF	5545	5545	E1849*	1849	E/*	Gaa/Taa	1		HGNC:14362	YES	0.872	-0.089385	0						0	0	63455	0	0	140577		0	0	2361	0.001742	1	574	1	0
NC_000012.12:g.40479602T>C	chr12	40479602	rs559678403	T	C	C	missense_variant	MODERATE	MUC19	ENSG00000205592	Transcript	ENST00000454784	protein_coding_LoF	6650	6650	V2217A	2217	V/A	gTt/gCt	1		HGNC:14362	YES	0.278	-0.323497	0					rs559678403	3.1e-05	2	64468	7e-05	10	142928	rs559678403	3	0.003	958	0.003484	2	574	2	0
NC_000012.12:g.40479680C>G	chr12	40479680	.	C	G	G	missense_variant	MODERATE	MUC19	ENSG00000205592	Transcript	ENST00000454784	protein_coding_LoF	6728	6728	T2243S	2243	T/S	aCt/aGt	1		HGNC:14362	YES	2.371	0.129786	0						0	0	63455	0	0	140577		0	0	2361	0.001742	1	574	1	0
NC_000012.12:g.40479764G>A	chr12	40479764	.	G	A	A	missense_variant	MODERATE	MUC19	ENSG00000205592	Transcript	ENST00000454784	protein_coding_LoF	6812	6812	G2271E	2271	G/E	gGg/gAg	1		HGNC:14362	YES	0.066	-0.618917	0					chr12:40479764-40479764	0	0	64518	1.4e-05	2	143132		0	0	2361	0.001742	1	574	1	0
NC_000012.12:g.40480164TG>T	chr12	40480164	.	TG	T		frameshift_variant	HIGH	MUC19	ENSG00000205592	Transcript	ENST00000454784	protein_coding_LoF	7213	7213	G2405X	2405	G/X	Gga/ga	1		HGNC:14362	YES			0						0	0	63455	0	0	140577		0	0	2361	0.001742	1	574	1	0
NC_000012.12:g.40480772C>G	chr12	40480772	.	C	G	G	missense_variant	MODERATE	MUC19	ENSG00000205592	Transcript	ENST00000454784	protein_coding_LoF	7820	7820	T2607R	2607	T/R	aCa/aGa	1		HGNC:14362	YES	4.772	0.341923	0						0	0	63455	0	0	140577		0	0	2361	0.001742	1	574	1	0
NC_000012.12:g.40481077CCAT>C	chr12	40481077	.	CCAT	C		inframe_deletion	MODERATE	MUC19	ENSG00000205592	Transcript	ENST00000454784	protein_coding_LoF	8126-8128	8126-8128	PS2709-2710P	2709-2710	PS/P	cCATca/cca	1		HGNC:14362	YES			0						0	0	63455	0	0	140577		0	0	2361	0.001742	1	574	1	0
NC_000012.12:g.40481663C>G	chr12	40481663	rs137968181	C	G	G	missense_variant	MODERATE	MUC19	ENSG00000205592	Transcript	ENST00000454784	protein_coding_LoF	8711	8711	T2904R	2904	T/R	aCa/aGa	1		HGNC:14362	YES	5.366	0.394577	0					rs137968181	0.000997	60	60198	0.001499	200	133406	rs137968181	3	0.003	958	0.008711	5	574	3	1
NC_000012.12:g.40481762C>A	chr12	40481762	.	C	A	A	missense_variant	MODERATE	MUC19	ENSG00000205592	Transcript	ENST00000454784	protein_coding_LoF	8810	8810	T2937N	2937	T/N	aCt/aAt	1		HGNC:14362	YES	1.534	0.029985	0						0	0	63455	0	0	140577		0	0	2361	0.001742	1	574	1	0
NC_000012.12:g.40482074C>T	chr12	40482074	.	C	T	T	missense_variant	MODERATE	MUC19	ENSG00000205592	Transcript	ENST00000454784	protein_coding_LoF	9122	9122	A3041V	3041	A/V	gCt/gTt	1		HGNC:14362	YES	1.306	-0.00481	0					rs1262614738	3.2e-05	2	61940	1.5e-05	2	137368		0	0	2361	0.001742	1	574	1	0
NC_000012.12:g.40482454C>T	chr12	40482454	rs570597911	C	T	T	missense_variant	MODERATE	MUC19	ENSG00000205592	Transcript	ENST00000454784	protein_coding_LoF	9502	9502	R3168W	3168	R/W	Cgg/Tgg	1		HGNC:14362	YES	0.917	-0.07885	0					rs570597911	3.1e-05	2	64456	4.2e-05	6	142936		0	0	2361	0.001742	1	574	1	0
NC_000012.12:g.40482693A>G	chr12	40482693	.	A	G	G	missense_variant	MODERATE	MUC19	ENSG00000205592	Transcript	ENST00000454784	protein_coding_LoF	9741	9741	I3247M	3247	I/M	atA/atG	1		HGNC:14362	YES	1.291	-0.007158	0						0	0	63455	0	0	140577		0	0	2361	0.001742	1	574	1	0
NC_000012.12:g.40483105G>A	chr12	40483105	.	G	A	A	missense_variant	MODERATE	MUC19	ENSG00000205592	Transcript	ENST00000454784	protein_coding_LoF	10153	10153	G3385R	3385	G/R	Ggg/Agg	1		HGNC:14362	YES	8.064	0.657812	0						0	0	63455	0	0	140577		0	0	2361	0.001742	1	574	1	0
NC_000012.12:g.40483220T>A	chr12	40483220	rs144440388	T	A	A	missense_variant	MODERATE	MUC19	ENSG00000205592	Transcript	ENST00000454784	protein_coding_LoF	10268	10268	V3423E	3423	V/E	gTg/gAg	1		HGNC:14362	YES	0.088	-0.562216	0					rs144440388	0.001783	115	64512	0.001722	246	142842		0	0	2361	0.003484	2	574	2	0
NC_000012.12:g.40483372A>G	chr12	40483372	.	A	G	G	missense_variant	MODERATE	MUC19	ENSG00000205592	Transcript	ENST00000454784	protein_coding_LoF	10420	10420	T3474A	3474	T/A	Aca/Gca	1		HGNC:14362	YES	1.1	-0.04089	0						0	0	63455	0	0	140577		0	0	2361	0.001742	1	574	1	0
NC_000012.12:g.40483430T>A	chr12	40483430	rs76180644	T	A	A	missense_variant	MODERATE	MUC19	ENSG00000205592	Transcript	ENST00000454784	protein_coding_LoF	10478	10478	V3493E	3493	V/E	gTg/gAg	1		HGNC:14362	YES	0.465	-0.218782	0					rs76180644	0.003455	223	64546	0.002012	288	143164	chr12:40483430-40483430	1	0.001	866	0.005226	3	574	3	0
NC_000012.12:g.40483903G>A	chr12	40483903	rs138061059	G	A	A	missense_variant	MODERATE	MUC19	ENSG00000205592	Transcript	ENST00000454784	protein_coding_LoF	10951	10951	G3651R	3651	G/R	Ggg/Agg	1		HGNC:14362	YES	4.717	0.337083	0					chr12:40483903-40483903	0.000155	10	64560	0.002108	302	143270		0	0	2361	0.001742	1	574	1	0
NC_000012.12:g.40484956A>T	chr12	40484956	rs577746929	A	T	T	missense_variant	MODERATE	MUC19	ENSG00000205592	Transcript	ENST00000454784	protein_coding_LoF	12004	12004	T4002S	4002	T/S	Aca/Tca	1		HGNC:14362	YES	0.647	-0.151676	0					rs577746929	0.00079	51	64568	0.000928	133	143322	rs577746929	1	0.001	958	0.001742	1	574	1	0
NC_000012.12:g.40485726G>A	chr12	40485726	.	G	A	A	stop_gained	HIGH	MUC19	ENSG00000205592	Transcript	ENST00000454784	protein_coding_LoF	12774	12774	W4258*	4258	W/*	tgG/tgA	1		HGNC:14362	YES	0.397	-0.250643	0					chr12:40485726-40485726	0	0	53968	5e-05	6	118956	chr12:40485726-40485726	1	0.001	864	0.001742	1	574	1	0
NC_000012.12:g.40485727A>G	chr12	40485727	.	A	G	G	missense_variant	MODERATE	MUC19	ENSG00000205592	Transcript	ENST00000454784	protein_coding_LoF	12775	12775	S4259G	4259	S/G	Agt/Ggt	1		HGNC:14362	YES	3.671	0.247154	0					rs988379820	0	0	61804	4.4e-05	6	136614	chr12:40485727-40485727	1	0.001	866	0.001742	1	574	1	0
NC_000012.12:g.40486006GAC>G	chr12	40486006	.	GAC	G		frameshift_variant	HIGH	MUC19	ENSG00000205592	Transcript	ENST00000454784	protein_coding_LoF	13055-13056	13055-13056	D4352X	4352	D/X	gAC/g	1		HGNC:14362	YES	2.72	0.163681	0					rs1217687993	0	0	64570	7e-06	1	143254		0	0	2361	0.003484	2	574	2	0
NC_000012.12:g.40486384G>A	chr12	40486384	rs78910429	G	A	A	missense_variant	MODERATE	MUC19	ENSG00000205592	Transcript	ENST00000454784	protein_coding_LoF	13432	13432	G4478S	4478	G/S	Ggt/Agt	1		HGNC:14362	YES	0.036	-0.736607	0					chr12:40486384-40486384	1.6e-05	1	62986	7e-06	1	139066		0	0	2361	0.001742	1	574	1	0
NC_000012.12:g.40488664G>GGTGACAGAGACAATTGGACTATCAGCTGGA	chr12	40488664	.	G	GGTGACAGAGACAATTGGACTATCAGCTGGA	GTGACAGAGACAATTGGACTATCAGCTGGA	inframe_insertion	MODERATE	MUC19	ENSG00000205592	Transcript	ENST00000454784	protein_coding_LoF	15712-15713	15712-15713	G5238GDRDNWTISWS	5238	G/GDRDNWTISWS	ggt/gGTGACAGAGACAATTGGACTATCAGCTGGAgt	1		HGNC:14362	YES	1.262	-0.011952	0					chr12:40488665-40488665	0.000608	29	47662	0.000663	72	108616		0	0	2361	0.076655	44	574	2	21
NC_000012.12:g.40491053T>C	chr12	40491053	.	T	C	C	missense_variant	MODERATE	MUC19	ENSG00000205592	Transcript	ENST00000454784	protein_coding_LoF	18101	18101	I6034T	6034	I/T	aTt/aCt	1		HGNC:14362	YES	1.725	0.05596	0					chr12:40491053-40491053	1.5e-05	1	64538	7e-06	1	143080		0	0	2361	0.001742	1	574	1	0
NC_000012.12:g.40493980GAGCTGAAGGTGAAAGCAT>G	chr12	40493980	rs753539367	GAGCTGAAGGTGAAAGCAT	G		stop_lost&inframe_deletion	HIGH	MUC19	ENSG00000205592	Transcript	ENST00000454784	protein_coding_LoF	18388-18405	18388-18405	S*R*KH6130-6135-	6130-6135	S*R*KH/-	AGCTGAAGGTGAAAGCAT/-	1		HGNC:14362	YES	1.426	0.014075	0					rs753539367	0.001379	89	64560	0.000914	131	143290		0	0	2361	0.001742	1	574	1	0
NC_000012.12:g.40507004C>T	chr12	40507004	rs536871012	C	T	T	missense_variant&splice_region_variant	MODERATE	MUC19	ENSG00000205592	Transcript	ENST00000454784	protein_coding_LoF	19222	19222	H6408Y	6408	H/Y	Cac/Tac	1		HGNC:14362	YES	0.133	-0.475816	0					rs536871012	0.000991	64	64554	0.001166	167	143204	rs536871012	3	0.003	862	0.001742	1	574	1	0
NC_000012.12:g.40507224TCCC>T	chr12	40507224	.	TCCC	T		inframe_deletion	MODERATE	MUC19	ENSG00000205592	Transcript	ENST00000454784	protein_coding_LoF	19287-19289	19287-19289	FP6429-6430F	6429-6430	FP/F	ttCCCc/ttc	1		HGNC:14362	YES	1.411	0.011781	0					chr12:40507225-40507228	0	0	64566	7e-06	1	143020		0	0	2361	0.001742	1	574	1	0
NC_000012.12:g.40508035G>A	chr12	40508035	.	G	A	A	missense_variant	MODERATE	MUC19	ENSG00000205592	Transcript	ENST00000454784	protein_coding_LoF	19405	19405	G6469R	6469	G/R	Ggg/Agg	1		HGNC:14362	YES	3.49	0.231691	0					rs1297307473	1.5e-05	1	64574	7e-06	1	143268		0	0	2361	0.001742	1	574	1	0
NC_000012.12:g.40510010C>T	chr12	40510010	.	C	T	T	missense_variant&splice_region_variant	MODERATE	MUC19	ENSG00000205592	Transcript	ENST00000454784	protein_coding_LoF	19544	19544	T6515M	6515	T/M	aCg/aTg	1		HGNC:14362	YES	5.281	0.386893	0					rs962677559	4.6e-05	3	64574	5.6e-05	8	143294		0	0	2361	0.001742	1	574	1	0
NC_000012.12:g.40515022A>G	chr12	40515022	.	A	G	G	missense_variant	MODERATE	MUC19	ENSG00000205592	Transcript	ENST00000454784	protein_coding_LoF	19972	19972	R6658G	6658	R/G	Agg/Ggg	1		HGNC:14362	YES	10.67	0.921512	0						0	0	63455	0	0	140577		0	0	2361	0.001742	1	574	1	0
NC_000012.12:g.40520733G>C	chr12	40520733	.	G	C	C	missense_variant	MODERATE	MUC19	ENSG00000205592	Transcript	ENST00000454784	protein_coding_LoF	20519	20519	G6840A	6840	G/A	gGa/gCa	1		HGNC:14362	YES	5.561	0.41215	0					rs950200742	6.2e-05	4	64568	3.5e-05	5	143236		0	0	2361	0.001742	1	574	1	0
NC_000012.12:g.40525409AC>A	chr12	40525409	rs563397340	AC	A		frameshift_variant	HIGH	MUC19	ENSG00000205592	Transcript	ENST00000454784	protein_coding_LoF	20897	20897	T6966X	6966	T/X	aCc/ac	1		HGNC:14362	YES	3.36	0.220511	0					rs563397340	0.005255	339	64516	0.003249	465	143102		0	0	2361	0.001742	1	574	1	0
NC_000012.12:g.40525576A>G	chr12	40525576	.	A	G	G	missense_variant	MODERATE	MUC19	ENSG00000205592	Transcript	ENST00000454784	protein_coding_LoF	20926	20926	T6976A	6976	T/A	Act/Gct	1		HGNC:14362	YES	4.547	0.322289	0						0	0	63455	0	0	140577		0	0	2361	0.001742	1	574	1	0
NC_000012.12:g.40526323A>G	chr12	40526323	rs144422538	A	G	G	missense_variant	MODERATE	MUC19	ENSG00000205592	Transcript	ENST00000454784	protein_coding_LoF	21022	21022	R7008G	7008	R/G	Aga/Gga	1		HGNC:14362	YES	0.149	-0.452812	0					rs144422538	0.001936	125	64562	0.00111	159	143290	chr12:40526323-40526323	1	0.001	958	0.003484	2	574	2	0
NC_000012.12:g.40528263C>T	chr12	40528263	.	C	T	T	missense_variant	MODERATE	MUC19	ENSG00000205592	Transcript	ENST00000454784	protein_coding_LoF	21227	21227	T7076I	7076	T/I	aCt/aTt	1		HGNC:14362	YES	6.185	0.469728	0					rs1022647227	1.5e-05	1	64564	1.4e-05	2	143256		0	0	2361	0.001742	1	574	1	0
NC_000012.12:g.40532231G>A	chr12	40532231	.	G	A	A	missense_variant&splice_region_variant	MODERATE	MUC19	ENSG00000205592	Transcript	ENST00000454784	protein_coding_LoF	21592	21592	A7198T	7198	A/T	Gcc/Acc	1		HGNC:14362	YES	16.28	1.58609	0						0	0	63455	0	0	140577		0	0	2361	0.001742	1	574	1	0
NC_000012.12:g.40534711G>A	chr12	40534711	rs200624352	G	A	A	missense_variant&splice_region_variant	MODERATE	MUC19	ENSG00000205592	Transcript	ENST00000454784	protein_coding_LoF	21803	21803	G7268E	7268	G/E	gGa/gAa	1		HGNC:14362	YES	22.1	2.4012	0					rs200624352	0.001228	78	63520	0.001144	157	137294	chr12:40534711-40534711	9	0.003	3460	0.001742	1	574	1	0
NC_000012.12:g.40535210C>T	chr12	40535210	rs117323058	C	T	T	missense_variant	MODERATE	MUC19	ENSG00000205592	Transcript	ENST00000454784	protein_coding_LoF	21896	21896	T7299M	7299	T/M	aCg/aTg	1		HGNC:14362	YES	0.872	-0.089593	0					rs117323058	0.003641	235	64536	0.002724	390	143190	rs117323058	16	0.005	3456	0.006969	4	574	4	0
NC_000012.12:g.40535941C>T	chr12	40535941	rs117275013	C	T	T	stop_gained	HIGH	MUC19	ENSG00000205592	Transcript	ENST00000454784	protein_coding_LoF	22024	22024	R7342*	7342	R/*	Cga/Tga	1		HGNC:14362	YES	33	4.84627	0					chr12:40535941-40535941	0.009809	633	64534	0.005894	844	143188	rs117275013	24	0.007	3344	0.003484	2	574	2	0
NC_000012.12:g.40545398G>A	chr12	40545398	rs182952935	G	A	A	missense_variant&splice_region_variant	MODERATE	MUC19	ENSG00000205592	Transcript	ENST00000454784	protein_coding_LoF	22924	22924	G7642R	7642	G/R	Gga/Aga	1		HGNC:14362	YES	14.57	1.32501	0					rs182952935	0.003594	232	64546	0.002388	342	143224	rs182952935	9	0.003	3460	0.005226	3	574	3	0
NC_000012.12:g.40565729T>C	chr12	40565729	rs764032320	T	C	C	missense_variant	MODERATE	MUC19	ENSG00000205592	Transcript	ENST00000454784	protein_coding_LoF	24121	24121	C8041R	8041	C/R	Tgc/Cgc	1		HGNC:14362	YES	16.93	1.68596	0					rs764032320	0.000139	9	64578	9.1e-05	13	143276	chr12:40565729-40565729	1	0	3460	0.001742	1	574	1	0
NC_000012.12:g.40569720T>G	chr12	40569720	rs562958287	T	G	G	missense_variant	MODERATE	MUC19	ENSG00000205592	Transcript	ENST00000454784	protein_coding_LoF	24401	24401	L8134R	8134	L/R	cTt/cGt	1		HGNC:14362	YES	1.355	0.003073	0					rs562958287	7.7e-05	5	64568	0.000112	16	143326	rs562958287	4	0.001	3456	0.001742	1	574	1	0
NC_000012.12:g.40569738T>C	chr12	40569738	rs763398024	T	C	C	missense_variant	MODERATE	MUC19	ENSG00000205592	Transcript	ENST00000454784	protein_coding_LoF	24419	24419	I8140T	8140	I/T	aTc/aCc	1		HGNC:14362	YES	0.786	-0.111389	0					rs763398024	1.5e-05	1	64558	1.4e-05	2	143300		0	0	2361	0.001742	1	574	1	0
NC_000016.10:g.88427532G>A	chr16	88427532	rs145178398	G	A	A	missense_variant	MODERATE	ZNF469	ENSG00000225614	Transcript	ENST00000565624	protein_coding	549	62	R21H	21	R/H	cGc/cAc	1		HGNC:23216	YES	15.6	1.47872	0					chr16:88427532-88427532	0.008524	550	64522	0.005796	830	143210	rs145178398	15	0.004	4020	0.003484	2	574	2	0
NC_000016.10:g.88427576G>T	chr16	88427576	.	G	T	T	stop_gained	HIGH	ZNF469	ENSG00000225614	Transcript	ENST00000565624	protein_coding	593	106	E36*	36	E/*	Gag/Tag	1		HGNC:23216	YES	32	4.52073	0	LC	END_TRUNC		PERCENTILE:0.00893609846568875&GERP_DIST:-24237.9714832306&BP_DIST:11756&DIST_FROM_LAST_EXON:-231&50_BP_RULE:FAIL&PHYLOCSF_TOO_SHORT		0	0	64551	0	0	143266		0	0	4003	0.001742	1	574	1	0
NC_000016.10:g.88428195G>T	chr16	88428195	rs536586591	G	T	T	missense_variant	MODERATE	ZNF469	ENSG00000225614	Transcript	ENST00000565624	protein_coding	1212	725	S242I	242	S/I	aGc/aTc	1		HGNC:23216	YES	23	2.79244	0					rs536586591	0.002417	156	64552	0.001347	193	143296	rs536586591	10	0.002	4020	0.005226	3	574	3	0
NC_000016.10:g.88428315G>A	chr16	88428315	rs757999676	G	A	A	missense_variant	MODERATE	ZNF469	ENSG00000225614	Transcript	ENST00000565624	protein_coding	1332	845	G282E	282	G/E	gGg/gAg	1		HGNC:23216	YES	16	1.54116	0					rs757999676	0.000511	33	64554	0.000286	41	143304	chr16:88428315-88428315	1	0	4020	0.001742	1	574	1	0
NC_000016.10:g.88428819C>T	chr16	88428819	.	C	T	T	missense_variant	MODERATE	ZNF469	ENSG00000225614	Transcript	ENST00000565624	protein_coding	1836	1349	T450I	450	T/I	aCa/aTa	1		HGNC:23216	YES	6.463	0.496061	0						0	0	64551	0	0	143266		0	0	4003	0.001742	1	574	1	0
NC_000016.10:g.88429079G>A	chr16	88429079	rs184458982	G	A	A	missense_variant	MODERATE	ZNF469	ENSG00000225614	Transcript	ENST00000565624	protein_coding	2096	1609	V537M	537	V/M	Gtg/Atg	1		HGNC:23216	YES	1.329	-0.00099	0					rs184458982	0.002928	189	64556	0.001689	242	143270	chr16:88429079-88429079	5	0.001	4020	0.003484	2	574	2	0
NC_000016.10:g.88429085A>T	chr16	88429085	rs189476639	A	T	T	missense_variant	MODERATE	ZNF469	ENSG00000225614	Transcript	ENST00000565624	protein_coding	2102	1615	S539C	539	S/C	Agc/Tgc	1		HGNC:23216	YES	18.13	1.85364	0					rs189476639	0.004029	260	64536	0.002779	398	143224	rs189476639	26	0.006	4020	0.008711	5	574	5	0
NC_000016.10:g.88429401C>T	chr16	88429401	.	C	T	T	missense_variant	MODERATE	ZNF469	ENSG00000225614	Transcript	ENST00000565624	protein_coding	2418	1931	T644M	644	T/M	aCg/aTg	1		HGNC:23216	YES	22.2	2.43147	0						0	0	64551	0	0	143266		0	0	4003	0.001742	1	574	1	0
NC_000016.10:g.88429464C>T	chr16	88429464	rs184583062	C	T	T	missense_variant	MODERATE	ZNF469	ENSG00000225614	Transcript	ENST00000565624	protein_coding	2481	1994	P665L	665	P/L	cCa/cTa	1		HGNC:23216	YES	18.42	1.89063	0					rs184583062	0.008596	554	64452	0.005753	823	143062	rs184583062	29	0.007	4016	0.005226	3	574	3	0
NC_000016.10:g.88429471G>C	chr16	88429471	.	G	C	C	missense_variant	MODERATE	ZNF469	ENSG00000225614	Transcript	ENST00000565624	protein_coding	2488	2001	K667N	667	K/N	aaG/aaC	1		HGNC:23216	YES	23.8	3.18448	0						0	0	64551	0	0	143266		0	0	4003	0.001742	1	574	1	0
NC_000016.10:g.88429550G>A	chr16	88429550	.	G	A	A	missense_variant	MODERATE	ZNF469	ENSG00000225614	Transcript	ENST00000565624	protein_coding	2567	2080	G694S	694	G/S	Ggc/Agc	1		HGNC:23216	YES	8.34	0.687529	0					rs1194824162	0	0	64546	1.4e-05	2	143286		0	0	4003	0.001742	1	574	1	0
NC_000016.10:g.88429602C>G	chr16	88429602	rs571184307	C	G	G	missense_variant	MODERATE	ZNF469	ENSG00000225614	Transcript	ENST00000565624	protein_coding	2619	2132	P711R	711	P/R	cCg/cGg	1		HGNC:23216	YES	20.3	2.12036	0					chr16:88429602-88429602	0.000201	13	64568	0.000335	48	143322	chr16:88429602-88429602	14	0.003	4018	0.001742	1	574	1	0
NC_000016.10:g.88429767G>A	chr16	88429767	rs144492145	G	A	A	missense_variant	MODERATE	ZNF469	ENSG00000225614	Transcript	ENST00000565624	protein_coding	2784	2297	R766Q	766	R/Q	cGg/cAg	1		HGNC:23216	YES	0.891	-0.084998	0					rs144492145	0.001596	103	64548	0.001096	157	143296	chr16:88429767-88429767	5	0.001	4020	0.005226	3	574	3	0
NC_000016.10:g.88429794C>T	chr16	88429794	.	C	T	T	missense_variant	MODERATE	ZNF469	ENSG00000225614	Transcript	ENST00000565624	protein_coding	2811	2324	S775L	775	S/L	tCg/tTg	1		HGNC:23216	YES	8.554	0.710758	0					rs900564328	0	0	64550	7e-06	1	143316	chr16:88429794-88429794	3	0.001	4020	0.001742	1	574	1	0
NC_000016.10:g.88430187C>T	chr16	88430187	rs77951481	C	T	T	missense_variant	MODERATE	ZNF469	ENSG00000225614	Transcript	ENST00000565624	protein_coding	3204	2717	P906L	906	P/L	cCg/cTg	1		HGNC:23216	YES	0.098	-0.539146	0					chr16:88430187-88430187	0.007944	513	64578	0.00517	741	143330	chr16:88430187-88430187	3	0.001	4020	0.001742	1	574	1	0
NC_000016.10:g.88430366G>A	chr16	88430366	.	G	A	A	missense_variant	MODERATE	ZNF469	ENSG00000225614	Transcript	ENST00000565624	protein_coding	3383	2896	G966R	966	G/R	Ggg/Agg	1		HGNC:23216	YES	7.473	0.5959	0					rs1037451392	1.5e-05	1	64570	7e-06	1	143304		0	0	4003	0.001742	1	574	1	0
NC_000016.10:g.88430377GGGCGGC>G	chr16	88430377	rs775423936	GGGCGGC	G		inframe_deletion	MODERATE	ZNF469	ENSG00000225614	Transcript	ENST00000565624	protein_coding	3395-3400	2908-2913	GG970-971-	970-971	GG/-	GGCGGC/-	1		HGNC:23216	YES	8.194	0.671799	0					rs886052396	0.001146	74	64556	0.000649	93	143280		0	0	4003	0.001742	1	574	1	0
NC_000016.10:g.88430579A>T	chr16	88430579	rs753720576	A	T	T	missense_variant	MODERATE	ZNF469	ENSG00000225614	Transcript	ENST00000565624	protein_coding	3596	3109	R1037W	1037	R/W	Agg/Tgg	1		HGNC:23216	YES	20.5	2.15534	0					rs753720576	3.1e-05	2	64508	0.000252	36	143134		0	0	4003	0.001742	1	574	1	0
NC_000016.10:g.88430813C>T	chr16	88430813	.	C	T	T	missense_variant	MODERATE	ZNF469	ENSG00000225614	Transcript	ENST00000565624	protein_coding	3830	3343	R1115W	1115	R/W	Cgg/Tgg	1		HGNC:23216	YES	12.43	1.06692	0					rs958736658	0	0	64532	7.7e-05	11	143210	chr16:88430813-88430813	0	0	4018	0.001742	1	574	1	0
NC_000016.10:g.88430997G>C	chr16	88430997	.	G	C	C	missense_variant	MODERATE	ZNF469	ENSG00000225614	Transcript	ENST00000565624	protein_coding	4014	3527	R1176P	1176	R/P	cGa/cCa	1		HGNC:23216	YES	0.502	-0.203527	0					chr16:88430997-88430997	1.5e-05	1	64520	7e-06	1	143224		0	0	4003	0.001742	1	574	1	0
NC_000016.10:g.88431035C>A	chr16	88431035	rs766878740	C	A	A	missense_variant	MODERATE	ZNF469	ENSG00000225614	Transcript	ENST00000565624	protein_coding	4052	3565	P1189T	1189	P/T	Ccc/Acc	1		HGNC:23216	YES	20.2	2.11876	0					chr16:88431035-88431035	0.000186	12	64512	8.4e-05	12	143188		0	0	4003	0.001742	1	574	1	0
NC_000016.10:g.88431243C>A	chr16	88431243	rs141255631	C	A	A	missense_variant	MODERATE	ZNF469	ENSG00000225614	Transcript	ENST00000565624	protein_coding	4260	3773	A1258E	1258	A/E	gCa/gAa	1		HGNC:23216	YES	10.81	0.934217	0					chr16:88431243-88431243	0.003623	234	64580	0.002232	320	143368	rs141255631	21	0.005	4020	0.006969	4	574	4	0
NC_000016.10:g.88431420A>G	chr16	88431420	rs772817384	A	G	G	missense_variant	MODERATE	ZNF469	ENSG00000225614	Transcript	ENST00000565624	protein_coding	4437	3950	K1317R	1317	K/R	aAg/aGg	1		HGNC:23216	YES	12.55	1.07818	0					rs772817384	0.000666	43	64564	0.000663	95	143310		0	0	4003	0.001742	1	574	1	0
NC_000016.10:g.88431891C>T	chr16	88431891	rs199897247	C	T	T	missense_variant	MODERATE	ZNF469	ENSG00000225614	Transcript	ENST00000565624	protein_coding	4908	4421	A1474V	1474	A/V	gCg/gTg	1		HGNC:23216	YES	10.2	0.87784	0					chr16:88431891-88431891	0.009153	591	64566	0.006428	921	143290	rs199897247	36	0.009	4020	0.015679	9	574	9	0
NC_000016.10:g.88431942C>T	chr16	88431942	rs375045076	C	T	T	missense_variant	MODERATE	ZNF469	ENSG00000225614	Transcript	ENST00000565624	protein_coding	4959	4472	T1491M	1491	T/M	aCg/aTg	1		HGNC:23216	YES	13.76	1.21631	0					rs375045076	0.004368	282	64564	0.002499	358	143264	rs375045076	21	0.005	4020	0.006969	4	574	4	0
NC_000016.10:g.88432325G>A	chr16	88432325	rs759327672	G	A	A	missense_variant	MODERATE	ZNF469	ENSG00000225614	Transcript	ENST00000565624	protein_coding	5342	4855	E1619K	1619	E/K	Gag/Aag	1		HGNC:23216	YES	0.057	-0.648506	0					rs759327672	0.000108	7	64570	0.000251	36	143326	chr16:88432325-88432325	3	0.001	4020	0.003484	2	574	2	0
NC_000016.10:g.88432442T>A	chr16	88432442	rs554985503	T	A	A	missense_variant	MODERATE	ZNF469	ENSG00000225614	Transcript	ENST00000565624	protein_coding	5459	4972	W1658R	1658	W/R	Tgg/Agg	1		HGNC:23216	YES	14.84	1.3642	0					rs554985503	4.6e-05	3	64552	7.7e-05	11	143292	chr16:88432442-88432442	6	0.001	4020	0.001742	1	574	1	0
NC_000016.10:g.88432736G>A	chr16	88432736	rs371328036	G	A	A	missense_variant	MODERATE	ZNF469	ENSG00000225614	Transcript	ENST00000565624	protein_coding	5753	5266	A1756T	1756	A/T	Gcc/Acc	1		HGNC:23216	YES	0.001	-1.70636	0					rs371328036	0.000155	10	64574	0.000126	18	143306	chr16:88432736-88432736	1	0	4020	0.001742	1	574	1	0
NC_000016.10:g.88433145G>A	chr16	88433145	rs528085780	G	A	A	missense_variant	MODERATE	ZNF469	ENSG00000225614	Transcript	ENST00000565624	protein_coding	6162	5675	R1892K	1892	R/K	aGg/aAg	1		HGNC:23216	YES	3.281	0.213727	0					rs528085780	0.000372	24	64546	0.00023	33	143288	chr16:88433145-88433145	2	0	4020	0.001742	1	574	1	0
NC_000016.10:g.88433177C>T	chr16	88433177	rs757657013	C	T	T	missense_variant	MODERATE	ZNF469	ENSG00000225614	Transcript	ENST00000565624	protein_coding	6194	5707	R1903C	1903	R/C	Cgt/Tgt	1		HGNC:23216	YES	1.868	0.073959	0					rs757657013	0.000186	12	64540	0.000112	16	143280	chr16:88433177-88433177	1	0	4020	0.001742	1	574	1	0
NC_000016.10:g.88434279C>A	chr16	88434279	rs273585624	C	A	A	missense_variant	MODERATE	ZNF469	ENSG00000225614	Transcript	ENST00000565624	protein_coding	7296	6809	S2270Y	2270	S/Y	tCt/tAt	1		HGNC:23216	YES	12.21	1.04786	0					rs273585624	0.000186	12	64568	9.8e-05	14	143328	chr16:88434279-88434279	1	0	4020	0.001742	1	574	1	0
NC_000016.10:g.88434305C>T	chr16	88434305	.	C	T	T	missense_variant	MODERATE	ZNF469	ENSG00000225614	Transcript	ENST00000565624	protein_coding	7322	6835	P2279S	2279	P/S	Ccc/Tcc	1		HGNC:23216	YES	17.58	1.77918	0					rs1049209919	3.1e-05	2	64558	1.4e-05	2	143320		0	0	4003	0.001742	1	574	1	0
NC_000016.10:g.88434549C>T	chr16	88434549	rs76389306	C	T	T	missense_variant	MODERATE	ZNF469	ENSG00000225614	Transcript	ENST00000565624	protein_coding	7566	7079	P2360L	2360	P/L	cCg/cTg	1		HGNC:23216	YES	14.16	1.26883	0					chr16:88434549-88434549	0.003129	202	64566	0.002177	312	143314	chr16:88434549-88434549	19	0.005	4018	0.001742	1	574	1	0
NC_000016.10:g.88434626G>A	chr16	88434626	.	G	A	A	missense_variant	MODERATE	ZNF469	ENSG00000225614	Transcript	ENST00000565624	protein_coding	7643	7156	G2386R	2386	G/R	Ggg/Agg	1		HGNC:23216	YES	1.438	0.015874	0					chr16:88434626-88434626	0	0	64518	7e-06	1	143144		0	0	4003	0.001742	1	574	1	0
NC_000016.10:g.88435145A>G	chr16	88435145	rs146789160	A	G	G	missense_variant	MODERATE	ZNF469	ENSG00000225614	Transcript	ENST00000565624	protein_coding	8162	7675	K2559E	2559	K/E	Aag/Gag	1		HGNC:23216	YES	0.145	-0.458512	0					rs146789160	0.006551	423	64572	0.003979	570	143268	rs146789160	17	0.004	4020	0.006969	4	574	4	0
NC_000016.10:g.88435275T>C	chr16	88435275	rs150488251	T	C	C	missense_variant	MODERATE	ZNF469	ENSG00000225614	Transcript	ENST00000565624	protein_coding	8292	7805	L2602P	2602	L/P	cTg/cCg	1		HGNC:23216	YES	6.027	0.454916	0					rs150488251	0.00017	11	64564	0.006913	990	143208	chr16:88435275-88435275	4	0.001	4020	0.001742	1	574	1	0
NC_000016.10:g.88435857C>G	chr16	88435857	.	C	G	G	missense_variant	MODERATE	ZNF469	ENSG00000225614	Transcript	ENST00000565624	protein_coding	8874	8387	P2796R	2796	P/R	cCc/cGc	1		HGNC:23216	YES	5.777	0.431874	0					chr16:88435857-88435857	0.000139	9	64554	8.4e-05	12	143300		0	0	4003	0.001742	1	574	1	0
NC_000016.10:g.88435973G>C	chr16	88435973	rs200153921	G	C	C	missense_variant	MODERATE	ZNF469	ENSG00000225614	Transcript	ENST00000565624	protein_coding	8990	8503	E2835Q	2835	E/Q	Gaa/Caa	1		HGNC:23216	YES	4.794	0.343789	0					rs200153921	0.000914	59	64578	0.000823	118	143344	chr16:88435973-88435973	4	0.001	4020	0.001742	1	574	1	0
NC_000016.10:g.88435997G>C	chr16	88435997	.	G	C	C	missense_variant	MODERATE	ZNF469	ENSG00000225614	Transcript	ENST00000565624	protein_coding	9014	8527	G2843R	2843	G/R	Ggc/Cgc	1		HGNC:23216	YES	7.109	0.559066	0						0	0	64551	0	0	143266		0	0	4003	0.001742	1	574	1	0
NC_000016.10:g.88436265C>A	chr16	88436265	rs776046885	C	A	A	missense_variant	MODERATE	ZNF469	ENSG00000225614	Transcript	ENST00000565624	protein_coding	9282	8795	A2932E	2932	A/E	gCa/gAa	1		HGNC:23216	YES	9.221	0.782733	0					rs776046885	1.5e-05	1	64582	1.4e-05	2	143346		0	0	4003	0.001742	1	574	1	0
NC_000016.10:g.88436394C>T	chr16	88436394	.	C	T	T	missense_variant	MODERATE	ZNF469	ENSG00000225614	Transcript	ENST00000565624	protein_coding	9411	8924	P2975L	2975	P/L	cCc/cTc	1		HGNC:23216	YES	6.217	0.472705	0					chr16:88436394-88436394	1.5e-05	1	64580	7e-06	1	143342		0	0	4003	0.001742	1	574	1	0
NC_000016.10:g.88436401C>G	chr16	88436401	rs758398877	C	G	G	missense_variant	MODERATE	ZNF469	ENSG00000225614	Transcript	ENST00000565624	protein_coding	9418	8931	H2977Q	2977	H/Q	caC/caG	1		HGNC:23216	YES	1.727	0.056221	0					rs758398877	4.6e-05	3	64576	7.7e-05	11	143350	chr16:88436401-88436401	1	0	4020	0.001742	1	574	1	0
NC_000016.10:g.88436563GCTTCCCGGGAACACC>G	chr16	88436563	rs533435844	GCTTCCCGGGAACACC	G		inframe_deletion	MODERATE	ZNF469	ENSG00000225614	Transcript	ENST00000565624	protein_coding	9581-9595	9094-9108	LPGNT3032-3036-	3032-3036	LPGNT/-	CTTCCCGGGAACACC/-	1		HGNC:23216	YES	8.716	0.728583	0					rs1483100952	0.002756	178	64586	0.001849	265	143352		0	0	4003	0.001742	1	574	1	0
NC_000016.10:g.88436843C>T	chr16	88436843	rs543370102	C	T	T	missense_variant	MODERATE	ZNF469	ENSG00000225614	Transcript	ENST00000565624	protein_coding	9860	9373	R3125C	3125	R/C	Cgc/Tgc	1		HGNC:23216	YES	14.63	1.33481	0					rs543370102	0.001069	69	64568	0.000907	130	143342	rs543370102	28	0.007	4016	0.012195	7	574	7	0
NC_000016.10:g.88437389A>G	chr16	88437389	rs273585627	A	G	G	missense_variant	MODERATE	ZNF469	ENSG00000225614	Transcript	ENST00000565624	protein_coding	10406	9919	T3307A	3307	T/A	Acg/Gcg	1		HGNC:23216	YES	9.144	0.774659	0					rs273585627	0.001338	86	64276	0.000702	100	142538	rs273585627	1	0	4018	0.001742	1	574	1	0
NC_000016.10:g.88437573C>A	chr16	88437573	.	C	A	A	missense_variant	MODERATE	ZNF469	ENSG00000225614	Transcript	ENST00000565624	protein_coding	10590	10103	P3368H	3368	P/H	cCc/cAc	1		HGNC:23216	YES	25.5	3.72262	0						0	0	64551	0	0	143266		0	0	4003	0.001742	1	574	1	0
NC_000016.10:g.88437655G>C	chr16	88437655	rs149732077	G	C	C	missense_variant	MODERATE	ZNF469	ENSG00000225614	Transcript	ENST00000565624	protein_coding	10672	10185	E3395D	3395	E/D	gaG/gaC	1		HGNC:23216	YES	21	2.21939	0					rs149732077	0.000155	10	64558	9.8e-05	14	143322		0	0	4003	0.001742	1	574	1	0
NC_000016.10:g.88437669C>T	chr16	88437669	rs281165933	C	T	T	missense_variant	MODERATE	ZNF469	ENSG00000225614	Transcript	ENST00000565624	protein_coding	10686	10199	P3400L	3400	P/L	cCg/cTg	1		HGNC:23216	YES	23.2	2.88035	0					chr16:88437669-88437669	0.000155	10	64556	0.000244	35	143304	chr16:88437669-88437669	3	0.001	4020	0.003484	2	574	2	0
NC_000016.10:g.88437793CA>C	chr16	88437793	rs756543273	CA	C		frameshift_variant	HIGH	ZNF469	ENSG00000225614	Transcript	ENST00000565624	protein_coding	10811	10324	R3442X	3442	R/X	Agg/gg	1		HGNC:23216	YES	22.6	2.6009	0	LC	END_TRUNC		PERCENTILE:0.870342269431799&GERP_DIST:-2669.81297969818&BP_DIST:1538&DIST_FROM_LAST_EXON:-10449&50_BP_RULE:FAIL&PHYLOCSF_TOO_SHORT	rs756543273	6.2e-05	4	64568	4.2e-05	6	143334		0	0	4003	0.001742	1	574	1	0
NC_000016.10:g.88437861G>A	chr16	88437861	rs753078494	G	A	A	missense_variant	MODERATE	ZNF469	ENSG00000225614	Transcript	ENST00000565624	protein_coding	10878	10391	R3464Q	3464	R/Q	cGg/cAg	1		HGNC:23216	YES	0.249	-0.346519	0					rs753078494	7.7e-05	5	64526	3.5e-05	5	143248		0	0	4003	0.001742	1	574	1	0
NC_000016.10:g.88438170G>A	chr16	88438170	rs199610834	G	A	A	missense_variant	MODERATE	ZNF469	ENSG00000225614	Transcript	ENST00000565624	protein_coding	11187	10700	G3567E	3567	G/E	gGa/gAa	1		HGNC:23216	YES	14.37	1.29812	0					rs199610834	0.00223	144	64572	0.001814	260	143326	rs199610834	11	0.003	4020	0.001742	1	574	1	0
NC_000016.10:g.88438194T>C	chr16	88438194	.	T	C	C	missense_variant	MODERATE	ZNF469	ENSG00000225614	Transcript	ENST00000565624	protein_coding	11211	10724	L3575P	3575	L/P	cTg/cCg	1		HGNC:23216	YES	0.205	-0.38708	0						0	0	64551	0	0	143266		0	0	4003	0.001742	1	574	1	0
NC_000016.10:g.88438358C>T	chr16	88438358	rs200668806	C	T	T	missense_variant	MODERATE	ZNF469	ENSG00000225614	Transcript	ENST00000565624	protein_coding	11375	10888	R3630C	3630	R/C	Cgt/Tgt	1		HGNC:23216	YES	21.9	2.35517	0					rs200668806	0.003144	203	64564	0.001759	252	143290	rs200668806	12	0.003	4020	0.001742	1	574	1	0
NC_000016.10:g.88438655G>A	chr16	88438655	rs273585629	G	A	A	missense_variant	MODERATE	ZNF469	ENSG00000225614	Transcript	ENST00000565624	protein_coding	11672	11185	G3729S	3729	G/S	Ggc/Agc	1		HGNC:23216	YES	11.34	0.977839	0					rs273585629	9.3e-05	6	64530	9.1e-05	13	143182	chr16:88438655-88438655	1	0	4020	0.001742	1	574	1	0
NC_000016.10:g.88438973G>A	chr16	88438973	rs574550673	G	A	A	missense_variant	MODERATE	ZNF469	ENSG00000225614	Transcript	ENST00000565624	protein_coding	11990	11503	G3835R	3835	G/R	Ggg/Agg	1		HGNC:23216	YES	22.4	2.49964	0					chr16:88438973-88438973	0.000108	7	64576	8.4e-05	12	143322		0	0	4003	0.001742	1	574	1	0
NC_000016.10:g.88439128G>C	chr16	88439128	rs182269913	G	C	C	missense_variant	MODERATE	ZNF469	ENSG00000225614	Transcript	ENST00000565624	protein_coding	12145	11658	Q3886H	3886	Q/H	caG/caC	1		HGNC:23216	YES	0.007	-1.01236	0					rs182269913	0.001022	66	64590	0.003474	498	143360	rs182269913	8	0.002	4018	0.001742	1	574	1	0
NC_000016.10:g.88439208G>A	chr16	88439208	.	G	A	A	missense_variant	MODERATE	ZNF469	ENSG00000225614	Transcript	ENST00000565624	protein_coding	12225	11738	G3913D	3913	G/D	gGt/gAt	1		HGNC:23216	YES	22.4	2.51177	0						0	0	64551	0	0	143266	chr16:88439208-88439208	1	0	4020	0.001742	1	574	1	0
NC_000016.10:g.88439229A>T	chr16	88439229	rs188087134	A	T	T	missense_variant	MODERATE	ZNF469	ENSG00000225614	Transcript	ENST00000565624	protein_coding	12246	11759	H3920L	3920	H/L	cAc/cTc	1		HGNC:23216	YES	15.87	1.52126	0					rs188087134	4.6e-05	3	64580	3.5e-05	5	143336	chr16:88439229-88439229	1	0	4020	0.001742	1	574	1	0
NC_000014.9:g.70730585G>A	chr14	70730585	rs180995878	G	A	A	missense_variant	MODERATE	MAP3K9	ENSG00000006432	Transcript	ENST00000554752	protein_coding	3452	3110	A1037V	1037	A/V	gCt/gTt	-1		HGNC:6861	YES	22.6	2.59219	0.92					rs180995878	6.2e-05	4	64588	0.000181	26	143348	rs180995878	4	0.001	3962	0.001742	1	574	1	0
NC_000014.9:g.70730667C>A	chr14	70730667	rs138921681	C	A	A	missense_variant	MODERATE	MAP3K9	ENSG00000006432	Transcript	ENST00000554752	protein_coding	3370	3028	V1010L	1010	V/L	Gtg/Ttg	-1		HGNC:6861	YES	21.6	2.29759	0.92					chr14:70730667-70730667	1.5e-05	1	64550	0.00037	53	143256	chr14:70730667-70730667	2	0.001	3962	0.003484	2	574	2	0
NC_000014.9:g.70732700C>T	chr14	70732700	rs148435060	C	T	T	missense_variant	MODERATE	MAP3K9	ENSG00000006432	Transcript	ENST00000554752	protein_coding	3011	2669	R890Q	890	R/Q	cGa/cAa	-1		HGNC:6861	YES	19.59	2.04385	0.92					rs148435060	6.2e-05	4	64530	0.001363	195	143074		0	0	3921	0.001742	1	574	1	0
NC_000014.9:g.70733022G>A	chr14	70733022	rs201326431	G	A	A	missense_variant	MODERATE	MAP3K9	ENSG00000006432	Transcript	ENST00000554752	protein_coding	2689	2347	P783S	783	P/S	Cct/Tct	-1		HGNC:6861	YES	21.8	2.34591	0.92					rs201326431	0.000449	29	64566	0.000405	58	143282		0	0	3921	0.003484	2	574	2	0
NC_000014.9:g.70800901C>T	chr14	70800901	rs376594979	C	T	T	missense_variant	MODERATE	MAP3K9	ENSG00000006432	Transcript	ENST00000554752	protein_coding	928	586	A196T	196	A/T	Gcc/Acc	-1		HGNC:6861	YES	23.1	2.86585	0.92					chr14:70800901-70800901	9.3e-05	6	64562	5.6e-05	8	143250		0	0	3921	0.001742	1	574	1	0
NC_000014.9:g.70809056GCCT>G	chr14	70809056	rs397840789	GCCT	G		inframe_deletion	MODERATE	MAP3K9	ENSG00000006432	Transcript	ENST00000554752	protein_coding	455-457	113-115	EA38-39A	38-39	EA/A	gAGGcg/gcg	-1		HGNC:6861	YES	12.36	1.06088	0.92					rs397840789	0.001836	116	63164	0.00262	364	138912		0	0	3921	0.135889	78	574	78	0
NC_000014.9:g.70809056G>GCCT	chr14	70809056	rs765927909	G	GCCT	CCT	inframe_insertion	MODERATE	MAP3K9	ENSG00000006432	Transcript	ENST00000554752	protein_coding	457-458	115-116	A39EA	39	A/EA	gcg/gAGGcg	-1		HGNC:6861	YES	12.54	1.07681	0.92					chr14:70809057-70809057	0.001103	70	63490	0.000736	103	140012		0	0	3921	0.003484	2	574	2	0
NC_000014.9:g.70809119G>A	chr14	70809119	.	G	A	A	missense_variant	MODERATE	MAP3K9	ENSG00000006432	Transcript	ENST00000554752	protein_coding	395	53	A18V	18	A/V	gCc/gTc	-1		HGNC:6861	YES	23.3	2.95853	0.92					rs1014554355	0	0	64416	2.1e-05	3	142894	chr14:70809119-70809119	1	0	3572	0.001742	1	574	1	0
NC_000003.12:g.195753095C>T	chr3	195753095	rs553364667	C	T	T	missense_variant	MODERATE	MUC4	ENSG00000145113	Transcript	ENST00000463781	protein_coding	15576	15464	R5155H	5155	R/H	cGc/cAc	-1		HGNC:7514	YES	7.127	0.560831	0					rs553364667	0	0	64374	6.3e-05	9	142834	chr3:195753095-195753095	1	0	3982	0.003484	2	574	2	0
NC_000003.12:g.195754258C>A	chr3	195754258	rs144662307	C	A	A	stop_gained	HIGH	MUC4	ENSG00000145113	Transcript	ENST00000463781	protein_coding	15395	15283	E5095*	5095	E/*	Gag/Tag	-1		HGNC:7514	YES	44	8.65785	0	HC		PHYLOCSF_WEAK	PERCENTILE:0.941129379887924&GERP_DIST:-727.43747394383&BP_DIST:950&DIST_FROM_LAST_EXON:746&50_BP_RULE:PASS&ANN_ORF:-94.564&MAX_ORF:-94.564	chr3:195754258-195754258	0.001022	66	64588	0.000677	97	143364	rs144662307	4	0.001	4074	0.001742	1	574	1	0
NC_000003.12:g.195759201G>A	chr3	195759201	rs114608303	G	A	A	missense_variant	MODERATE	MUC4	ENSG00000145113	Transcript	ENST00000463781	protein_coding	15021	14909	T4970M	4970	T/M	aCg/aTg	-1		HGNC:7514	YES	0.005	-1.06424	0					rs114608303	0.004103	265	64582	0.002673	383	143272	rs114608303	15	0.004	4074	0.001742	1	574	1	0
NC_000003.12:g.195759252G>A	chr3	195759252	rs149016812	G	A	A	missense_variant	MODERATE	MUC4	ENSG00000145113	Transcript	ENST00000463781	protein_coding	14970	14858	P4953L	4953	P/L	cCg/cTg	-1		HGNC:7514	YES	26.2	3.86455	0					rs149016812	0.00141	91	64558	0.00104	149	143248	chr3:195759252-195759252	16	0.004	4074	0.001742	1	574	1	0
NC_000003.12:g.195761026G>GC	chr3	195761026	.	G	GC	C	frameshift_variant	HIGH	MUC4	ENSG00000145113	Transcript	ENST00000463781	protein_coding	14817-14818	14705-14706	N4902KX	4902	N/KX	aac/aaGc	-1		HGNC:7514	YES	33	5.06283	0	HC		PHYLOCSF_WEAK	PERCENTILE:0.905536055175811&GERP_DIST:-1527.30324738026&BP_DIST:1525&DIST_FROM_LAST_EXON:1321&50_BP_RULE:PASS&ANN_ORF:-433.38&MAX_ORF:-433.38	rs763375785	1.5e-05	1	64560	7e-06	1	143284		0	0	3900	0.001742	1	574	1	0
NC_000003.12:g.195762194G>T	chr3	195762194	rs141696215	G	T	T	missense_variant	MODERATE	MUC4	ENSG00000145113	Transcript	ENST00000463781	protein_coding	14517	14405	A4802D	4802	A/D	gCc/gAc	-1		HGNC:7514	YES	24.5	3.41611	0					rs141696215	0.001394	90	64558	0.000942	135	143252	chr3:195762194-195762194	13	0.003	4074	0.001742	1	574	1	0
NC_000003.12:g.195762245G>T	chr3	195762245	.	G	T	T	missense_variant	MODERATE	MUC4	ENSG00000145113	Transcript	ENST00000463781	protein_coding	14466	14354	T4785K	4785	T/K	aCg/aAg	-1		HGNC:7514	YES	5.874	0.440739	0					chr3:195762245-195762245	0	0	64560	7e-06	1	143278	chr3:195762245-195762245	1	0	4074	0.001742	1	574	1	0
NC_000003.12:g.195763543T>G	chr3	195763543	rs142108900	T	G	G	missense_variant	MODERATE	MUC4	ENSG00000145113	Transcript	ENST00000463781	protein_coding	14255	14143	N4715H	4715	N/H	Aac/Cac	-1		HGNC:7514	YES	23.7	3.116	0					chr3:195763543-195763543	0.000372	24	64568	0.000677	97	143288	chr3:195763543-195763543	8	0.002	4074	0.001742	1	574	1	0
NC_000003.12:g.195765011C>T	chr3	195765011	rs775074733	C	T	T	missense_variant	MODERATE	MUC4	ENSG00000145113	Transcript	ENST00000463781	protein_coding	14022	13910	R4637H	4637	R/H	cGt/cAt	-1		HGNC:7514	YES	11.96	1.02728	0					rs775074733	0	0	64564	7e-06	1	143250		0	0	3900	0.001742	1	574	1	0
NC_000003.12:g.195771666TC>T	chr3	195771666	.	TC	T		frameshift_variant	HIGH	MUC4	ENSG00000145113	Transcript	ENST00000463781	protein_coding	13339	13227	G4409X	4409	G/X	ggG/gg	-1		HGNC:7514	YES			0	HC			PERCENTILE:0.814520598559025&GERP_DIST:-2080.50600920916&BP_DIST:2992&DIST_FROM_LAST_EXON:2788&50_BP_RULE:PASS&ANN_ORF:242.022&MAX_ORF:242.022		0	0	62610	0	0	138558		0	0	3900	0.001742	1	574	1	0
NC_000003.12:g.195774291G>A	chr3	195774291	rs151016062	G	A	A	missense_variant	MODERATE	MUC4	ENSG00000145113	Transcript	ENST00000463781	protein_coding	13070	12958	P4320S	4320	P/S	Ccc/Tcc	-1		HGNC:7514	YES	21.7	2.32591	0					rs151016062	0.001781	115	64572	0.001186	170	143310	rs151016062	10	0.002	4074	0.001742	1	574	1	0
NC_000003.12:g.195778341C>T	chr3	195778341	rs141462807	C	T	T	missense_variant	MODERATE	MUC4	ENSG00000145113	Transcript	ENST00000463781	protein_coding	13017	12905	R4302H	4302	R/H	cGc/cAc	-1		HGNC:7514	YES	0.106	-0.524139	0					rs141462807	0	0	64560	6.3e-05	9	143154		0	0	3900	0.001742	1	574	1	0
NC_000003.12:g.195778382C>G	chr3	195778382	.	C	G	G	missense_variant	MODERATE	MUC4	ENSG00000145113	Transcript	ENST00000463781	protein_coding	12976	12864	Q4288H	4288	Q/H	caG/caC	-1		HGNC:7514	YES	12.24	1.0504	0					rs947249241	1.5e-05	1	64560	7e-06	1	143254		0	0	3900	0.001742	1	574	1	0
NC_000003.12:g.195783319GGAAGAGGGGTGGTGTCACCTGTGGATACTGAGGAAGTCTCGGTGACAA>G	chr3	195783319	rs752860066	GGAAGAGGGGTGGTGTCACCTGTGGATACTGAGGAAGTCTCGGTGACAA	G		inframe_deletion	MODERATE	MUC4	ENSG00000145113	Transcript	ENST00000463781	protein_coding	8325-8372	8213-8260	LVTETSSVSTGDTTPLP2738-2754P	2738-2754	LVTETSSVSTGDTTPLP/P	cTTGTCACCGAGACTTCCTCAGTATCCACAGGTGACACCACCCCTCTTCct/cct	-1		HGNC:7514	YES	4.435	0.312556	0					rs752860066	0.003078	151	49056	0.002355	249	105718		0	0	3900	0.019164	11	574	1	5
NC_000003.12:g.195783455CGGTGACAGGAAGAGAGGTGGTGTCACCTGTGGATGCTGAGGAAGTGTCGGTGACAGGAAGAGAGGTGGCATGACCGGTGGATGCTGAGGAAGGGCTAGTGACAGGAAGAGGCGTGGTGTCACCTGTGGATACTGAGGAAAGGCT>C	chr3	195783455	.	CGGTGACAGGAAGAGAGGTGGTGTCACCTGTGGATGCTGAGGAAGTGTCGGTGACAGGAAGAGAGGTGGCATGACCGGTGGATGCTGAGGAAGGGCTAGTGACAGGAAGAGGCGTGGTGTCACCTGTGGATACTGAGGAAAGGCT	C		inframe_deletion	MODERATE	MUC4	ENSG00000145113	Transcript	ENST00000463781	protein_coding	8093-8236	7981-8124	SLSSVSTGDTTPLPVTSPSSASTGHATSLPVTDTSSASTGDTTSLPVT2661-2708-	2661-2708	SLSSVSTGDTTPLPVTSPSSASTGHATSLPVTDTSSASTGDTTSLPVT/-	AGCCTTTCCTCAGTATCCACAGGTGACACCACGCCTCTTCCTGTCACTAGCCCTTCCTCAGCATCCACCGGTCATGCCACCTCTCTTCCTGTCACCGACACTTCCTCAGCATCCACAGGTGACACCACCTCTCTTCCTGTCACC/-	-1		HGNC:7514	YES			0					chr3:195783456-195783600	0.001679	5	2978	0.001163	6	5160		0	0	3900	0.092334	53	574	23	15
NC_000003.12:g.195787604T>TGAC	chr3	195787604	.	T	TGAC	GAC	inframe_insertion	MODERATE	MUC4	ENSG00000145113	Transcript	ENST00000463781	protein_coding	4087-4088	3975-3976	-1325-1326V	1325-1326	-/V	-/GTC	-1		HGNC:7514	YES			0						0	0	62610	0	0	138558		0	0	3900	0.006969	4	574	0	2
NC_000003.12:g.195788677G>A	chr3	195788677	rs62282503	G	A	A	missense_variant	MODERATE	MUC4	ENSG00000145113	Transcript	ENST00000463781	protein_coding	3015	2903	T968M	968	T/M	aCg/aTg	-1		HGNC:7514	YES	13.62	1.19753	0					chr3:195788677-195788677	0.002153	139	64568	0.001836	263	143280	rs62282503	5	0.001	3962	0.001742	1	574	1	0
NC_000003.12:g.195788713G>T	chr3	195788713	.	G	T	T	missense_variant	MODERATE	MUC4	ENSG00000145113	Transcript	ENST00000463781	protein_coding	2979	2867	T956N	956	T/N	aCt/aAt	-1		HGNC:7514	YES	2.631	0.155258	0						0	0	62610	0	0	138558		0	0	3900	0.001742	1	574	1	0
NC_000003.12:g.195788852T>C	chr3	195788852	rs56943541	T	C	C	missense_variant	MODERATE	MUC4	ENSG00000145113	Transcript	ENST00000463781	protein_coding	2840	2728	T910A	910	T/A	Act/Gct	-1		HGNC:7514	YES	7.538	0.602584	0					rs56943541	0.003968	256	64510	0.009246	1323	143086	rs56943541	34	0.009	3962	0.006969	4	574	4	0
NC_000003.12:g.195788893G>A	chr3	195788893	.	G	A	A	missense_variant	MODERATE	MUC4	ENSG00000145113	Transcript	ENST00000463781	protein_coding	2799	2687	A896V	896	A/V	gCc/gTc	-1		HGNC:7514	YES	14.64	1.33503	0					rs905642291	0	0	64552	7e-06	1	143220	chr3:195788893-195788893	4	0.001	3962	0.001742	1	574	1	0
NC_000003.12:g.195788929C>G	chr3	195788929	rs199633370	C	G	G	missense_variant	MODERATE	MUC4	ENSG00000145113	Transcript	ENST00000463781	protein_coding	2763	2651	R884T	884	R/T	aGa/aCa	-1		HGNC:7514	YES	9.479	0.80871	0					chr3:195788929-195788929	0.001054	68	64538	0.000803	115	143134	chr3:195788929-195788929	3	0.001	3962	0.001742	1	574	1	0
NC_000003.12:g.195789125C>T	chr3	195789125	rs201298929	C	T	T	missense_variant	MODERATE	MUC4	ENSG00000145113	Transcript	ENST00000463781	protein_coding	2567	2455	E819K	819	E/K	Gaa/Aaa	-1		HGNC:7514	YES	1.725	0.055981	0					rs201298929	0.001642	106	64538	0.000929	133	143106	chr3:195789125-195789125	1	0	3962	0.003484	2	574	2	0
NC_000003.12:g.195789202G>A	chr3	195789202	rs199758295	G	A	A	missense_variant	MODERATE	MUC4	ENSG00000145113	Transcript	ENST00000463781	protein_coding	2490	2378	S793L	793	S/L	tCa/tTa	-1		HGNC:7514	YES	6.063	0.458276	0					rs199758295	0.00048	31	64552	0.0003	43	143230	chr3:195789202-195789202	2	0.001	3962	0.001742	1	574	1	0
NC_000003.12:g.195789571G>A	chr3	195789571	.	G	A	A	missense_variant	MODERATE	MUC4	ENSG00000145113	Transcript	ENST00000463781	protein_coding	2121	2009	S670F	670	S/F	tCc/tTc	-1		HGNC:7514	YES	17.03	1.6998	0						0	0	62610	0	0	138558		0	0	3900	0.001742	1	574	1	0
NC_000003.12:g.195789625G>A	chr3	195789625	rs368190725	G	A	A	missense_variant	MODERATE	MUC4	ENSG00000145113	Transcript	ENST00000463781	protein_coding	2067	1955	T652M	652	T/M	aCg/aTg	-1		HGNC:7514	YES	5.706	0.425321	0					rs368190725	0	0	64560	4.2e-05	6	143250		0	0	3900	0.001742	1	574	1	0
NC_000003.12:g.195789631T>G	chr3	195789631	rs775528826	T	G	G	missense_variant	MODERATE	MUC4	ENSG00000145113	Transcript	ENST00000463781	protein_coding	2061	1949	Q650P	650	Q/P	cAa/cCa	-1		HGNC:7514	YES	8.902	0.748861	0					chr3:195789631-195789631	9.3e-05	6	64544	4.2e-05	6	143194	chr3:195789631-195789631	1	0	3962	0.001742	1	574	1	0
NC_000003.12:g.195790298T>C	chr3	195790298	rs369143553	T	C	C	missense_variant	MODERATE	MUC4	ENSG00000145113	Transcript	ENST00000463781	protein_coding	1394	1282	I428V	428	I/V	Ata/Gta	-1		HGNC:7514	YES	0.001	-1.44115	0					rs369143553	0.000821	53	64582	0.0006	86	143306	chr3:195790298-195790298	4	0.001	3962	0.003484	2	574	2	0
NC_000003.12:g.195790312G>A	chr3	195790312	rs149038835	G	A	A	missense_variant	MODERATE	MUC4	ENSG00000145113	Transcript	ENST00000463781	protein_coding	1380	1268	S423F	423	S/F	tCc/tTc	-1		HGNC:7514	YES	19.5	2.03198	0					rs149038835	0.003422	221	64588	0.001849	265	143296	rs149038835	6	0.002	3962	0.005226	3	574	3	0
NC_000003.12:g.195790543G>A	chr3	195790543	rs201530979	G	A	A	missense_variant	MODERATE	MUC4	ENSG00000145113	Transcript	ENST00000463781	protein_coding	1149	1037	P346L	346	P/L	cCg/cTg	-1		HGNC:7514	YES	0.153	-0.44808	0					chr3:195790543-195790543	0.00065	42	64574	0.000482	69	143276	chr3:195790543-195790543	3	0.001	3962	0.001742	1	574	1	0
NC_000003.12:g.195790658C>T	chr3	195790658	rs375625604	C	T	T	missense_variant	MODERATE	MUC4	ENSG00000145113	Transcript	ENST00000463781	protein_coding	1034	922	A308T	308	A/T	Gca/Aca	-1		HGNC:7514	YES	2.392	0.131942	0					rs375625604	0	0	64556	0.000182	26	143236		0	0	3900	0.001742	1	574	1	0
NC_000003.12:g.195791299G>A	chr3	195791299	rs149353533	G	A	A	missense_variant	MODERATE	MUC4	ENSG00000145113	Transcript	ENST00000463781	protein_coding	393	281	T94M	94	T/M	aCg/aTg	-1		HGNC:7514	YES	14.86	1.36737	0					rs149353533	0.000434	28	64558	0.00227	325	143202	chr3:195791299-195791299	9	0.002	3962	0.001742	1	574	1	0
NC_000003.12:g.195811804C>T	chr3	195811804	rs112836612	C	T	T	missense_variant	MODERATE	MUC4	ENSG00000145113	Transcript	ENST00000463781	protein_coding	126	14	R5H	5	R/H	cGc/cAc	-1		HGNC:7514	YES	8.449	0.699394	0					chr3:195811804-195811804	0.005141	332	64578	0.003608	517	143290	chr3:195811804-195811804	9	0.002	4074	0.001742	1	574	1	0
NC_000013.11:g.102729801G>A	chr13	102729801	rs369569351	G	A	A	missense_variant	MODERATE	CCDC168	ENSG00000175820	Transcript	ENST00000322527	protein_coding	21036	20896	H6966Y	6966	H/Y	Cac/Tac	-1		HGNC:26851	YES	7.243	0.572473	0					rs369569351	0.000139	9	64570	0.000181	26	143270	chr13:102729801-102729801	1	0	3962	0.003484	2	574	2	0
NC_000013.11:g.102730037G>A	chr13	102730037	rs183474409	G	A	A	missense_variant	MODERATE	CCDC168	ENSG00000175820	Transcript	ENST00000322527	protein_coding	20800	20660	A6887V	6887	A/V	gCg/gTg	-1		HGNC:26851	YES	0.068	-0.614451	0					rs183474409	9.3e-05	6	64568	0.000377	54	143212	chr13:102730037-102730037	3	0.001	3962	0.001742	1	574	1	0
NC_000013.11:g.102731601C>T	chr13	102731601	rs146908292	C	T	T	missense_variant	MODERATE	CCDC168	ENSG00000175820	Transcript	ENST00000322527	protein_coding	19236	19096	D6366N	6366	D/N	Gat/Aat	-1		HGNC:26851	YES	10.88	0.94055	0					rs146908292	0.002386	154	64540	0.002158	309	143204	rs146908292	11	0.003	3908	0.001742	1	574	1	0
NC_000013.11:g.102731904C>T	chr13	102731904	.	C	T	T	missense_variant	MODERATE	CCDC168	ENSG00000175820	Transcript	ENST00000322527	protein_coding	18933	18793	E6265K	6265	E/K	Gag/Aag	-1		HGNC:26851	YES	0.643	-0.152946	0					rs952785392	6.2e-05	4	64546	2.8e-05	4	143132		0	0	3902	0.001742	1	574	1	0
NC_000013.11:g.102732522T>A	chr13	102732522	.	T	A	A	stop_gained	HIGH	CCDC168	ENSG00000175820	Transcript	ENST00000322527	protein_coding	18315	18175	R6059*	6059	R/*	Aga/Tga	-1		HGNC:26851	YES	37	6.97765	0	LC	END_TRUNC	PHYLOCSF_WEAK	PERCENTILE:0.855455144497788&GERP_DIST:-6004.94438209534&BP_DIST:3071&DIST_FROM_LAST_EXON:-17866&50_BP_RULE:FAIL&ANN_ORF:-145833&MAX_ORF:-145833	rs1415388154	3.1e-05	2	64560	1.4e-05	2	143280		0	0	3902	0.001742	1	574	1	0
NC_000013.11:g.102732714T>C	chr13	102732714	rs200932361	T	C	C	missense_variant	MODERATE	CCDC168	ENSG00000175820	Transcript	ENST00000322527	protein_coding	18123	17983	K5995E	5995	K/E	Aag/Gag	-1		HGNC:26851	YES	7.182	0.566371	0					rs200932361	0.004029	260	64536	0.002465	353	143212	rs200932361	15	0.004	3908	0.005226	3	574	3	0
NC_000013.11:g.102733604A>G	chr13	102733604	rs143188223	A	G	G	missense_variant	MODERATE	CCDC168	ENSG00000175820	Transcript	ENST00000322527	protein_coding	17233	17093	L5698P	5698	L/P	cTt/cCt	-1		HGNC:26851	YES	19.2	1.99307	0					rs143188223	6.2e-05	4	64554	0.00509	729	143230		0	0	3902	0.001742	1	574	1	0
NC_000013.11:g.102734431C>T	chr13	102734431	rs557009429	C	T	T	missense_variant	MODERATE	CCDC168	ENSG00000175820	Transcript	ENST00000322527	protein_coding	16406	16266	M5422I	5422	M/I	atG/atA	-1		HGNC:26851	YES	0.111	-0.513597	0					rs557009429	0.000186	12	64508	0.000154	22	143200		0	0	3902	0.001742	1	574	1	0
NC_000013.11:g.102734591T>G	chr13	102734591	.	T	G	G	missense_variant	MODERATE	CCDC168	ENSG00000175820	Transcript	ENST00000322527	protein_coding	16246	16106	E5369A	5369	E/A	gAg/gCg	-1		HGNC:26851	YES	15.14	1.40808	0						0	0	64473	0	0	143021		0	0	3902	0.001742	1	574	1	0
NC_000013.11:g.102734702G>A	chr13	102734702	rs181158244	G	A	A	missense_variant	MODERATE	CCDC168	ENSG00000175820	Transcript	ENST00000322527	protein_coding	16135	15995	P5332L	5332	P/L	cCt/cTt	-1		HGNC:26851	YES	17.44	1.75915	0					chr13:102734702-102734702	0	0	64486	1.4e-05	2	143060	rs181158244	2	0.001	3908	0.001742	1	574	1	0
NC_000013.11:g.102735276C>A	chr13	102735276	.	C	A	A	stop_gained	HIGH	CCDC168	ENSG00000175820	Transcript	ENST00000322527	protein_coding	15561	15421	E5141*	5141	E/*	Gaa/Taa	-1		HGNC:26851	YES	38	7.40501	0	LC	END_TRUNC	PHYLOCSF_WEAK	PERCENTILE:0.72583074461075&GERP_DIST:-12684.4477762222&BP_DIST:5825&DIST_FROM_LAST_EXON:-15112&50_BP_RULE:FAIL&ANN_ORF:-145833&MAX_ORF:-145833	rs1352605118	1.5e-05	1	64518	7e-06	1	143168		0	0	3902	0.001742	1	574	1	0
NC_000013.11:g.102735926T>G	chr13	102735926	.	T	G	G	missense_variant	MODERATE	CCDC168	ENSG00000175820	Transcript	ENST00000322527	protein_coding	14911	14771	E4924A	4924	E/A	gAg/gCg	-1		HGNC:26851	YES	16.05	1.54846	0					rs1278952580	1.6e-05	1	64512	1.4e-05	2	143164		0	0	3902	0.001742	1	574	1	0
NC_000013.11:g.102736028C>T	chr13	102736028	rs151197307	C	T	T	missense_variant	MODERATE	CCDC168	ENSG00000175820	Transcript	ENST00000322527	protein_coding	14809	14669	G4890D	4890	G/D	gGc/gAc	-1		HGNC:26851	YES	0.005	-1.07297	0					rs151197307	0.003194	206	64506	0.001803	258	143102	chr13:102736028-102736028	16	0.004	3906	0.001742	1	574	1	0
NC_000013.11:g.102736350C>T	chr13	102736350	rs192069736	C	T	T	missense_variant	MODERATE	CCDC168	ENSG00000175820	Transcript	ENST00000322527	protein_coding	14487	14347	A4783T	4783	A/T	Gca/Aca	-1		HGNC:26851	YES	0.213	-0.378567	0					rs192069736	0.000372	24	64514	0.003032	434	143150	chr13:102736350-102736350	3	0.001	3908	0.001742	1	574	1	0
NC_000013.11:g.102736527G>A	chr13	102736527	rs183026632	G	A	A	missense_variant	MODERATE	CCDC168	ENSG00000175820	Transcript	ENST00000322527	protein_coding	14310	14170	P4724S	4724	P/S	Cca/Tca	-1		HGNC:26851	YES	2.138	0.105197	0					rs183026632	0.003209	207	64508	0.001949	279	143138	rs183026632	27	0.007	3908	0.003484	2	574	2	0
NC_000013.11:g.102737394G>A	chr13	102737394	.	G	A	A	missense_variant	MODERATE	CCDC168	ENSG00000175820	Transcript	ENST00000322527	protein_coding	13443	13303	P4435S	4435	P/S	Cct/Tct	-1		HGNC:26851	YES	7.311	0.579337	0						0	0	64473	0	0	143021		0	0	3902	0.001742	1	574	1	0
NC_000013.11:g.102737677C>G	chr13	102737677	rs746876078	C	G	G	missense_variant	MODERATE	CCDC168	ENSG00000175820	Transcript	ENST00000322527	protein_coding	13160	13020	E4340D	4340	E/D	gaG/gaC	-1		HGNC:26851	YES	0.637	-0.154918	0					rs746876078	4.7e-05	3	64056	2.8e-05	4	141604		0	0	3902	0.001742	1	574	1	0
NC_000013.11:g.102737733C>T	chr13	102737733	rs201135379	C	T	T	missense_variant	MODERATE	CCDC168	ENSG00000175820	Transcript	ENST00000322527	protein_coding	13104	12964	G4322S	4322	G/S	Ggt/Agt	-1		HGNC:26851	YES	5.443	0.401445	0					rs201135379	0.00388	250	64426	0.002164	309	142802	chr13:102737733-102737733	4	0.001	3908	0.001742	1	574	1	0
NC_000013.11:g.102737823G>C	chr13	102737823	rs184367436	G	C	C	missense_variant	MODERATE	CCDC168	ENSG00000175820	Transcript	ENST00000322527	protein_coding	13014	12874	Q4292E	4292	Q/E	Caa/Gaa	-1		HGNC:26851	YES	0.001	-2.04615	0					chr13:102737823-102737823	0.000438	28	63986	0.000367	52	141608	chr13:102737823-102737823	7	0.002	3908	0.001742	1	574	1	0
NC_000013.11:g.102737972T>C	chr13	102737972	rs112442443	T	C	C	missense_variant	MODERATE	CCDC168	ENSG00000175820	Transcript	ENST00000322527	protein_coding	12865	12725	E4242G	4242	E/G	gAg/gGg	-1		HGNC:26851	YES	13.81	1.22245	0					chr13:102737972-102737972	0.009058	584	64472	0.005543	793	143056	chr13:102737972-102737972	36	0.009	3908	0.006969	4	574	4	0
NC_000013.11:g.102737982C>T	chr13	102737982	rs200872789	C	T	T	missense_variant	MODERATE	CCDC168	ENSG00000175820	Transcript	ENST00000322527	protein_coding	12855	12715	E4239K	4239	E/K	Gaa/Aaa	-1		HGNC:26851	YES	0.002	-1.20292	0					chr13:102737982-102737982	0.000419	27	64444	0.001427	204	142970	chr13:102737982-102737982	5	0.001	3908	0.003484	2	574	2	0
NC_000013.11:g.102738476T>A	chr13	102738476	rs778602622	T	A	A	missense_variant	MODERATE	CCDC168	ENSG00000175820	Transcript	ENST00000322527	protein_coding	12361	12221	E4074V	4074	E/V	gAa/gTa	-1		HGNC:26851	YES	19.09	1.97845	0					rs778602622	0.000155	10	64474	0.000154	22	143120	chr13:102738476-102738476	2	0.001	3908	0.001742	1	574	1	0
NC_000013.11:g.102738566T>C	chr13	102738566	rs746400365	T	C	C	missense_variant	MODERATE	CCDC168	ENSG00000175820	Transcript	ENST00000322527	protein_coding	12271	12131	K4044R	4044	K/R	aAa/aGa	-1		HGNC:26851	YES	15.23	1.42239	0						0	0	64473	0	0	143021		0	0	3902	0.001742	1	574	1	0
NC_000013.11:g.102738882C>T	chr13	102738882	rs550675825	C	T	T	missense_variant	MODERATE	CCDC168	ENSG00000175820	Transcript	ENST00000322527	protein_coding	11955	11815	E3939K	3939	E/K	Gag/Aag	-1		HGNC:26851	YES	0.33	-0.288507	0					rs550675825	0.000279	18	64472	0.000154	22	143072	chr13:102738882-102738882	3	0.001	3908	0.001742	1	574	1	0
NC_000013.11:g.102739205C>T	chr13	102739205	rs751132070	C	T	T	missense_variant	MODERATE	CCDC168	ENSG00000175820	Transcript	ENST00000322527	protein_coding	11632	11492	R3831Q	3831	R/Q	cGg/cAg	-1		HGNC:26851	YES	5.827	0.436409	0					rs751132070	0.000248	16	64404	0.000168	24	142886	chr13:102739205-102739205	2	0.001	3908	0.001742	1	574	1	0
NC_000013.11:g.102739347C>G	chr13	102739347	rs182535491	C	G	G	missense_variant	MODERATE	CCDC168	ENSG00000175820	Transcript	ENST00000322527	protein_coding	11490	11350	E3784Q	3784	E/Q	Gaa/Caa	-1		HGNC:26851	YES	9.612	0.821891	0					rs182535491	9.3e-05	6	64444	0.000371	53	142998	chr13:102739347-102739347	1	0	3908	0.001742	1	574	1	0
NC_000013.11:g.102739391G>A	chr13	102739391	.	G	A	A	missense_variant	MODERATE	CCDC168	ENSG00000175820	Transcript	ENST00000322527	protein_coding	11446	11306	S3769L	3769	S/L	tCa/tTa	-1		HGNC:26851	YES	15.56	1.47269	0						0	0	64473	0	0	143021	chr13:102739391-102739391	2	0.001	3908	0.001742	1	574	1	0
NC_000013.11:g.102740379G>T	chr13	102740379	.	G	T	T	missense_variant	MODERATE	CCDC168	ENSG00000175820	Transcript	ENST00000322527	protein_coding	10458	10318	L3440I	3440	L/I	Cta/Ata	-1		HGNC:26851	YES	0.169	-0.42691	0						0	0	64473	0	0	143021		0	0	3902	0.001742	1	574	1	0
NC_000013.11:g.102740391G>A	chr13	102740391	rs117074021	G	A	A	missense_variant	MODERATE	CCDC168	ENSG00000175820	Transcript	ENST00000322527	protein_coding	10446	10306	R3436W	3436	R/W	Cgg/Tgg	-1		HGNC:26851	YES	9.711	0.831576	0					rs117074021	0.008715	561	64372	0.005749	821	142802	rs117074021	25	0.006	3908	0.008711	5	574	5	0
NC_000013.11:g.102740854C>G	chr13	102740854	rs189248280	C	G	G	missense_variant	MODERATE	CCDC168	ENSG00000175820	Transcript	ENST00000322527	protein_coding	9983	9843	K3281N	3281	K/N	aaG/aaC	-1		HGNC:26851	YES	0.914	-0.079603	0					rs189248280	4.7e-05	3	64398	0.000315	45	142990	chr13:102740854-102740854	2	0.001	3908	0.001742	1	574	1	0
NC_000013.11:g.102740987G>A	chr13	102740987	rs147774036	G	A	A	missense_variant	MODERATE	CCDC168	ENSG00000175820	Transcript	ENST00000322527	protein_coding	9850	9710	P3237L	3237	P/L	cCg/cTg	-1		HGNC:26851	YES	0.038	-0.724763	0					rs147774036	0.000171	11	64430	0.009574	1368	142882		0	0	3902	0.001742	1	574	1	0
NC_000013.11:g.102740989A>C	chr13	102740989	.	A	C	C	missense_variant	MODERATE	CCDC168	ENSG00000175820	Transcript	ENST00000322527	protein_coding	9848	9708	I3236M	3236	I/M	atT/atG	-1		HGNC:26851	YES	10.71	0.9256	0						0	0	64473	0	0	143021		0	0	3902	0.001742	1	574	1	0
NC_000013.11:g.102741456C>A	chr13	102741456	rs768769084	C	A	A	missense_variant	MODERATE	CCDC168	ENSG00000175820	Transcript	ENST00000322527	protein_coding	9381	9241	G3081C	3081	G/C	Ggt/Tgt	-1		HGNC:26851	YES	16.71	1.65168	0						0	0	64473	0	0	143021	chr13:102741456-102741456	1	0	3908	0.001742	1	574	1	0
NC_000013.11:g.102741834T>C	chr13	102741834	.	T	C	C	missense_variant	MODERATE	CCDC168	ENSG00000175820	Transcript	ENST00000322527	protein_coding	9003	8863	R2955G	2955	R/G	Aga/Gga	-1		HGNC:26851	YES	10.28	0.885055	0						0	0	64473	0	0	143021		0	0	3902	0.001742	1	574	1	0
NC_000013.11:g.102741986A>G	chr13	102741986	rs79697363	A	G	G	missense_variant	MODERATE	CCDC168	ENSG00000175820	Transcript	ENST00000322527	protein_coding	8851	8711	M2904T	2904	M/T	aTg/aCg	-1		HGNC:26851	YES	0.013	-0.908142	0					rs79697363	0.000171	11	64458	0.004439	635	143050		0	0	3902	0.001742	1	574	1	0
NC_000013.11:g.102742071T>C	chr13	102742071	rs111294175	T	C	C	missense_variant	MODERATE	CCDC168	ENSG00000175820	Transcript	ENST00000322527	protein_coding	8766	8626	K2876E	2876	K/E	Aaa/Gaa	-1		HGNC:26851	YES	0.221	-0.37108	0					rs111294175	0.004362	281	64420	0.002587	370	143020	chr13:102742071-102742071	6	0.002	3906	0.003484	2	574	2	0
NC_000013.11:g.102742194G>A	chr13	102742194	rs201710661	G	A	A	stop_gained	HIGH	CCDC168	ENSG00000175820	Transcript	ENST00000322527	protein_coding	8643	8503	Q2835*	2835	Q/*	Cag/Tag	-1		HGNC:26851	YES	34	5.72323	0	LC	END_TRUNC	PHYLOCSF_WEAK	PERCENTILE:0.400216511343312&GERP_DIST:-32608.6638914108&BP_DIST:12743&DIST_FROM_LAST_EXON:-8194&50_BP_RULE:FAIL&ANN_ORF:-145833&MAX_ORF:-145833	rs201710661	0.000885	57	64434	0.000441	63	142998		0	0	3902	0.001742	1	574	1	0
NC_000013.11:g.102742367G>A	chr13	102742367	rs544625538	G	A	A	missense_variant	MODERATE	CCDC168	ENSG00000175820	Transcript	ENST00000322527	protein_coding	8470	8330	T2777I	2777	T/I	aCa/aTa	-1		HGNC:26851	YES	0.761	-0.118128	0					chr13:102742367-102742367	0.000978	63	64426	0.000587	84	142994	chr13:102742367-102742367	9	0.002	3908	0.006969	4	574	4	0
NC_000013.11:g.102742445G>A	chr13	102742445	rs138254168	G	A	A	missense_variant	MODERATE	CCDC168	ENSG00000175820	Transcript	ENST00000322527	protein_coding	8392	8252	P2751L	2751	P/L	cCc/cTc	-1		HGNC:26851	YES	13.78	1.21895	0					rs138254168	0.00014	9	64412	0.00613	876	142894		0	0	3902	0.001742	1	574	1	0
NC_000013.11:g.102743009T>G	chr13	102743009	rs41281660	T	G	G	missense_variant	MODERATE	CCDC168	ENSG00000175820	Transcript	ENST00000322527	protein_coding	7828	7688	K2563T	2563	K/T	aAa/aCa	-1		HGNC:26851	YES	7.174	0.565569	0					rs41281660	0.003382	218	64460	0.001964	281	143066	chr13:102743009-102743009	8	0.002	3816	0.005226	3	574	3	0
NC_000013.11:g.102743075C>T	chr13	102743075	rs41281662	C	T	T	missense_variant	MODERATE	CCDC168	ENSG00000175820	Transcript	ENST00000322527	protein_coding	7762	7622	R2541H	2541	R/H	cGt/cAt	-1		HGNC:26851	YES	0.473	-0.21532	0					rs41281662	0.001226	79	64434	0.001077	154	142970	chr13:102743075-102743075	2	0.001	3908	0.003484	2	574	2	0
NC_000013.11:g.102743952C>T	chr13	102743952	rs752501496	C	T	T	missense_variant	MODERATE	CCDC168	ENSG00000175820	Transcript	ENST00000322527	protein_coding	6885	6745	E2249K	2249	E/K	Gag/Aag	-1		HGNC:26851	YES	13.15	1.14164	0					chr13:102743952-102743952	3.1e-05	2	64466	1.4e-05	2	143058		0	0	3902	0.001742	1	574	1	0
NC_000013.11:g.102744278C>T	chr13	102744278	rs41281664	C	T	T	missense_variant	MODERATE	CCDC168	ENSG00000175820	Transcript	ENST00000322527	protein_coding	6559	6419	R2140Q	2140	R/Q	cGg/cAg	-1		HGNC:26851	YES	1.765	0.06104	0					rs41281664	0.005693	367	64470	0.005754	823	143038	chr13:102744278-102744278	6	0.002	3908	0.003484	2	574	2	0
NC_000013.11:g.102744374G>A	chr13	102744374	rs116419644	G	A	A	missense_variant	MODERATE	CCDC168	ENSG00000175820	Transcript	ENST00000322527	protein_coding	6463	6323	S2108F	2108	S/F	tCt/tTt	-1		HGNC:26851	YES	5.221	0.38158	0					rs116419644	6.2e-05	4	64466	0.003349	479	143040	chr13:102744374-102744374	1	0	3908	0.001742	1	574	1	0
NC_000013.11:g.102744915C>T	chr13	102744915	.	C	T	T	missense_variant	MODERATE	CCDC168	ENSG00000175820	Transcript	ENST00000322527	protein_coding	5922	5782	G1928R	1928	G/R	Ggg/Agg	-1		HGNC:26851	YES	2.15	0.106573	0					rs1281819136	1.6e-05	1	64482	7e-06	1	143042		0	0	3902	0.001742	1	574	1	0
NC_000013.11:g.102746651A>C	chr13	102746651	rs763132417	A	C	C	missense_variant	MODERATE	CCDC168	ENSG00000175820	Transcript	ENST00000322527	protein_coding	4186	4046	M1349R	1349	M/R	aTg/aGg	-1		HGNC:26851	YES	2.493	0.142015	0					rs763132417	6.2e-05	4	64522	4.2e-05	6	143152	chr13:102746651-102746651	3	0.001	3908	0.003484	2	574	2	0
NC_000013.11:g.102747155G>A	chr13	102747155	rs114377302	G	A	A	missense_variant	MODERATE	CCDC168	ENSG00000175820	Transcript	ENST00000322527	protein_coding	3682	3542	P1181L	1181	P/L	cCa/cTa	-1		HGNC:26851	YES	0.122	-0.49376	0					rs114377302	6.2e-05	4	64508	0.003357	480	142972	chr13:102747155-102747155	1	0	3908	0.001742	1	574	1	0
NC_000013.11:g.102747411G>T	chr13	102747411	rs143261898	G	T	T	missense_variant	MODERATE	CCDC168	ENSG00000175820	Transcript	ENST00000322527	protein_coding	3426	3286	P1096T	1096	P/T	Cca/Aca	-1		HGNC:26851	YES	4.309	0.30173	0					rs143261898	0.006884	444	64498	0.004615	660	143016	chr13:102747411-102747411	26	0.007	3908	0.008711	5	574	5	0
NC_000013.11:g.102747498A>G	chr13	102747498	rs148058054	A	G	G	missense_variant	MODERATE	CCDC168	ENSG00000175820	Transcript	ENST00000322527	protein_coding	3339	3199	Y1067H	1067	Y/H	Tat/Cat	-1		HGNC:26851	YES	0.001	-1.47062	0					rs148058054	0.000124	8	64512	0.004403	630	143100		0	0	3902	0.001742	1	574	1	0
NC_000013.11:g.102747876T>G	chr13	102747876	rs765070772	T	G	G	missense_variant	MODERATE	CCDC168	ENSG00000175820	Transcript	ENST00000322527	protein_coding	2961	2821	M941L	941	M/L	Atg/Ctg	-1		HGNC:26851	YES	1.808	0.066544	0					rs765070772	6.2e-05	4	64530	2.8e-05	4	143238		0	0	3902	0.001742	1	574	1	0
NC_000013.11:g.102748586G>C	chr13	102748586	rs752036094	G	C	C	missense_variant	MODERATE	CCDC168	ENSG00000175820	Transcript	ENST00000322527	protein_coding	2251	2111	S704C	704	S/C	tCt/tGt	-1		HGNC:26851	YES	19.61	2.04608	0					rs752036094	0	0	64552	7e-06	1	143244		0	0	3902	0.001742	1	574	1	0
NC_000013.11:g.102748701C>T	chr13	102748701	.	C	T	T	missense_variant	MODERATE	CCDC168	ENSG00000175820	Transcript	ENST00000322527	protein_coding	2136	1996	G666S	666	G/S	Ggt/Agt	-1		HGNC:26851	YES	7.745	0.624086	0						0	0	64473	0	0	143021	chr13:102748701-102748701	3	0.001	3908	0.001742	1	574	1	0
NC_000013.11:g.102748842T>C	chr13	102748842	rs140529753	T	C	C	missense_variant	MODERATE	CCDC168	ENSG00000175820	Transcript	ENST00000322527	protein_coding	1995	1855	I619V	619	I/V	Att/Gtt	-1		HGNC:26851	YES	11.29	0.973327	0					rs140529753	0.000248	16	64540	0.000147	21	143222		0	0	3902	0.001742	1	574	1	0
NC_000013.11:g.102748941C>G	chr13	102748941	rs750786583	C	G	G	missense_variant	MODERATE	CCDC168	ENSG00000175820	Transcript	ENST00000322527	protein_coding	1896	1756	E586Q	586	E/Q	Gag/Cag	-1		HGNC:26851	YES	10.02	0.860387	0					rs750786583	6.2e-05	4	64534	4.2e-05	6	143142	chr13:102748941-102748941	1	0	3908	0.001742	1	574	1	0
NC_000013.11:g.102749722G>T	chr13	102749722	.	G	T	T	missense_variant	MODERATE	CCDC168	ENSG00000175820	Transcript	ENST00000322527	protein_coding	1115	975	N325K	325	N/K	aaC/aaA	-1		HGNC:26851	YES	11.07	0.956283	0						0	0	64473	0	0	143021		0	0	3902	0.001742	1	574	1	0
NC_000013.11:g.102750192A>G	chr13	102750192	rs750180786	A	G	G	missense_variant	MODERATE	CCDC168	ENSG00000175820	Transcript	ENST00000322527	protein_coding	645	505	Y169H	169	Y/H	Tat/Cat	-1		HGNC:26851	YES	1.119	-0.037364	0					rs750180786	0.000217	14	64568	0.000126	18	143304	chr13:102750192-102750192	1	0	3908	0.001742	1	574	1	0
NC_000013.11:g.102750197A>G	chr13	102750197	rs373598808	A	G	G	missense_variant	MODERATE	CCDC168	ENSG00000175820	Transcript	ENST00000322527	protein_coding	640	500	L167S	167	L/S	tTg/tCg	-1		HGNC:26851	YES	8.651	0.721428	0					rs373598808	0.000418	27	64572	0.000349	50	143316	chr13:102750197-102750197	3	0.001	3908	0.001742	1	574	1	0
NC_000013.11:g.102750265T>G	chr13	102750265	.	T	G	G	missense_variant	MODERATE	CCDC168	ENSG00000175820	Transcript	ENST00000322527	protein_coding	572	432	E144D	144	E/D	gaA/gaC	-1		HGNC:26851	YES	15.35	1.44006	0					rs936739566	0.00017	11	64578	0.000167	24	143298	chr13:102750265-102750265	1	0	3908	0.001742	1	574	1	0
NC_000013.11:g.102750288A>G	chr13	102750288	rs183325459	A	G	G	missense_variant	MODERATE	CCDC168	ENSG00000175820	Transcript	ENST00000322527	protein_coding	549	409	W137R	137	W/R	Tgg/Cgg	-1		HGNC:26851	YES	0.018	-0.860306	0					rs183325459	0.000821	53	64576	0.000796	114	143300	rs183325459	25	0.006	3908	0.001742	1	574	1	0
NC_000005.10:g.90622649T>A	chr5	90622649	.	T	A	A	missense_variant	MODERATE	ADGRV1	ENSG00000164199	Transcript	ENST00000405460	protein_coding	605	506	L169H	169	L/H	cTt/cAt	1		HGNC:17416	YES	25.6	3.74215						chr5:90622649-90622649	0	0	64568	7e-06	1	143312	chr5:90622649-90622649	1	0	4074	0.001742	1	574	1	0
NC_000005.10:g.90627632A>G	chr5	90627632	rs779719772	A	G	G	missense_variant	MODERATE	ADGRV1	ENSG00000164199	Transcript	ENST00000405460	protein_coding	1193	1094	D365G	365	D/G	gAt/gGt	1		HGNC:17416	YES	29	4.23619						rs779719772	3.1e-05	2	64576	2.8e-05	4	143266	chr5:90627632-90627632	1	0	4074	0.001742	1	574	1	0
NC_000005.10:g.90629222A>C	chr5	90629222	rs61744480	A	C	C	missense_variant	MODERATE	ADGRV1	ENSG00000164199	Transcript	ENST00000405460	protein_coding	1621	1522	I508L	508	I/L	Att/Ctt	1		HGNC:17416	YES	24	3.26557						rs61744480	0.002277	147	64554	0.001788	256	143180	rs61744480	13	0.003	4070	0.001742	1	574	1	0
NC_000005.10:g.90644730G>A	chr5	90644730	rs766225545	G	A	A	missense_variant	MODERATE	ADGRV1	ENSG00000164199	Transcript	ENST00000405460	protein_coding	2858	2759	R920Q	920	R/Q	cGa/cAa	1		HGNC:17416	YES	20.4	2.13307						rs766225545	1.5e-05	1	64544	2.1e-05	3	143148		0	0	4055	0.003484	2	574	2	0
NC_000005.10:g.90647626G>T	chr5	90647626	rs145556097	G	T	T	missense_variant	MODERATE	ADGRV1	ENSG00000164199	Transcript	ENST00000405460	protein_coding	3250	3151	D1051Y	1051	D/Y	Gat/Tat	1		HGNC:17416	YES	24.9	3.57319						rs145556097	0.002664	172	64572	0.001905	273	143274	rs145556097	25	0.006	4074	0.003484	2	574	2	0
NC_000005.10:g.90647666A>C	chr5	90647666	rs190922596	A	C	C	missense_variant	MODERATE	ADGRV1	ENSG00000164199	Transcript	ENST00000405460	protein_coding	3290	3191	E1064A	1064	E/A	gAg/gCg	1		HGNC:17416	YES	11.21	0.967253						chr5:90647666-90647666	0.002664	172	64574	0.001905	273	143284	rs190922596	25	0.006	4074	0.003484	2	574	2	0
NC_000005.10:g.90652372G>A	chr5	90652372	rs200945405	G	A	A	missense_variant	MODERATE	ADGRV1	ENSG00000164199	Transcript	ENST00000405460	protein_coding	3542	3443	G1148D	1148	G/D	gGt/gAt	1		HGNC:17416	YES	26	3.83309						chr5:90652372-90652372	0.002416	156	64566	0.001606	230	143186	rs200945405	6	0.001	4074	0.005226	3	574	3	0
NC_000005.10:g.90652438A>G	chr5	90652438	rs188772875	A	G	G	missense_variant	MODERATE	ADGRV1	ENSG00000164199	Transcript	ENST00000405460	protein_coding	3608	3509	Y1170C	1170	Y/C	tAt/tGt	1		HGNC:17416	YES	23.9	3.19719						chr5:90652438-90652438	0.001022	66	64568	0.000845	121	143274	chr5:90652438-90652438	7	0.002	4074	0.003484	2	574	2	0
NC_000005.10:g.90652464A>T	chr5	90652464	rs759416461	A	T	T	missense_variant	MODERATE	ADGRV1	ENSG00000164199	Transcript	ENST00000405460	protein_coding	3634	3535	M1179L	1179	M/L	Atg/Ttg	1		HGNC:17416	YES	16.39	1.60229						chr5:90652464-90652464	1.5e-05	1	64570	7e-06	1	143294		0	0	4055	0.001742	1	574	1	0
NC_000005.10:g.90652488A>G	chr5	90652488	rs16868935	A	G	G	missense_variant	MODERATE	ADGRV1	ENSG00000164199	Transcript	ENST00000405460	protein_coding	3658	3559	I1187V	1187	I/V	Atc/Gtc	1		HGNC:17416	YES	7.834	0.633472						chr5:90652488-90652488	0.000232	15	64580	0.009799	1404	143282	chr5:90652488-90652488	7	0.002	4074	0.001742	1	574	1	0
NC_000005.10:g.90652557A>C	chr5	90652557	.	A	C	C	missense_variant	MODERATE	ADGRV1	ENSG00000164199	Transcript	ENST00000405460	protein_coding	3727	3628	I1210L	1210	I/L	Att/Ctt	1		HGNC:17416	YES	22	2.37775						rs1306513848	1.5e-05	1	64564	2.1e-05	3	143236		0	0	4055	0.001742	1	574	1	0
NC_000005.10:g.90653788C>T	chr5	90653788	rs41305898	C	T	T	missense_variant	MODERATE	ADGRV1	ENSG00000164199	Transcript	ENST00000405460	protein_coding	4313	4214	S1405F	1405	S/F	tCc/tTc	1		HGNC:17416	YES	25.3	3.65958						rs41305898	0.001704	110	64554	0.001033	148	143246	chr5:90653788-90653788	2	0	4074	0.001742	1	574	1	0
NC_000005.10:g.90657988C>G	chr5	90657988	.	C	G	G	missense_variant	MODERATE	ADGRV1	ENSG00000164199	Transcript	ENST00000405460	protein_coding	4561	4462	R1488G	1488	R/G	Cgg/Ggg	1		HGNC:17416	YES	22.7	2.63143							0	0	64548	0	0	143172		0	0	4055	0.001742	1	574	1	0
NC_000005.10:g.90658192G>A	chr5	90658192	rs200955930	G	A	A	missense_variant	MODERATE	ADGRV1	ENSG00000164199	Transcript	ENST00000405460	protein_coding	4765	4666	E1556K	1556	E/K	Gaa/Aaa	1		HGNC:17416	YES	14.75	1.35163						rs200955930	0.000759	49	64572	0.000433	62	143236	chr5:90658192-90658192	3	0.001	4074	0.001742	1	574	1	0
NC_000005.10:g.90679627G>A	chr5	90679627	rs757053598	G	A	A	missense_variant&splice_region_variant	MODERATE	ADGRV1	ENSG00000164199	Transcript	ENST00000405460	protein_coding	5621	5522	R1841H	1841	R/H	cGt/cAt	1		HGNC:17416	YES	0.612	-0.163314							0	0	64548	0	0	143172		0	0	4055	0.001742	1	574	1	0
NC_000005.10:g.90683751G>A	chr5	90683751	rs41302834	G	A	A	missense_variant	MODERATE	ADGRV1	ENSG00000164199	Transcript	ENST00000405460	protein_coding	5929	5830	D1944N	1944	D/N	Gat/Aat	1		HGNC:17416	YES	25.7	3.77436						chr5:90683751-90683751	0.00587	379	64564	0.004323	619	143176	rs41302834	22	0.005	4074	0.008711	5	574	5	0
NC_000005.10:g.90684054G>A	chr5	90684054	rs41308846	G	A	A	missense_variant	MODERATE	ADGRV1	ENSG00000164199	Transcript	ENST00000405460	protein_coding	6232	6133	G2045R	2045	G/R	Gga/Aga	1		HGNC:17416	YES	28.3	4.15848						rs41308846	0.00835	539	64548	0.004748	680	143210	chr5:90684054-90684054	11	0.003	4074	0.005226	3	574	3	0
NC_000005.10:g.90685963A>G	chr5	90685963	.	A	G	G	missense_variant	MODERATE	ADGRV1	ENSG00000164199	Transcript	ENST00000405460	protein_coding	6557	6458	K2153R	2153	K/R	aAg/aGg	1		HGNC:17416	YES	28	4.12733							0	0	64548	0	0	143172	chr5:90685963-90685963	1	0	4050	0.001742	1	574	1	0
NC_000005.10:g.90689978T>C	chr5	90689978	rs200055351	T	C	C	missense_variant	MODERATE	ADGRV1	ENSG00000164199	Transcript	ENST00000405460	protein_coding	6707	6608	V2203A	2203	V/A	gTg/gCg	1		HGNC:17416	YES	24.1	3.29378						chr5:90689978-90689978	0.001719	111	64560	0.001389	199	143280	chr5:90689978-90689978	8	0.002	4074	0.003484	2	574	2	0
NC_000005.10:g.90690947G>A	chr5	90690947	.	G	A	A	missense_variant	MODERATE	ADGRV1	ENSG00000164199	Transcript	ENST00000405460	protein_coding	6956	6857	R2286Q	2286	R/Q	cGa/cAa	1		HGNC:17416	YES	21.2	2.24483							0	0	64548	0	0	143172		0	0	4055	0.001742	1	574	1	0
NC_000005.10:g.90694164A>C	chr5	90694164	.	A	C	C	missense_variant	MODERATE	ADGRV1	ENSG00000164199	Transcript	ENST00000405460	protein_coding	7507	7408	I2470L	2470	I/L	Atc/Ctc	1		HGNC:17416	YES	13.11	1.13632							0	0	64548	0	0	143172		0	0	4055	0.001742	1	574	1	0
NC_000005.10:g.90694224G>A	chr5	90694224	rs143632883	G	A	A	missense_variant	MODERATE	ADGRV1	ENSG00000164199	Transcript	ENST00000405460	protein_coding	7567	7468	A2490T	2490	A/T	Gca/Aca	1		HGNC:17416	YES	24.1	3.27714						rs143632883	0.000248	16	64578	0.000251	36	143336	rs143632883	1	0	4074	0.003484	2	574	2	0
NC_000005.10:g.90694338C>T	chr5	90694338	rs201733037	C	T	T	missense_variant	MODERATE	ADGRV1	ENSG00000164199	Transcript	ENST00000405460	protein_coding	7681	7582	P2528S	2528	P/S	Cct/Tct	1		HGNC:17416	YES	17.7	1.7954						rs201733037	0.003948	255	64582	0.002554	366	143312	rs201733037	19	0.005	4074	0.003484	2	574	2	0
NC_000005.10:g.90694498T>G	chr5	90694498	.	T	G	G	missense_variant	MODERATE	ADGRV1	ENSG00000164199	Transcript	ENST00000405460	protein_coding	7841	7742	V2581G	2581	V/G	gTg/gGg	1		HGNC:17416	YES	22.9	2.72918							0	0	64548	0	0	143172		0	0	4055	0.001742	1	574	1	0
NC_000005.10:g.90694504A>G	chr5	90694504	rs778879752	A	G	G	missense_variant	MODERATE	ADGRV1	ENSG00000164199	Transcript	ENST00000405460	protein_coding	7847	7748	Y2583C	2583	Y/C	tAc/tGc	1		HGNC:17416	YES	25.5	3.72156						rs778879752	1.5e-05	1	64578	7e-06	1	143314		0	0	4055	0.001742	1	574	1	0
NC_000005.10:g.90694630G>A	chr5	90694630	rs201214794	G	A	A	missense_variant	MODERATE	ADGRV1	ENSG00000164199	Transcript	ENST00000405460	protein_coding	7973	7874	R2625H	2625	R/H	cGt/cAt	1		HGNC:17416	YES	21.5	2.28907						rs201214794	0.001812	117	64572	0.001871	268	143246	rs201214794	6	0.001	4074	0.001742	1	574	1	0
NC_000005.10:g.90706355A>C	chr5	90706355	rs201586455	A	C	C	missense_variant	MODERATE	ADGRV1	ENSG00000164199	Transcript	ENST00000405460	protein_coding	8790	8691	E2897D	2897	E/D	gaA/gaC	1		HGNC:17416	YES	22.5	2.53941						chr5:90706355-90706355	0.005609	362	64542	0.003856	552	143146	chr5:90706355-90706355	15	0.004	4072	0.005226	3	574	3	0
NC_000005.10:g.90708864G>A	chr5	90708864	rs547397177	G	A	A	missense_variant	MODERATE	ADGRV1	ENSG00000164199	Transcript	ENST00000405460	protein_coding	8878	8779	V2927I	2927	V/I	Gtt/Att	1		HGNC:17416	YES	24.4	3.38228						rs547397177	0.000155	10	64534	8.4e-05	12	143192	rs547397177	3	0.001	4074	0.001742	1	574	1	0
NC_000005.10:g.90711308A>C	chr5	90711308	.	A	C	C	missense_variant	MODERATE	ADGRV1	ENSG00000164199	Transcript	ENST00000405460	protein_coding	9127	9028	I3010L	3010	I/L	Atc/Ctc	1		HGNC:17416	YES	12.12	1.04027							0	0	64548	0	0	143172		0	0	4055	0.001742	1	574	1	0
NC_000005.10:g.90716658T>G	chr5	90716658	.	T	G	G	missense_variant	MODERATE	ADGRV1	ENSG00000164199	Transcript	ENST00000405460	protein_coding	9475	9376	S3126A	3126	S/A	Tcc/Gcc	1		HGNC:17416	YES	21	2.21564							0	0	64548	0	0	143172		0	0	4055	0.001742	1	574	1	0
NC_000005.10:g.90720954G>A	chr5	90720954	rs199499672	G	A	A	missense_variant	MODERATE	ADGRV1	ENSG00000164199	Transcript	ENST00000405460	protein_coding	9742	9643	E3215K	3215	E/K	Gaa/Aaa	1		HGNC:17416	YES	23.3	2.93373						rs199499672	0.000387	25	64546	0.00021	30	143188	chr5:90720954-90720954	2	0	4074	0.001742	1	574	1	0
NC_000005.10:g.90728846G>A	chr5	90728846	rs397517419	G	A	A	missense_variant	MODERATE	ADGRV1	ENSG00000164199	Transcript	ENST00000405460	protein_coding	10438	10339	E3447K	3447	E/K	Gag/Aag	1		HGNC:17416	YES	23.2	2.87173						rs397517419	4.6e-05	3	64568	0.00023	33	143274	chr5:90728846-90728846	1	0	4074	0.001742	1	574	1	0
NC_000005.10:g.90745103G>A	chr5	90745103	rs144618536	G	A	A	missense_variant	MODERATE	ADGRV1	ENSG00000164199	Transcript	ENST00000405460	protein_coding	10706	10607	R3536H	3536	R/H	cGt/cAt	1		HGNC:17416	YES	3.954	0.271345						chr5:90745103-90745103	0.000248	16	64564	0.00322	461	143190	chr5:90745103-90745103	2	0	4074	0.001742	1	574	1	0
NC_000005.10:g.90745721A>C	chr5	90745721	.	A	C	C	missense_variant	MODERATE	ADGRV1	ENSG00000164199	Transcript	ENST00000405460	protein_coding	10999	10900	I3634L	3634	I/L	Att/Ctt	1		HGNC:17416	YES	22.9	2.73895							0	0	64548	0	0	143172		0	0	4055	0.001742	1	574	1	0
NC_000005.10:g.90745757T>C	chr5	90745757	rs13171868	T	C	C	missense_variant	MODERATE	ADGRV1	ENSG00000164199	Transcript	ENST00000405460	protein_coding	11035	10936	S3646P	3646	S/P	Tct/Cct	1		HGNC:17416	YES	18.12	1.85156						rs13171868	0.007093	458	64574	0.004571	655	143298	chr5:90745757-90745757	4	0.001	4074	0.001742	1	574	1	0
NC_000005.10:g.90753718A>G	chr5	90753718	rs369990572	A	G	G	missense_variant	MODERATE	ADGRV1	ENSG00000164199	Transcript	ENST00000405460	protein_coding	11365	11266	I3756V	3756	I/V	Att/Gtt	1		HGNC:17416	YES	18.01	1.83803						rs369990572	0.000124	8	64556	0.000126	18	143254		0	0	4055	0.001742	1	574	1	0
NC_000005.10:g.90759442G>A	chr5	90759442	rs201386977	G	A	A	missense_variant	MODERATE	ADGRV1	ENSG00000164199	Transcript	ENST00000405460	protein_coding	12073	11974	D3992N	3992	D/N	Gat/Aat	1		HGNC:17416	YES	25.9	3.82301						rs201386977	0.001441	93	64552	0.001286	184	143114	rs201386977	7	0.002	4072	0.001742	1	574	1	0
NC_000005.10:g.90759476T>C	chr5	90759476	rs376911431	T	C	C	missense_variant	MODERATE	ADGRV1	ENSG00000164199	Transcript	ENST00000405460	protein_coding	12107	12008	I4003T	4003	I/T	aTt/aCt	1		HGNC:17416	YES	22.8	2.68737						rs376911431	6.2e-05	4	64580	3.5e-05	5	143320		0	0	4055	0.001742	1	574	1	0
NC_000005.10:g.90763396G>A	chr5	90763396	rs202190568	G	A	A	missense_variant	MODERATE	ADGRV1	ENSG00000164199	Transcript	ENST00000405460	protein_coding	12311	12212	R4071Q	4071	R/Q	cGa/cAa	1		HGNC:17416	YES	2.5	0.142658						rs202190568	0.001255	81	64540	0.000726	104	143202	chr5:90763396-90763396	6	0.001	4074	0.003484	2	574	2	0
NC_000005.10:g.90763453C>A	chr5	90763453	rs199839743	C	A	A	missense_variant	MODERATE	ADGRV1	ENSG00000164199	Transcript	ENST00000405460	protein_coding	12368	12269	T4090N	4090	T/N	aCc/aAc	1		HGNC:17416	YES	22.6	2.5956						rs199839743	0.006816	440	64550	0.003646	522	143170	chr5:90763453-90763453	3	0.001	4074	0.001742	1	574	1	0
NC_000005.10:g.90774269A>G	chr5	90774269	rs202228562	A	G	G	missense_variant	MODERATE	ADGRV1	ENSG00000164199	Transcript	ENST00000405460	protein_coding	12468	12369	I4123M	4123	I/M	atA/atG	1		HGNC:17416	YES	1.516	0.02728						rs202228562	0	0	64568	0.00014	20	143298		0	0	4055	0.001742	1	574	1	0
NC_000005.10:g.90776525A>C	chr5	90776525	rs200805176	A	C	C	missense_variant	MODERATE	ADGRV1	ENSG00000164199	Transcript	ENST00000405460	protein_coding	12575	12476	H4159P	4159	H/P	cAc/cCc	1		HGNC:17416	YES	19.85	2.07764						rs200805176	0.000217	14	64550	0.000189	27	143234	chr5:90776525-90776525	4	0.001	4074	0.003484	2	574	2	0
NC_000005.10:g.90788207A>G	chr5	90788207	rs749675575	A	G	G	missense_variant	MODERATE	ADGRV1	ENSG00000164199	Transcript	ENST00000405460	protein_coding	13889	13790	Y4597C	4597	Y/C	tAt/tGt	1		HGNC:17416	YES	21	2.21352							0	0	64548	0	0	143172		0	0	4055	0.001742	1	574	1	0
NC_000005.10:g.90791138G>A	chr5	90791138	rs41304892	G	A	A	missense_variant	MODERATE	ADGRV1	ENSG00000164199	Transcript	ENST00000405460	protein_coding	14408	14309	R4770H	4770	R/H	cGc/cAc	1		HGNC:17416	YES	0.486	-0.21017						rs41304892	0.006676	431	64556	0.0037	530	143252	chr5:90791138-90791138	5	0.001	4072	0.005226	3	574	3	0
NC_000005.10:g.90791149C>T	chr5	90791149	rs200685818	C	T	T	missense_variant	MODERATE	ADGRV1	ENSG00000164199	Transcript	ENST00000405460	protein_coding	14419	14320	L4774F	4774	L/F	Ctt/Ttt	1		HGNC:17416	YES	6.821	0.530591						rs200685818	7.7e-05	5	64580	0.000147	21	143306		0	0	4055	0.001742	1	574	1	0
NC_000005.10:g.90807619CA>C	chr5	90807619	.	CA	C		frameshift_variant	HIGH	ADGRV1	ENSG00000164199	Transcript	ENST00000405460	protein_coding	14954	14855	H4952X	4952	H/X	cAc/cc	1		HGNC:17416	YES				HC			PERCENTILE:0.78510649542836&GERP_DIST:24.6942585051061&BP_DIST:4049&DIST_FROM_LAST_EXON:3931&50_BP_RULE:PASS&ANN_ORF:697.893&MAX_ORF:697.893		0	0	64548	0	0	143172		0	0	4055	0.001742	1	574	1	0
NC_000005.10:g.90810283C>G	chr5	90810283	.	C	G	G	missense_variant	MODERATE	ADGRV1	ENSG00000164199	Transcript	ENST00000405460	protein_coding	15122	15023	S5008C	5008	S/C	tCc/tGc	1		HGNC:17416	YES	23.7	3.12624							0	0	64548	0	0	143172		0	0	4055	0.001742	1	574	1	0
NC_000005.10:g.90810700A>G	chr5	90810700	rs766519183	A	G	G	missense_variant	MODERATE	ADGRV1	ENSG00000164199	Transcript	ENST00000405460	protein_coding	15539	15440	D5147G	5147	D/G	gAc/gGc	1		HGNC:17416	YES	17.53	1.77149						rs766519183	4.6e-05	3	64520	8.4e-05	12	143036	chr5:90810700-90810700	1	0	4074	0.001742	1	574	1	0
NC_000005.10:g.90829025G>A	chr5	90829025	rs576727094	G	A	A	missense_variant	MODERATE	ADGRV1	ENSG00000164199	Transcript	ENST00000405460	protein_coding	16549	16450	A5484T	5484	A/T	Gca/Aca	1		HGNC:17416	YES	25.5	3.72144						chr5:90829025-90829025	1.5e-05	1	64542	1.4e-05	2	142988		0	0	4055	0.001742	1	574	1	0
NC_000005.10:g.90840606G>A	chr5	90840606	rs200907244	G	A	A	missense_variant	MODERATE	ADGRV1	ENSG00000164199	Transcript	ENST00000405460	protein_coding	16739	16640	R5547H	5547	R/H	cGt/cAt	1		HGNC:17416	YES	17.64	1.78796						chr5:90840606-90840606	9.3e-05	6	64558	0.000175	25	143222	chr5:90840606-90840606	1	0	4074	0.003484	2	574	2	0
NC_000005.10:g.90840983A>G	chr5	90840983	rs41303350	A	G	G	missense_variant&splice_region_variant	MODERATE	ADGRV1	ENSG00000164199	Transcript	ENST00000405460	protein_coding	17116	17017	K5673E	5673	K/E	Aag/Gag	1		HGNC:17416	YES	22.4	2.47857						chr5:90840983-90840983	0.004057	262	64578	0.002519	361	143314	rs41303350	8	0.002	4074	0.001742	1	574	1	0
NC_000005.10:g.91153342T>G	chr5	91153342	rs41311625	T	G	G	missense_variant	MODERATE	ADGRV1	ENSG00000164199	Transcript	ENST00000405460	protein_coding	18845	18746	L6249R	6249	L/R	cTg/cGg	1		HGNC:17416	YES	26.8	3.97043						rs41311625	0.000511	33	64572	0.003175	455	143304	chr5:91153342-91153342	7	0.002	4074	0.005226	3	574	3	0
NC_000009.12:g.130296713G>A	chr9	130296713	rs549504727	G	A	A	missense_variant	MODERATE	HMCN2	ENSG00000148357	Transcript	ENST00000683500	protein_coding	1050	931	V311I	311	V/I	Gtc/Atc	1		HGNC:21293	YES	8.838	0.741918	0					rs549504727	3.1e-05	2	64574	0.000482	69	143274		0	0	2993	0.001742	1	574	1	0
NC_000009.12:g.130304849C>T	chr9	130304849	rs745792246	C	T	T	stop_gained	HIGH	HMCN2	ENSG00000148357	Transcript	ENST00000683500	protein_coding	1782	1663	R555*	555	R/*	Cga/Tga	1		HGNC:21293	YES	38	7.40687	0	HC			PERCENTILE:0.109120734908136&GERP_DIST:-3323.86960780323&BP_DIST:13490&DIST_FROM_LAST_EXON:13145&50_BP_RULE:PASS&PHYLOCSF_TOO_SHORT	rs745792246	0.00079	51	64574	0.000495	71	143312	chr9:130304849-130304849	3	0.001	3456	0.001742	1	574	1	0
NC_000009.12:g.130304969G>T	chr9	130304969	.	G	T	T	missense_variant	MODERATE	HMCN2	ENSG00000148357	Transcript	ENST00000683500	protein_coding	1902	1783	V595F	595	V/F	Gtc/Ttc	1		HGNC:21293	YES	22.4	2.50374	0					chr9:130304969-130304969	3.1e-05	2	64576	1.4e-05	2	143306		0	0	2993	0.001742	1	574	1	0
NC_000009.12:g.130306198G>C	chr9	130306198	rs781946791	G	C	C	missense_variant	MODERATE	HMCN2	ENSG00000148357	Transcript	ENST00000683500	protein_coding	2005	1886	C629S	629	C/S	tGc/tCc	1		HGNC:21293	YES	26.6	3.94869	0					rs781946791	4.6e-05	3	64560	0.000614	88	143236	chr9:130306198-130306198	1	0	3456	0.001742	1	574	1	0
NC_000009.12:g.130306240G>A	chr9	130306240	rs557231040	G	A	A	missense_variant	MODERATE	HMCN2	ENSG00000148357	Transcript	ENST00000683500	protein_coding	2047	1928	R643H	643	R/H	cGt/cAt	1		HGNC:21293	YES	13.01	1.12556	0					rs557231040	0.002943	190	64558	0.001836	263	143218	chr9:130306240-130306240	14	0.004	3456	0.005226	3	574	3	0
NC_000009.12:g.130309932G>A	chr9	130309932	.	G	A	A	missense_variant	MODERATE	HMCN2	ENSG00000148357	Transcript	ENST00000683500	protein_coding	2340	2221	A741T	741	A/T	Gcc/Acc	1		HGNC:21293	YES	19.3	2.00551	0					chr9:130309932-130309932	0	0	64570	7e-06	1	143298		0	0	2993	0.001742	1	574	1	0
NC_000009.12:g.130349110G>C	chr9	130349110	rs188063615	G	C	C	missense_variant	MODERATE	HMCN2	ENSG00000148357	Transcript	ENST00000683500	protein_coding	4401	4282	D1428H	1428	D/H	Gac/Cac	1		HGNC:21293	YES	22.9	2.71447	0					rs188063615	0.002091	135	64548	0.001368	196	143266	rs188063615	23	0.007	3460	0.006969	4	574	4	0
NC_000009.12:g.130349633C>T	chr9	130349633	rs576048381	C	T	T	missense_variant	MODERATE	HMCN2	ENSG00000148357	Transcript	ENST00000683500	protein_coding	4519	4400	T1467M	1467	T/M	aCg/aTg	1		HGNC:21293	YES	14.61	1.33144	0					rs576048381	0.000867	56	64582	0.0006	86	143326	rs576048381	7	0.002	3460	0.003484	2	574	2	0
NC_000009.12:g.130353097C>T	chr9	130353097	rs368161226	C	T	T	missense_variant	MODERATE	HMCN2	ENSG00000148357	Transcript	ENST00000683500	protein_coding	4875	4756	R1586W	1586	R/W	Cgg/Tgg	1		HGNC:21293	YES	25.6	3.74484	0					rs368161226	0.004398	284	64572	0.002532	363	143340	chr9:130353097-130353097	1	0	3460	0.001742	1	574	1	0
NC_000009.12:g.130354801G>A	chr9	130354801	rs771282536	G	A	A	missense_variant	MODERATE	HMCN2	ENSG00000148357	Transcript	ENST00000683500	protein_coding	5022	4903	V1635M	1635	V/M	Gtg/Atg	1		HGNC:21293	YES	0.129	-0.482382	0					rs771282536	0.000124	8	64566	0.000181	26	143306	chr9:130354801-130354801	2	0.001	3458	0.001742	1	574	1	0
NC_000009.12:g.130354885G>A	chr9	130354885	rs147929126	G	A	A	missense_variant	MODERATE	HMCN2	ENSG00000148357	Transcript	ENST00000683500	protein_coding	5106	4987	E1663K	1663	E/K	Gag/Aag	1		HGNC:21293	YES	23.2	2.87574	0					chr9:130354885-130354885	0.005979	386	64562	0.005498	788	143322	rs147929126	30	0.009	3456	0.015679	9	574	9	0
NC_000009.12:g.130356113G>A	chr9	130356113	rs11244313	G	A	A	missense_variant	MODERATE	HMCN2	ENSG00000148357	Transcript	ENST00000683500	protein_coding	5400	5281	E1761K	1761	E/K	Gag/Aag	1		HGNC:21293	YES	18.73	1.93075	0					rs11244313	0	0	64560	0.000258	37	143290		0	0	2993	0.001742	1	574	1	0
NC_000009.12:g.130356197G>A	chr9	130356197	rs571961607	G	A	A	missense_variant	MODERATE	HMCN2	ENSG00000148357	Transcript	ENST00000683500	protein_coding	5484	5365	A1789T	1789	A/T	Gcc/Acc	1		HGNC:21293	YES	6.573	0.506567	0					rs571961607	0.000434	28	64512	0.000454	65	143138		0	0	2993	0.005226	3	574	3	0
NC_000009.12:g.130356239G>T	chr9	130356239	rs549810386	G	T	T	missense_variant	MODERATE	HMCN2	ENSG00000148357	Transcript	ENST00000683500	protein_coding	5526	5407	V1803L	1803	V/L	Gtg/Ttg	1		HGNC:21293	YES	23.1	2.84084	0					rs549810386	0	0	64578	0.000147	21	143326		0	0	2993	0.001742	1	574	1	0
NC_000009.12:g.130360449A>G	chr9	130360449	.	A	G	G	missense_variant	MODERATE	HMCN2	ENSG00000148357	Transcript	ENST00000683500	protein_coding	5914	5795	H1932R	1932	H/R	cAc/cGc	1		HGNC:21293	YES	0.077	-0.587957	0					rs892103352	0	0	64340	4.9e-05	7	141646	chr9:130360449-130360449	1	0	3344	0.001742	1	574	1	0
NC_000009.12:g.130360595C>T	chr9	130360595	rs148160635	C	T	T	missense_variant	MODERATE	HMCN2	ENSG00000148357	Transcript	ENST00000683500	protein_coding	6060	5941	R1981W	1981	R/W	Cgg/Tgg	1		HGNC:21293	YES	25.8	3.79301	0					rs148160635	0.002942	190	64572	0.001717	246	143234	chr9:130360595-130360595	1	0	3460	0.001742	1	574	1	0
NC_000009.12:g.130362906C>T	chr9	130362906	rs551916244	C	T	T	missense_variant	MODERATE	HMCN2	ENSG00000148357	Transcript	ENST00000683500	protein_coding	6267	6148	R2050W	2050	R/W	Cgg/Tgg	1		HGNC:21293	YES	22.9	2.72041	0					rs551916244	0.001657	107	64560	0.001151	165	143330	chr9:130362906-130362906	4	0.002	1634	0.001742	1	574	1	0
NC_000009.12:g.130365643G>A	chr9	130365643	.	G	A	A	missense_variant	MODERATE	HMCN2	ENSG00000148357	Transcript	ENST00000683500	protein_coding	6540	6421	D2141N	2141	D/N	Gat/Aat	1		HGNC:21293	YES	9.952	0.854921	0					rs879732138	0.000387	25	64570	0.000328	47	143298	chr9:130365643-130365643	1	0.001	1634	0.001742	1	574	1	0
NC_000009.12:g.130373048T>A	chr9	130373048	rs771396313	T	A	A	missense_variant	MODERATE	HMCN2	ENSG00000148357	Transcript	ENST00000683500	protein_coding	7481	7362	S2454R	2454	S/R	agT/agA	1		HGNC:21293	YES	7.744	0.623997	0					rs771396313	1.7e-05	1	58366	9e-06	1	115498	chr9:130373048-130373048	1	0.001	1634	0.001742	1	574	1	0
NC_000009.12:g.130376591C>A	chr9	130376591	rs570451140	C	A	A	missense_variant	MODERATE	HMCN2	ENSG00000148357	Transcript	ENST00000683500	protein_coding	8113	7994	T2665N	2665	T/N	aCc/aAc	1		HGNC:21293	YES	23.1	2.8636	0					rs570451140	9.3e-05	6	64576	7.7e-05	11	143284		0	0	2993	0.001742	1	574	1	0
NC_000009.12:g.130379397AC>A	chr9	130379397	.	AC	A		frameshift_variant	HIGH	HMCN2	ENSG00000148357	Transcript	ENST00000683500	protein_coding	8481	8362	P2788X	2788	P/X	Ccc/cc	1		HGNC:21293	YES	28.3	4.16525	0	HC			PERCENTILE:0.548687664041995&GERP_DIST:-1321.08794713765&BP_DIST:6834&DIST_FROM_LAST_EXON:6489&50_BP_RULE:PASS&PHYLOCSF_TOO_SHORT	rs1017406376	0.000465	30	64488	0.000553	79	142984		0	0	2993	0.001742	1	574	1	0
NC_000009.12:g.130382829C>T	chr9	130382829	.	C	T	T	missense_variant	MODERATE	HMCN2	ENSG00000148357	Transcript	ENST00000683500	protein_coding	8815	8696	P2899L	2899	P/L	cCa/cTa	1		HGNC:21293	YES	17.83	1.81368	0					rs1034420813	0	0	64560	2.1e-05	3	143316	chr9:130382829-130382829	1	0.001	1634	0.003484	2	574	2	0
NC_000009.12:g.130383510A>G	chr9	130383510	rs193123736	A	G	G	missense_variant	MODERATE	HMCN2	ENSG00000148357	Transcript	ENST00000683500	protein_coding	8859	8740	T2914A	2914	T/A	Acg/Gcg	1		HGNC:21293	YES	13.82	1.22374	0					rs193123736	0.003254	210	64538	0.001753	251	143168	rs193123736	7	0.004	1634	0.006969	4	574	4	0
NC_000009.12:g.130385599A>G	chr9	130385599	.	A	G	G	missense_variant	MODERATE	HMCN2	ENSG00000148357	Transcript	ENST00000683500	protein_coding	9265	9146	D3049G	3049	D/G	gAt/gGt	1		HGNC:21293	YES	17.08	1.7082	0					rs1427545723	1.6e-05	1	64512	7e-06	1	143156		0	0	2993	0.001742	1	574	1	0
NC_000009.12:g.130385728G>A	chr9	130385728	rs143195560	G	A	A	missense_variant	MODERATE	HMCN2	ENSG00000148357	Transcript	ENST00000683500	protein_coding	9394	9275	R3092Q	3092	R/Q	cGg/cAg	1		HGNC:21293	YES	0.5	-0.20427	0					rs143195560	0.000496	32	64536	0.000461	66	143226	chr9:130385728-130385728	2	0.001	3368	0.001742	1	574	1	0
NC_000009.12:g.130388418C>A	chr9	130388418	.	C	A	A	missense_variant	MODERATE	HMCN2	ENSG00000148357	Transcript	ENST00000683500	protein_coding	9520	9401	T3134K	3134	T/K	aCa/aAa	1		HGNC:21293	YES	17.18	1.72192	0					rs949977173	0	0	64568	7e-06	1	143260		0	0	2993	0.001742	1	574	1	0
NC_000009.12:g.130391230G>A	chr9	130391230	rs377210084	G	A	A	missense_variant	MODERATE	HMCN2	ENSG00000148357	Transcript	ENST00000683500	protein_coding	9813	9694	V3232M	3232	V/M	Gtg/Atg	1		HGNC:21293	YES	0.044	-0.700103	0					rs377210084	6.2e-05	4	64570	0.000614	88	143334		0	0	2993	0.001742	1	574	1	0
NC_000009.12:g.130392022G>A	chr9	130392022	rs367807486	G	A	A	missense_variant	MODERATE	HMCN2	ENSG00000148357	Transcript	ENST00000683500	protein_coding	10159	10040	R3347Q	3347	R/Q	cGg/cAg	1		HGNC:21293	YES	18.9	1.95257	0					rs367807486	1.5e-05	1	64576	7e-05	10	143336		0	0	2993	0.001742	1	574	1	0
NC_000009.12:g.130393792C>T	chr9	130393792	.	C	T	T	missense_variant	MODERATE	HMCN2	ENSG00000148357	Transcript	ENST00000683500	protein_coding	10404	10285	R3429C	3429	R/C	Cgt/Tgt	1		HGNC:21293	YES	23.5	3.02662	0					rs1016025236	3.1e-05	2	64564	5.6e-05	8	143276		0	0	2993	0.001742	1	574	1	0
NC_000009.12:g.130394002G>A	chr9	130394002	rs575973461	G	A	A	missense_variant	MODERATE	HMCN2	ENSG00000148357	Transcript	ENST00000683500	protein_coding	10614	10495	V3499I	3499	V/I	Gtc/Atc	1		HGNC:21293	YES	23.7	3.15135	0					rs575973461	0.00158	102	64552	0.00104	149	143262	rs575973461	6	0.002	3334	0.003484	2	574	2	0
NC_000009.12:g.130394559G>A	chr9	130394559	rs149109569	G	A	A	missense_variant	MODERATE	HMCN2	ENSG00000148357	Transcript	ENST00000683500	protein_coding	10795	10676	R3559Q	3559	R/Q	cGg/cAg	1		HGNC:21293	YES	12.97	1.12056	0					rs149109569	0.000991	64	64576	0.000509	73	143352	chr9:130394559-130394559	1	0	3426	0.001742	1	574	1	0
NC_000009.12:g.130395040G>C	chr9	130395040	.	G	C	C	missense_variant	MODERATE	HMCN2	ENSG00000148357	Transcript	ENST00000683500	protein_coding	10825	10706	G3569A	3569	G/A	gGg/gCg	1		HGNC:21293	YES	23.5	3.03721	0						0	0	64499	0	0	142988		0	0	2993	0.001742	1	574	1	0
NC_000009.12:g.130402860G>A	chr9	130402860	rs564307966	G	A	A	missense_variant	MODERATE	HMCN2	ENSG00000148357	Transcript	ENST00000683500	protein_coding	11961	11842	G3948S	3948	G/S	Ggc/Agc	1		HGNC:21293	YES	25.9	3.80924	0					rs564307966	1.5e-05	1	64572	1.4e-05	2	143300		0	0	2993	0.001742	1	574	1	0
NC_000009.12:g.130407673G>A	chr9	130407673	rs117097880	G	A	A	missense_variant	MODERATE	HMCN2	ENSG00000148357	Transcript	ENST00000683500	protein_coding	12775	12656	R4219H	4219	R/H	cGc/cAc	1		HGNC:21293	YES	24	3.25649	0					rs117097880	0.004414	285	64566	0.00261	374	143318	chr9:130407673-130407673	6	0.002	3426	0.003484	2	574	2	0
NC_000009.12:g.130408875G>A	chr9	130408875	rs766624087	G	A	A	missense_variant	MODERATE	HMCN2	ENSG00000148357	Transcript	ENST00000683500	protein_coding	12940	12821	R4274Q	4274	R/Q	cGg/cAg	1		HGNC:21293	YES	9.74	0.834405	0					rs766624087	9.3e-05	6	64570	7e-05	10	143294	chr9:130408875-130408875	4	0.001	3426	0.001742	1	574	1	0
NC_000009.12:g.130408907G>A	chr9	130408907	.	G	A	A	missense_variant	MODERATE	HMCN2	ENSG00000148357	Transcript	ENST00000683500	protein_coding	12972	12853	G4285S	4285	G/S	Ggc/Agc	1		HGNC:21293	YES	23.9	3.2289	0					rs1396292344	3.1e-05	2	64582	2.1e-05	3	143346		0	0	2993	0.001742	1	574	1	0
NC_000009.12:g.130418837C>T	chr9	130418837	rs368328308	C	T	T	missense_variant	MODERATE	HMCN2	ENSG00000148357	Transcript	ENST00000683500	protein_coding	13146	13027	R4343W	4343	R/W	Cgg/Tgg	1		HGNC:21293	YES	23.6	3.07434	0					rs368328308	0.007386	477	64582	0.004597	659	143340	rs368328308	11	0.003	3460	0.001742	1	574	1	0
NC_000009.12:g.130418919G>A	chr9	130418919	rs529187161	G	A	A	missense_variant	MODERATE	HMCN2	ENSG00000148357	Transcript	ENST00000683500	protein_coding	13228	13109	R4370Q	4370	R/Q	cGg/cAg	1		HGNC:21293	YES	10.31	0.888164	0					rs529187161	0.004646	300	64574	0.002937	421	143326	rs529187161	18	0.005	3456	0.005226	3	574	3	0
NC_000009.12:g.130424860ACT>A	chr9	130424860	rs760963111	ACT	A		frameshift_variant	HIGH	HMCN2	ENSG00000148357	Transcript	ENST00000683500	protein_coding	13586-13587	13467-13468	HS4489-4490HX	4489-4490	HS/HX	caCTct/cact	1		HGNC:21293	YES	34	5.36457	0	HC			PERCENTILE:0.883727034120735&GERP_DIST:-721.575553327799&BP_DIST:1763&DIST_FROM_LAST_EXON:1418&50_BP_RULE:PASS&PHYLOCSF_TOO_SHORT	rs760963111	0.000573	37	64536	0.000831	119	143164		0	0	2993	0.001742	1	574	1	0
NC_000009.12:g.130425030A>G	chr9	130425030	rs532851527	A	G	G	missense_variant	MODERATE	HMCN2	ENSG00000148357	Transcript	ENST00000683500	protein_coding	13660	13541	Q4514R	4514	Q/R	cAg/cGg	1		HGNC:21293	YES	27.9	4.11596	0					rs532851527	0.000403	26	64564	0.000251	36	143314	rs532851527	3	0.001	3460	0.001742	1	574	1	0
NC_000009.12:g.130425885G>A	chr9	130425885	rs779508163	G	A	A	missense_variant	MODERATE	HMCN2	ENSG00000148357	Transcript	ENST00000683500	protein_coding	13959	13840	E4614K	4614	E/K	Gag/Aag	1		HGNC:21293	YES	11.52	0.992036	0					rs779508163	0	0	64558	7e-06	1	143274		0	0	2993	0.001742	1	574	1	0
NC_000009.12:g.130427363G>A	chr9	130427363	rs553134249	G	A	A	missense_variant	MODERATE	HMCN2	ENSG00000148357	Transcript	ENST00000683500	protein_coding	14049	13930	A4644T	4644	A/T	Gcg/Acg	1		HGNC:21293	YES	11.27	0.972188	0					rs553134249	0.002617	169	64574	0.001647	236	143330	rs553134249	10	0.003	3460	0.005226	3	574	3	0
NC_000009.12:g.130428405C>T	chr9	130428405	rs150277852	C	T	T	missense_variant	MODERATE	HMCN2	ENSG00000148357	Transcript	ENST00000683500	protein_coding	14232	14113	R4705C	4705	R/C	Cgc/Tgc	1		HGNC:21293	YES	27.3	4.04567	0					rs150277852	7.7e-05	5	64566	0.000872	125	143288		0	0	2993	0.001742	1	574	1	0
NC_000009.12:g.130430385C>T	chr9	130430385	rs749060696	C	T	T	missense_variant	MODERATE	HMCN2	ENSG00000148357	Transcript	ENST00000683500	protein_coding	14547	14428	R4810C	4810	R/C	Cgc/Tgc	1		HGNC:21293	YES	24.6	3.45309	0					rs749060696	1.5e-05	1	64570	2.1e-05	3	143330		0	0	2993	0.001742	1	574	1	0
NC_000009.12:g.130430489C>G	chr9	130430489	rs564446735	C	G	G	missense_variant	MODERATE	HMCN2	ENSG00000148357	Transcript	ENST00000683500	protein_coding	14651	14532	I4844M	4844	I/M	atC/atG	1		HGNC:21293	YES	7.865	0.636689	0					chr9:130430489-130430489	0.000743	48	64564	0.000349	50	143330	rs564446735	3	0.001	3460	0.001742	1	574	1	0
NC_000009.12:g.130430493G>A	chr9	130430493	rs536896772	G	A	A	missense_variant	MODERATE	HMCN2	ENSG00000148357	Transcript	ENST00000683500	protein_coding	14655	14536	G4846S	4846	G/S	Ggt/Agt	1		HGNC:21293	YES	0.108	-0.519856	0					chr9:130430493-130430493	0.000263	17	64534	0.000377	54	143264	chr9:130430493-130430493	2	0.001	3452	0.001742	1	574	1	0
NC_000009.12:g.130430592G>A	chr9	130430592	rs781592159	G	A	A	missense_variant	MODERATE	HMCN2	ENSG00000148357	Transcript	ENST00000683500	protein_coding	14754	14635	G4879R	4879	G/R	Gga/Aga	1		HGNC:21293	YES	28.9	4.22409	0					rs781592159	0.000124	8	64582	7e-05	10	143346		0	0	2993	0.001742	1	574	1	0
NC_000009.12:g.130432463TG>T	chr9	130432463	.	TG	T		frameshift_variant	HIGH	HMCN2	ENSG00000148357	Transcript	ENST00000683500	protein_coding	14922	14803	G4935X	4935	G/X	Gga/ga	1		HGNC:21293	YES	34	5.5343	0	HC			PERCENTILE:0.971325459317585&GERP_DIST:-59.215793132782&BP_DIST:436&DIST_FROM_LAST_EXON:91&50_BP_RULE:PASS&PHYLOCSF_TOO_SHORT	rs1357615526	0	0	64576	4.9e-05	7	143302		0	0	2993	0.001742	1	574	1	0
NC_000016.10:g.1195509G>C	chr16	1195509	rs60593994	G	C	C	missense_variant	MODERATE	CACNA1H	ENSG00000196557	Transcript	ENST00000348261	protein_coding	872	489	Q163H	163	Q/H	caG/caC	1		HGNC:1395	YES	23	2.80449	0.76					rs60593994	0.004277	276	64536	0.003428	491	143236	rs60593994	13	0.003	4074	0.005226	3	574	3	0
NC_000016.10:g.1198711T>G	chr16	1198711	rs200939989	T	G	G	missense_variant	MODERATE	CACNA1H	ENSG00000196557	Transcript	ENST00000348261	protein_coding	1123	740	V247G	247	V/G	gTt/gGt	1		HGNC:1395	YES	27	3.9966	0.76					rs200939989	0	0	64520	4.9e-05	7	143216		0	0	4018	0.003484	2	574	2	0
NC_000016.10:g.1198728G>T	chr16	1198728	.	G	T	T	missense_variant	MODERATE	CACNA1H	ENSG00000196557	Transcript	ENST00000348261	protein_coding	1140	757	A253S	253	A/S	Gct/Tct	1		HGNC:1395	YES	26.4	3.91399	0.76						0	0	64526	0	0	143167	chr16:1198728-1198728	1	0	4074	0.001742	1	574	1	0
NC_000016.10:g.1201879C>T	chr16	1201879	rs376935647	C	T	T	missense_variant	MODERATE	CACNA1H	ENSG00000196557	Transcript	ENST00000348261	protein_coding	1812	1429	R477C	477	R/C	Cgc/Tgc	1		HGNC:1395	YES	24.5	3.41967	0.76					rs376935647	6.2e-05	4	64578	0.000174	25	143350	chr16:1201879-1201879	1	0	4074	0.001742	1	574	1	0
NC_000016.10:g.1201952G>A	chr16	1201952	rs768197900	G	A	A	missense_variant	MODERATE	CACNA1H	ENSG00000196557	Transcript	ENST00000348261	protein_coding	1885	1502	G501E	501	G/E	gGg/gAg	1		HGNC:1395	YES	21.1	2.22816	0.76					rs768197900	6.2e-05	4	64568	6.3e-05	9	143306		0	0	4018	0.001742	1	574	1	0
NC_000016.10:g.1201963C>T	chr16	1201963	rs60414549	C	T	T	missense_variant	MODERATE	CACNA1H	ENSG00000196557	Transcript	ENST00000348261	protein_coding	1896	1513	R505C	505	R/C	Cgc/Tgc	1		HGNC:1395	YES	22.3	2.44455	0.76					chr16:1201963-1201963	0.000155	10	64560	0.006636	951	143306		0	0	4018	0.001742	1	574	1	0
NC_000016.10:g.1202152G>A	chr16	1202152	rs61056448	G	A	A	missense_variant	MODERATE	CACNA1H	ENSG00000196557	Transcript	ENST00000348261	protein_coding	2085	1702	D568N	568	D/N	Gac/Aac	1		HGNC:1395	YES	13.8	1.2211	0.76					rs61056448	0.000929	60	64576	0.000907	130	143356	chr16:1202152-1202152	5	0.001	4074	0.001742	1	574	1	0
NC_000016.10:g.1202218C>T	chr16	1202218	rs199920661	C	T	T	missense_variant	MODERATE	CACNA1H	ENSG00000196557	Transcript	ENST00000348261	protein_coding	2151	1768	R590W	590	R/W	Cgg/Tgg	1		HGNC:1395	YES	22.6	2.5839	0.76					rs199920661	3.1e-05	2	64570	4.9e-05	7	143356	chr16:1202218-1202218	1	0	4074	0.001742	1	574	1	0
NC_000016.10:g.1202227CATGCCGCAGCCA>C	chr16	1202227	rs768475346	CATGCCGCAGCCA	C		inframe_deletion	MODERATE	CACNA1H	ENSG00000196557	Transcript	ENST00000348261	protein_coding	2161-2172	1778-1789	HAAAT593-597P	593-597	HAAAT/P	cATGCCGCAGCCAct/cct	1		HGNC:1395	YES	10.26	0.883797	0.76					rs768475346	0.000124	8	64576	0.000293	42	143356		0	0	4018	0.001742	1	574	1	0
NC_000016.10:g.1202233G>A	chr16	1202233	rs544916201	G	A	A	missense_variant	MODERATE	CACNA1H	ENSG00000196557	Transcript	ENST00000348261	protein_coding	2166	1783	A595T	595	A/T	Gca/Aca	1		HGNC:1395	YES	8.922	0.751075	0.76					rs544916201	3.1e-05	2	64566	1.4e-05	2	143274	chr16:1202233-1202233	1	0	4074	0.001742	1	574	1	0
NC_000016.10:g.1202264C>T	chr16	1202264	.	C	T	T	missense_variant	MODERATE	CACNA1H	ENSG00000196557	Transcript	ENST00000348261	protein_coding	2197	1814	A605V	605	A/V	gCc/gTc	1		HGNC:1395	YES	14.65	1.33721	0.76						0	0	64526	0	0	143167		0	0	4018	0.001742	1	574	1	0
NC_000016.10:g.1202294C>T	chr16	1202294	rs368976749	C	T	T	missense_variant	MODERATE	CACNA1H	ENSG00000196557	Transcript	ENST00000348261	protein_coding	2227	1844	T615M	615	T/M	aCg/aTg	1		HGNC:1395	YES	24.7	3.4952	0.76					chr16:1202294-1202294	0.000573	37	64572	0.00037	53	143342		0	0	4018	0.001742	1	574	1	0
NC_000016.10:g.1204076C>T	chr16	1204076	rs61018135	C	T	T	missense_variant	MODERATE	CACNA1H	ENSG00000196557	Transcript	ENST00000348261	protein_coding	2452	2069	A690V	690	A/V	gCg/gTg	1		HGNC:1395	YES	22	2.37358	0.76					rs61018135	0.000356	23	64564	0.000195	28	143344	chr16:1204076-1204076	2	0	4074	0.001742	1	574	1	0
NC_000016.10:g.1204120C>T	chr16	1204120	rs56930579	C	T	T	missense_variant	MODERATE	CACNA1H	ENSG00000196557	Transcript	ENST00000348261	protein_coding	2496	2113	R705C	705	R/C	Cgt/Tgt	1		HGNC:1395	YES	14.29	1.28622	0.76					rs56930579	0	0	64574	0.000112	16	143332		0	0	4018	0.001742	1	574	1	0
NC_000016.10:g.1204162A>C	chr16	1204162	.	A	C	C	missense_variant	MODERATE	CACNA1H	ENSG00000196557	Transcript	ENST00000348261	protein_coding	2538	2155	S719R	719	S/R	Agt/Cgt	1		HGNC:1395	YES	17.44	1.76004	0.76						0	0	64526	0	0	143167		0	0	4018	0.001742	1	574	1	0
NC_000016.10:g.1204216G>A	chr16	1204216	rs367610523	G	A	A	missense_variant	MODERATE	CACNA1H	ENSG00000196557	Transcript	ENST00000348261	protein_coding	2592	2209	G737S	737	G/S	Ggt/Agt	1		HGNC:1395	YES	7.529	0.601719	0.76					rs367610523	7.7e-05	5	64556	4.2e-05	6	143306		0	0	4018	0.001742	1	574	1	0
NC_000016.10:g.1204244C>T	chr16	1204244	rs527505920	C	T	T	missense_variant	MODERATE	CACNA1H	ENSG00000196557	Transcript	ENST00000348261	protein_coding	2620	2237	P746L	746	P/L	cCc/cTc	1		HGNC:1395	YES	9.613	0.821951	0.76						0	0	64526	0	0	143167		0	0	4018	0.001742	1	574	1	0
NC_000016.10:g.1205117G>A	chr16	1205117	rs375165169	G	A	A	missense_variant	MODERATE	CACNA1H	ENSG00000196557	Transcript	ENST00000348261	protein_coding	2838	2455	E819K	819	E/K	Gag/Aag	1		HGNC:1395	YES	21.2	2.24036	0.76					chr16:1205117-1205117	3.1e-05	2	64558	4.2e-05	6	143268	chr16:1205117-1205117	2	0.001	3944	0.001742	1	574	1	0
NC_000016.10:g.1205202G>T	chr16	1205202	rs202019417	G	T	T	missense_variant	MODERATE	CACNA1H	ENSG00000196557	Transcript	ENST00000348261	protein_coding	2923	2540	C847F	847	C/F	tGc/tTc	1		HGNC:1395	YES	13.99	1.24642	0.76					chr16:1205202-1205202	0.000325	21	64556	0.000223	32	143302		0	0	4018	0.001742	1	574	1	0
NC_000016.10:g.1205223G>A	chr16	1205223	rs370088144	G	A	A	missense_variant	MODERATE	CACNA1H	ENSG00000196557	Transcript	ENST00000348261	protein_coding	2944	2561	R854Q	854	R/Q	cGg/cAg	1		HGNC:1395	YES	16.6	1.63494	0.76					rs370088144	0.000263	17	64566	0.000209	30	143302	chr16:1205223-1205223	2	0	4074	0.001742	1	574	1	0
NC_000016.10:g.1206126G>A	chr16	1206126	rs58173258	G	A	A	missense_variant	MODERATE	CACNA1H	ENSG00000196557	Transcript	ENST00000348261	protein_coding	3009	2626	A876T	876	A/T	Gcg/Acg	1		HGNC:1395	YES	24.3	3.38031	0.76					rs58173258	0.00175	113	64566	0.001653	237	143344	chr16:1206126-1206126	24	0.006	4074	0.008711	5	574	5	0
NC_000016.10:g.1206259C>T	chr16	1206259	rs59052554	C	T	T	missense_variant	MODERATE	CACNA1H	ENSG00000196557	Transcript	ENST00000348261	protein_coding	3142	2759	T920M	920	T/M	aCg/aTg	1		HGNC:1395	YES	14.65	1.3364	0.76					rs59052554	0.002431	157	64572	0.001626	233	143330	chr16:1206259-1206259	10	0.003	3958	0.001742	1	574	1	0
NC_000016.10:g.1208120C>T	chr16	1208120	.	C	T	T	missense_variant	MODERATE	CACNA1H	ENSG00000196557	Transcript	ENST00000348261	protein_coding	3645	3262	P1088S	1088	P/S	Ccc/Tcc	1		HGNC:1395	YES	22.7	2.6433	0.76					chr16:1208120-1208120	3.1e-05	2	64566	2.1e-05	3	143288	chr16:1208120-1208120	2	0	4074	0.003484	2	574	2	0
NC_000016.10:g.1208189G>A	chr16	1208189	rs59529743	G	A	A	missense_variant	MODERATE	CACNA1H	ENSG00000196557	Transcript	ENST00000348261	protein_coding	3714	3331	G1111R	1111	G/R	Ggg/Agg	1		HGNC:1395	YES	3.615	0.242416	0.76					chr16:1208189-1208189	0.000232	15	64532	0.005477	784	143134	chr16:1208189-1208189	2	0.001	3958	0.001742	1	574	1	0
NC_000016.10:g.1209257G>A	chr16	1209257	rs751423106	G	A	A	missense_variant	MODERATE	CACNA1H	ENSG00000196557	Transcript	ENST00000348261	protein_coding	3972	3589	E1197K	1197	E/K	Gag/Aag	1		HGNC:1395	YES	22.6	2.58534	0.76					rs751423106	0.000821	53	64536	0.000475	68	143256	chr16:1209257-1209257	1	0	4068	0.001742	1	574	1	0
NC_000016.10:g.1209410G>A	chr16	1209410	rs552269381	G	A	A	missense_variant&splice_region_variant	MODERATE	CACNA1H	ENSG00000196557	Transcript	ENST00000348261	protein_coding	4125	3742	D1248N	1248	D/N	Gac/Aac	1		HGNC:1395	YES	22.8	2.69048	0.76					rs552269381	0	0	64582	0.000188	27	143352		0	0	4018	0.001742	1	574	1	0
NC_000016.10:g.1210082G>T	chr16	1210082	rs200228767	G	T	T	missense_variant	MODERATE	CACNA1H	ENSG00000196557	Transcript	ENST00000348261	protein_coding	4175	3792	Q1264H	1264	Q/H	caG/caT	1		HGNC:1395	YES	20.7	2.17784	0.76					chr16:1210082-1210082	0.000666	43	64562	0.000509	73	143312	rs200228767	16	0.004	4074	0.001742	1	574	1	0
NC_000016.10:g.1210455A>G	chr16	1210455	rs754671059	A	G	G	missense_variant	MODERATE	CACNA1H	ENSG00000196557	Transcript	ENST00000348261	protein_coding	4314	3931	I1311V	1311	I/V	Atc/Gtc	1		HGNC:1395	YES	22.2	2.43282	0.76					rs754671059	3.1e-05	2	64398	5.6e-05	8	142002	chr16:1210455-1210455	3	0.001	4074	0.006969	4	574	4	0
NC_000016.10:g.1210818A>G	chr16	1210818	.	A	G	G	missense_variant	MODERATE	CACNA1H	ENSG00000196557	Transcript	ENST00000348261	protein_coding	4453	4070	H1357R	1357	H/R	cAc/cGc	1		HGNC:1395	YES	11.03	0.9523	0.76						0	0	64526	0	0	143167		0	0	4018	0.001742	1	574	1	0
NC_000016.10:g.1210868G>A	chr16	1210868	rs201855332	G	A	A	missense_variant	MODERATE	CACNA1H	ENSG00000196557	Transcript	ENST00000348261	protein_coding	4503	4120	V1374M	1374	V/M	Gtg/Atg	1		HGNC:1395	YES	28.1	4.14145	0.76					rs201855332	0.000341	22	64586	0.000174	25	143356		0	0	4018	0.001742	1	574	1	0
NC_000016.10:g.1210895A>G	chr16	1210895	rs774773999	A	G	G	missense_variant	MODERATE	CACNA1H	ENSG00000196557	Transcript	ENST00000348261	protein_coding	4530	4147	M1383V	1383	M/V	Atg/Gtg	1		HGNC:1395	YES	13.21	1.14767	0.76					rs774773999	3.1e-05	2	64576	2.8e-05	4	143328		0	0	4018	0.001742	1	574	1	0
NC_000016.10:g.1211997CTCA>C	chr16	1211997	.	CTCA	C		inframe_deletion	MODERATE	CACNA1H	ENSG00000196557	Transcript	ENST00000348261	protein_coding	5002-5004	4619-4621	LI1540-1541L	1540-1541	LI/L	cTCAtc/ctc	1		HGNC:1395	YES			0.76						0	0	64526	0	0	143167		0	0	4018	0.001742	1	574	1	0
NC_000016.10:g.1213819C>T	chr16	1213819	rs59286323	C	T	T	missense_variant	MODERATE	CACNA1H	ENSG00000196557	Transcript	ENST00000348261	protein_coding	5200	4817	T1606M	1606	T/M	aCg/aTg	1		HGNC:1395	YES	14.39	1.29994	0.76					rs59286323	0.008105	523	64530	0.004858	696	143266	rs59286323	26	0.006	4074	0.006969	4	574	4	0
NC_000016.10:g.1215276TCA>T	chr16	1215276	.	TCA	T		frameshift_variant	HIGH	CACNA1H	ENSG00000196557	Transcript	ENST00000348261	protein_coding	5458-5459	5075-5076	S1692X	1692	S/X	tCA/t	1		HGNC:1395	YES			0.76	HC			PERCENTILE:0.718776550552252&GERP_DIST:-1998.08671214953&BP_DIST:1981&DIST_FROM_LAST_EXON:968&50_BP_RULE:PASS&ANN_ORF:899.246&MAX_ORF:899.246		0	0	64526	0	0	143167		0	0	4018	0.001742	1	574	1	0
NC_000016.10:g.1215315G>A	chr16	1215315	rs148651456	G	A	A	missense_variant	MODERATE	CACNA1H	ENSG00000196557	Transcript	ENST00000348261	protein_coding	5496	5113	A1705T	1705	A/T	Gcc/Acc	1		HGNC:1395	YES	25	3.60244	0.76					rs148651456	0.008642	558	64570	0.005848	838	143308	rs148651456	31	0.008	4072	0.015679	9	574	9	0
NC_000016.10:g.1215318G>A	chr16	1215318	rs761499667	G	A	A	missense_variant	MODERATE	CACNA1H	ENSG00000196557	Transcript	ENST00000348261	protein_coding	5499	5116	A1706T	1706	A/T	Gcg/Acg	1		HGNC:1395	YES	23.9	3.20403	0.76					rs761499667	0	0	64556	2.8e-05	4	143298	chr16:1215318-1215318	1	0	4074	0.001742	1	574	1	0
NC_000016.10:g.1219048C>G	chr16	1219048	rs72552055	C	G	G	missense_variant	MODERATE	CACNA1H	ENSG00000196557	Transcript	ENST00000348261	protein_coding	6349	5966	A1989G	1989	A/G	gCc/gGc	1		HGNC:1395	YES	10.91	0.942936	0.76					rs72552055	1.5e-05	1	64562	7e-06	1	143294		0	0	4018	0.001742	1	574	1	0
NC_000016.10:g.1219084G>A	chr16	1219084	rs200399120	G	A	A	missense_variant	MODERATE	CACNA1H	ENSG00000196557	Transcript	ENST00000348261	protein_coding	6385	6002	R2001Q	2001	R/Q	cGg/cAg	1		HGNC:1395	YES	0.294	-0.312239	0.76					chr16:1219084-1219084	0.000139	9	64564	0.000244	35	143282		0	0	4018	0.001742	1	574	1	0
NC_000016.10:g.1220300CTCCGGTG>C	chr16	1220300	.	CTCCGGTG	C		frameshift_variant	HIGH	CACNA1H	ENSG00000196557	Transcript	ENST00000348261	protein_coding	6752-6758	6369-6375	SPV2123-2125X	2123-2125	SPV/X	tcTCCGGTG/tc	1		HGNC:1395	YES			0.76	LC	END_TRUNC		PERCENTILE:0.902718776550552&GERP_DIST:-860.152682113647&BP_DIST:693&DIST_FROM_LAST_EXON:-320&50_BP_RULE:FAIL&ANN_ORF:1685.29&MAX_ORF:1685.29		0	0	64526	0	0	143167		0	0	4018	0.001742	1	574	1	0
NC_000016.10:g.1220555C>T	chr16	1220555	rs777217625	C	T	T	missense_variant	MODERATE	CACNA1H	ENSG00000196557	Transcript	ENST00000348261	protein_coding	7006	6623	A2208V	2208	A/V	gCg/gTg	1		HGNC:1395	YES	9.325	0.793293	0.76					rs777217625	0.000497	32	64446	0.000321	46	143120		0	0	4018	0.001742	1	574	1	0
NC_000016.10:g.1220585G>A	chr16	1220585	rs56885166	G	A	A	missense_variant	MODERATE	CACNA1H	ENSG00000196557	Transcript	ENST00000348261	protein_coding	7036	6653	R2218H	2218	R/H	cGc/cAc	1		HGNC:1395	YES	25.6	3.75632	0.76					rs56885166	0.002373	153	64464	0.001327	190	143154	chr16:1220585-1220585	2	0	4068	0.001742	1	574	1	0
NC_000016.10:g.1220872G>A	chr16	1220872	rs370867825	G	A	A	missense_variant	MODERATE	CACNA1H	ENSG00000196557	Transcript	ENST00000348261	protein_coding	7323	6940	V2314I	2314	V/I	Gtc/Atc	1		HGNC:1395	YES	0.477	-0.214002	0.76					rs370867825	1.5e-05	1	64556	3.5e-05	5	143272		0	0	4018	0.001742	1	574	1	0
NC_000006.12:g.33442981G>A	chr6	33442981	.	G	A	A	missense_variant	MODERATE	SYNGAP1	ENSG00000197283	Transcript	ENST00000646630	protein_coding	2629	2429	R810H	810	R/H	cGt/cAt	1		HGNC:11497	YES	29.1	4.24476	1						0	0	64454	0	0	142832		0	0	3993	0.001742	1	574	1	0
NC_000006.12:g.33447906A>T	chr6	33447906	rs139853969	A	T	T	missense_variant	MODERATE	SYNGAP1	ENSG00000197283	Transcript	ENST00000646630	protein_coding	4058	3858	E1286D	1286	E/D	gaA/gaT	1		HGNC:11497	YES	9.317	0.792531	1					rs139853969	1.5e-05	1	64542	3.5e-05	5	143220	rs139853969	2	0	4074	0.001742	1	574	1	0
NC_000006.12:g.33451836CAG>C	chr6	33451836	rs771389000	CAG	C		frameshift_variant	HIGH	SYNGAP1	ENSG00000197283	Transcript	ENST00000646630	protein_coding	4163-4164	3963-3964	PA1321-1322PX	1321-1322	PA/PX	ccAGcc/cccc	1		HGNC:11497	YES	32	4.75909	1	HC			PERCENTILE:0.983134920634921&GERP_DIST:37.8320022821426&BP_DIST:69&DIST_FROM_LAST_EXON:-77&50_BP_RULE:FAIL&ANN_ORF:561.888&MAX_ORF:561.888	rs771389000	0.008961	566	63166	0.008942	1240	138668		0	0	3993	0.099303	57	574	57	0
NC_000007.14:g.5309136C>T	chr7	5309136	rs199955791	C	T	T	missense_variant	MODERATE	TNRC18	ENSG00000182095	Transcript	ENST00000430969	protein_coding	9258	8621	G2874D	2874	G/D	gGc/gAc	-1		HGNC:11962	YES	24.9	3.561	1					rs199955791	0.001704	110	64570	0.001123	161	143328	chr7:5309136-5309136	1	0	3846	0.001742	1	574	1	0
NC_000007.14:g.5312980A>AGAGGAG	chr7	5312980	.	A	AGAGGAG	GAGGAG	inframe_insertion	MODERATE	TNRC18	ENSG00000182095	Transcript	ENST00000430969	protein_coding	8547-8548	7910-7911	S2637SSS	2637	S/SSS	tct/tcCTCCTCt	-1		HGNC:11962	YES			1						0	0	62330	0	0	137800		0	0	3291	0.001742	1	574	1	0
NC_000007.14:g.5312992GGAA>G	chr7	5312992	.	GGAA	G		inframe_deletion	MODERATE	TNRC18	ENSG00000182095	Transcript	ENST00000430969	protein_coding	8533-8535	7896-7898	SS2632-2633S	2632-2633	SS/S	tcTTCc/tcc	-1		HGNC:11962	YES	11.26	0.971189	1					rs1193407074	7.9e-05	5	63548	7.1e-05	10	141232		0	0	3291	0.001742	1	574	1	0
NC_000007.14:g.5312998GGAGGAT>G	chr7	5312998	.	GGAGGAT	G		inframe_deletion	MODERATE	TNRC18	ENSG00000182095	Transcript	ENST00000430969	protein_coding	8524-8529	7887-7892	SSS2629-2631S	2629-2631	SSS/S	tcATCCTCc/tcc	-1		HGNC:11962	YES	13.59	1.19468	1					rs1295581886	0.000822	52	63226	0.000621	87	140168		0	0	3291	0.005226	3	574	3	0
NC_000007.14:g.5313001GGAT>G	chr7	5313001	.	GGAT	G		inframe_deletion	MODERATE	TNRC18	ENSG00000182095	Transcript	ENST00000430969	protein_coding	8524-8526	7887-7889	SS2629-2630S	2629-2630	SS/S	tcATCc/tcc	-1		HGNC:11962	YES	13.72	1.21107	1					rs1211850706	0.000683	43	62948	0.000682	95	139246		0	0	3291	0.001742	1	574	1	0
NC_000007.14:g.5313004TGAGGAG>T	chr7	5313004	rs773474102	TGAGGAG	T		inframe_deletion	MODERATE	TNRC18	ENSG00000182095	Transcript	ENST00000430969	protein_coding	8518-8523	7881-7886	SSS2627-2629S	2627-2629	SSS/S	tcCTCCTCa/tca	-1		HGNC:11962	YES	13.14	1.13967	1					rs773474102	0.001773	76	42868	0.004534	422	93080		0	0	3291	0.001742	1	574	1	0
NC_000007.14:g.5313004TGAG>T	chr7	5313004	rs767972008	TGAG	T		inframe_deletion	MODERATE	TNRC18	ENSG00000182095	Transcript	ENST00000430969	protein_coding	8521-8523	7884-7886	SS2628-2629S	2628-2629	SS/S	tcCTCa/tca	-1		HGNC:11962	YES	11.58	0.996956	1					rs767972008	0.004789	205	42804	0.00904	839	92810		0	0	3291	0.003484	2	574	2	0
NC_000007.14:g.5313031GGAT>G	chr7	5313031	.	GGAT	G		inframe_deletion	MODERATE	TNRC18	ENSG00000182095	Transcript	ENST00000430969	protein_coding	8494-8496	7857-7859	SS2619-2620S	2619-2620	SS/S	tcATCc/tcc	-1		HGNC:11962	YES	11.76	1.01078	1					rs1458155683	9.4e-05	6	63956	0.000282	40	141732		0	0	3291	0.001742	1	574	1	0
NC_000007.14:g.5313159CGCTGCTGCT>C	chr7	5313159	rs780105402	CGCTGCTGCT	C		inframe_deletion	MODERATE	TNRC18	ENSG00000182095	Transcript	ENST00000430969	protein_coding	8360-8368	7723-7731	SSS2575-2577-	2575-2577	SSS/-	AGCAGCAGC/-	-1		HGNC:11962	YES	18.02	1.83943	1					rs780105402	0.000451	29	64308	0.000701	100	142722		0	0	3291	0.003484	2	574	2	0
NC_000007.14:g.5313183T>TGCTACTGCTGCC	chr7	5313183	rs777351705	T	TGCTACTGCTGCC	GCTACTGCTGCC	inframe_insertion	MODERATE	TNRC18	ENSG00000182095	Transcript	ENST00000430969	protein_coding	8344-8345	7707-7708	-2569-2570GSSS	2569-2570	-/GSSS	-/GGCAGCAGTAGC	-1		HGNC:11962	YES	10.07	0.865681	1					rs777351705	0.001473	95	64504	0.001076	154	143128		0	0	3291	0.003484	2	574	2	0
NC_000007.14:g.5313186T>C	chr7	5313186	rs548772421	T	C	C	missense_variant	MODERATE	TNRC18	ENSG00000182095	Transcript	ENST00000430969	protein_coding	8342	7705	S2569G	2569	S/G	Agc/Ggc	-1		HGNC:11962	YES	14.04	1.25308	1					rs548772421	0.00028	18	64360	0.000273	39	142950		0	0	3291	0.001742	1	574	1	0
NC_000007.14:g.5313204T>C	chr7	5313204	rs772892260	T	C	C	missense_variant	MODERATE	TNRC18	ENSG00000182095	Transcript	ENST00000430969	protein_coding	8324	7687	S2563G	2563	S/G	Agc/Ggc	-1		HGNC:11962	YES	14.29	1.28626	1					rs772892260	0.000139	9	64534	9.8e-05	14	143272		0	0	3291	0.001742	1	574	1	0
NC_000007.14:g.5316000G>A	chr7	5316000	rs199588962	G	A	A	missense_variant	MODERATE	TNRC18	ENSG00000182095	Transcript	ENST00000430969	protein_coding	7455	6818	P2273L	2273	P/L	cCc/cTc	-1		HGNC:11962	YES	28.4	4.16765	1					rs199588962	0.001843	119	64568	0.00111	159	143298	chr7:5316000-5316000	17	0.004	3938	0.005226	3	574	3	0
NC_000007.14:g.5332647G>C	chr7	5332647	.	G	C	C	missense_variant	MODERATE	TNRC18	ENSG00000182095	Transcript	ENST00000430969	protein_coding	6759	6122	A2041G	2041	A/G	gCa/gGa	-1		HGNC:11962	YES	16.28	1.58483	1						0	0	62330	0	0	137800		0	0	3291	0.001742	1	574	1	0
NC_000007.14:g.5332977C>A	chr7	5332977	.	C	A	A	missense_variant	MODERATE	TNRC18	ENSG00000182095	Transcript	ENST00000430969	protein_coding	6429	5792	R1931L	1931	R/L	cGg/cTg	-1		HGNC:11962	YES	22.5	2.54816	1						0	0	62330	0	0	137800		0	0	3291	0.001742	1	574	1	0
NC_000007.14:g.5332995G>C	chr7	5332995	rs191441128	G	C	C	missense_variant	MODERATE	TNRC18	ENSG00000182095	Transcript	ENST00000430969	protein_coding	6411	5774	S1925W	1925	S/W	tCg/tGg	-1		HGNC:11962	YES	24.5	3.41854	1					chr7:5332995-5332995	0.005749	371	64538	0.003177	455	143222	rs191441128	6	0.002	3962	0.003484	2	574	2	0
NC_000007.14:g.5352091G>A	chr7	5352091	rs773445991	G	A	A	missense_variant	MODERATE	TNRC18	ENSG00000182095	Transcript	ENST00000430969	protein_coding	5835	5198	T1733M	1733	T/M	aCg/aTg	-1		HGNC:11962	YES	28.9	4.22741	1					chr7:5352091-5352091	1.5e-05	1	64590	2.1e-05	3	143332		0	0	3291	0.001742	1	574	1	0
NC_000007.14:g.5356949G>A	chr7	5356949	.	G	A	A	missense_variant	MODERATE	TNRC18	ENSG00000182095	Transcript	ENST00000430969	protein_coding	5798	5161	P1721S	1721	P/S	Ccg/Tcg	-1		HGNC:11962	YES	26.3	3.89088	1						0	0	62330	0	0	137800		0	0	3291	0.001742	1	574	1	0
NC_000007.14:g.5357254ATCT>A	chr7	5357254	rs559482494	ATCT	A		inframe_deletion	MODERATE	TNRC18	ENSG00000182095	Transcript	ENST00000430969	protein_coding	5490-5492	4853-4855	KM1618-1619M	1618-1619	KM/M	aAGAtg/atg	-1		HGNC:11962	YES	19.99	2.0971	1					rs559482494	0.000294	19	64552	0.000279	40	143142		0	0	3291	0.001742	1	574	1	0
NC_000007.14:g.5357267T>C	chr7	5357267	.	T	C	C	missense_variant	MODERATE	TNRC18	ENSG00000182095	Transcript	ENST00000430969	protein_coding	5480	4843	K1615E	1615	K/E	Aag/Gag	-1		HGNC:11962	YES	26.2	3.86989	1						0	0	62330	0	0	137800		0	0	3291	0.001742	1	574	1	0
NC_000007.14:g.5362801C>T	chr7	5362801	rs202192065	C	T	T	missense_variant	MODERATE	TNRC18	ENSG00000182095	Transcript	ENST00000430969	protein_coding	4881	4244	R1415Q	1415	R/Q	cGg/cAg	-1		HGNC:11962	YES	20.7	2.18156	1					chr7:5362801-5362801	0.003856	249	64576	0.002874	412	143330	rs202192065	9	0.002	3960	0.001742	1	574	1	0
NC_000007.14:g.5362802G>C	chr7	5362802	rs200218517	G	C	C	missense_variant	MODERATE	TNRC18	ENSG00000182095	Transcript	ENST00000430969	protein_coding	4880	4243	R1415G	1415	R/G	Cgg/Ggg	-1		HGNC:11962	YES	23.1	2.85526	1					chr7:5362802-5362802	0.000697	45	64582	0.000488	70	143334	chr7:5362802-5362802	1	0	3962	0.001742	1	574	1	0
NC_000007.14:g.5370914TCAG>T	chr7	5370914	.	TCAG	T		inframe_deletion	MODERATE	TNRC18	ENSG00000182095	Transcript	ENST00000430969	protein_coding	4314-4316	3677-3679	PE1226-1227Q	1226-1227	PE/Q	cCTGaa/caa	-1		HGNC:11962	YES			1						0	0	62330	0	0	137800		0	0	3291	0.001742	1	574	1	0
NC_000007.14:g.5370918G>T	chr7	5370918	.	G	T	T	missense_variant	MODERATE	TNRC18	ENSG00000182095	Transcript	ENST00000430969	protein_coding	4313	3676	P1226T	1226	P/T	Cct/Act	-1		HGNC:11962	YES	0.028	-0.779693	1						0	0	62330	0	0	137800		0	0	3291	0.001742	1	574	1	0
NC_000007.14:g.5371043G>A	chr7	5371043	rs563803195	G	A	A	missense_variant	MODERATE	TNRC18	ENSG00000182095	Transcript	ENST00000430969	protein_coding	4188	3551	A1184V	1184	A/V	gCg/gTg	-1		HGNC:11962	YES	6.733	0.522057	1					rs563803195	0	0	64574	1.4e-05	2	143314	chr7:5371043-5371043	1	0	3960	0.001742	1	574	1	0
NC_000007.14:g.5371076G>A	chr7	5371076	rs751045614	G	A	A	missense_variant	MODERATE	TNRC18	ENSG00000182095	Transcript	ENST00000430969	protein_coding	4155	3518	P1173L	1173	P/L	cCg/cTg	-1		HGNC:11962	YES	22.5	2.52971	1					rs751045614	0.000124	8	64572	0.00014	20	143318	chr7:5371076-5371076	1	0	3962	0.003484	2	574	2	0
NC_000007.14:g.5374205G>T	chr7	5374205	.	G	T	T	missense_variant	MODERATE	TNRC18	ENSG00000182095	Transcript	ENST00000430969	protein_coding	3716	3079	P1027T	1027	P/T	Ccc/Acc	-1		HGNC:11962	YES	23.3	2.95878	1						0	0	62330	0	0	137800		0	0	3291	0.001742	1	574	1	0
NC_000007.14:g.5374366C>T	chr7	5374366	rs756055756	C	T	T	missense_variant	MODERATE	TNRC18	ENSG00000182095	Transcript	ENST00000430969	protein_coding	3555	2918	R973Q	973	R/Q	cGg/cAg	-1		HGNC:11962	YES	22.8	2.67112	1					rs756055756	6.2e-05	4	64486	7e-05	10	143110		0	0	3291	0.001742	1	574	1	0
NC_000007.14:g.5374369G>A	chr7	5374369	.	G	A	A	missense_variant	MODERATE	TNRC18	ENSG00000182095	Transcript	ENST00000430969	protein_coding	3552	2915	P972L	972	P/L	cCg/cTg	-1		HGNC:11962	YES	24.6	3.47458	1					rs950622784	7.8e-05	5	64508	9.1e-05	13	143168		0	0	3291	0.001742	1	574	1	0
NC_000007.14:g.5376160G>T	chr7	5376160	.	G	T	T	missense_variant	MODERATE	TNRC18	ENSG00000182095	Transcript	ENST00000430969	protein_coding	3310	2673	S891R	891	S/R	agC/agA	-1		HGNC:11962	YES	24.4	3.39175	1						0	0	62330	0	0	137800		0	0	3291	0.001742	1	574	1	0
NC_000007.14:g.5377410A>T	chr7	5377410	rs200303210	A	T	T	missense_variant	MODERATE	TNRC18	ENSG00000182095	Transcript	ENST00000430969	protein_coding	3059	2422	S808T	808	S/T	Tcg/Acg	-1		HGNC:11962	YES	17.57	1.77713	1					rs200303210	0.000125	8	64214	8.4e-05	12	142316	chr7:5377410-5377410	1	0	3936	0.001742	1	574	1	0
NC_000007.14:g.5377475G>A	chr7	5377475	rs372652338	G	A	A	missense_variant	MODERATE	TNRC18	ENSG00000182095	Transcript	ENST00000430969	protein_coding	2994	2357	A786V	786	A/V	gCg/gTg	-1		HGNC:11962	YES	23.8	3.18693	1					rs372652338	0.000697	45	64562	0.000398	57	143308	rs372652338	1	0	3960	0.001742	1	574	1	0
NC_000007.14:g.5377539G>A	chr7	5377539	rs200992316	G	A	A	missense_variant	MODERATE	TNRC18	ENSG00000182095	Transcript	ENST00000430969	protein_coding	2930	2293	P765S	765	P/S	Cct/Tct	-1		HGNC:11962	YES	25.9	3.82377	1					rs200992316	0.006659	430	64572	0.003781	542	143336	rs200992316	12	0.003	3962	0.008711	5	574	5	0
NC_000007.14:g.5387821C>A	chr7	5387821	rs182202446	C	A	A	missense_variant	MODERATE	TNRC18	ENSG00000182095	Transcript	ENST00000430969	protein_coding	2640	2003	G668V	668	G/V	gGc/gTc	-1		HGNC:11962	YES	21	2.222	1					rs182202446	0.000108	7	64584	0.003083	442	143344	rs182202446	3	0.001	3962	0.001742	1	574	1	0
NC_000007.14:g.5388442G>A	chr7	5388442	rs751118295	G	A	A	missense_variant	MODERATE	TNRC18	ENSG00000182095	Transcript	ENST00000430969	protein_coding	2019	1382	P461L	461	P/L	cCt/cTt	-1		HGNC:11962	YES	22.1	2.39403	1					rs751118295	0	0	64446	1.4e-05	2	142886		0	0	3291	0.001742	1	574	1	0
NC_000007.14:g.5388463G>A	chr7	5388463	rs767176663	G	A	A	missense_variant	MODERATE	TNRC18	ENSG00000182095	Transcript	ENST00000430969	protein_coding	1998	1361	P454L	454	P/L	cCg/cTg	-1		HGNC:11962	YES	23.2	2.87422	1					rs767176663	0.000778	50	64278	0.000548	78	142416	chr7:5388463-5388463	2	0.001	3952	0.003484	2	574	2	0
NC_000007.14:g.5388654G>C	chr7	5388654	.	G	C	C	missense_variant	MODERATE	TNRC18	ENSG00000182095	Transcript	ENST00000430969	protein_coding	1807	1170	I390M	390	I/M	atC/atG	-1		HGNC:11962	YES	16.47	1.61462	1						0	0	62330	0	0	137800		0	0	3291	0.001742	1	574	1	0
NC_000007.14:g.5388814G>A	chr7	5388814	rs557962394	G	A	A	missense_variant	MODERATE	TNRC18	ENSG00000182095	Transcript	ENST00000430969	protein_coding	1647	1010	P337L	337	P/L	cCg/cTg	-1		HGNC:11962	YES	9.008	0.760346	1					rs557962394	0.003144	199	63300	0.002526	353	139774	rs557962394	5	0.001	3906	0.005226	3	574	3	0
NC_000007.14:g.5388845C>T	chr7	5388845	.	C	T	T	missense_variant	MODERATE	TNRC18	ENSG00000182095	Transcript	ENST00000430969	protein_coding	1616	979	G327R	327	G/R	Ggg/Agg	-1		HGNC:11962	YES	6.618	0.510917	1						0	0	62330	0	0	137800		0	0	3291	0.001742	1	574	1	0
NC_000007.14:g.5388925G>A	chr7	5388925	rs149434477	G	A	A	missense_variant	MODERATE	TNRC18	ENSG00000182095	Transcript	ENST00000430969	protein_coding	1536	899	A300V	300	A/V	gCg/gTg	-1		HGNC:11962	YES	6.54	0.503416	1					rs149434477	0.008374	531	63412	0.006627	928	140026	rs149434477	32	0.008	3960	0.006969	4	574	4	0
NC_000007.14:g.5389223A>ACGACGAGCCTTTGGC	chr7	5389223	rs772336785	A	ACGACGAGCCTTTGGC	CGACGAGCCTTTGGC	inframe_insertion	MODERATE	TNRC18	ENSG00000182095	Transcript	ENST00000430969	protein_coding	1237-1238	600-601	-200-201AKGSS	200-201	-/AKGSS	-/GCCAAAGGCTCGTCG	-1		HGNC:11962	YES	11.63	1.00076	1					rs772336785	0.001696	109	64258	0.001231	175	142162		0	0	3291	0.001742	1	574	1	0
NC_000007.14:g.5394488G>C	chr7	5394488	rs371153678	G	C	C	missense_variant	MODERATE	TNRC18	ENSG00000182095	Transcript	ENST00000430969	protein_coding	932	295	P99A	99	P/A	Cct/Gct	-1		HGNC:11962	YES	23.3	2.9485	1					rs371153678	0	0	64570	5.6e-05	8	143252	chr7:5394488-5394488	1	0	3962	0.001742	1	574	1	0
NC_000007.14:g.5394530G>C	chr7	5394530	.	G	C	C	missense_variant	MODERATE	TNRC18	ENSG00000182095	Transcript	ENST00000430969	protein_coding	890	253	P85A	85	P/A	Cca/Gca	-1		HGNC:11962	YES	24.3	3.36942	1						0	0	62330	0	0	137800		0	0	3291	0.001742	1	574	1	0
NC_000007.14:g.5394550G>A	chr7	5394550	rs774043487	G	A	A	missense_variant	MODERATE	TNRC18	ENSG00000182095	Transcript	ENST00000430969	protein_coding	870	233	S78L	78	S/L	tCg/tTg	-1		HGNC:11962	YES	24.3	3.34951	1					rs774043487	0	0	64562	2.8e-05	4	143312	chr7:5394550-5394550	2	0.001	3962	0.001742	1	574	1	0
NC_000020.11:g.34979496G>T	chr20	34979496	rs41309316	G	T	T	missense_variant&splice_region_variant	MODERATE	MYH7B	ENSG00000078814	Transcript	ENST00000262873	protein_coding	674	198	K66N	66	K/N	aaG/aaT	1		HGNC:15906	YES	34	5.55397	0					rs41309316	0.004305	278	64574	0.002589	371	143316	rs41309316	24	0.006	3962	0.005226	3	574	3	0
NC_000020.11:g.34980727G>A	chr20	34980727	.	G	A	A	missense_variant	MODERATE	MYH7B	ENSG00000078814	Transcript	ENST00000262873	protein_coding	968	492	M164I	164	M/I	atG/atA	1		HGNC:15906	YES	23.6	3.07419	0						0	0	64431	0	0	142807		0	0	3909	0.001742	1	574	1	0
NC_000020.11:g.34982517A>G	chr20	34982517	rs748644297	A	G	G	missense_variant	MODERATE	MYH7B	ENSG00000078814	Transcript	ENST00000262873	protein_coding	1062	586	I196V	196	I/V	Atc/Gtc	1		HGNC:15906	YES	19.93	2.08887	0					rs748644297	0	0	64562	7e-06	1	143188		0	0	3909	0.001742	1	574	1	0
NC_000020.11:g.34986952A>T	chr20	34986952	.	A	T	T	missense_variant	MODERATE	MYH7B	ENSG00000078814	Transcript	ENST00000262873	protein_coding	1447	971	D324V	324	D/V	gAc/gTc	1		HGNC:15906	YES	22.7	2.61167	0						0	0	64431	0	0	142807		0	0	3909	0.001742	1	574	1	0
NC_000020.11:g.34986970A>G	chr20	34986970	rs200924846	A	G	G	missense_variant	MODERATE	MYH7B	ENSG00000078814	Transcript	ENST00000262873	protein_coding	1465	989	E330G	330	E/G	gAg/gGg	1		HGNC:15906	YES	25.4	3.70928	0					rs200924846	0.008431	544	64526	0.004884	699	143120	rs200924846	24	0.006	3962	0.003484	2	574	2	0
NC_000020.11:g.34987283TGA>T	chr20	34987283	rs771172991	TGA	T		frameshift_variant&splice_region_variant	HIGH	MYH7B	ENSG00000078814	Transcript	ENST00000262873	protein_coding	1620-1621	1144-1145	E382X	382	E/X	GAg/g	1		HGNC:15906	YES	33	4.83554	0	HC			PERCENTILE:0.196532784071404&GERP_DIST:2505.91092706006&BP_DIST:4653&DIST_FROM_LAST_EXON:4642&50_BP_RULE:PASS&ANN_ORF:1069.92&MAX_ORF:1069.92	rs771172991	6.2e-05	4	64552	5.6e-05	8	143232		0	0	3909	0.003484	2	574	2	0
NC_000020.11:g.34987619C>T	chr20	34987619	rs200232362	C	T	T	missense_variant	MODERATE	MYH7B	ENSG00000078814	Transcript	ENST00000262873	protein_coding	1686	1210	H404Y	404	H/Y	Cac/Tac	1		HGNC:15906	YES	17.67	1.79207	0					rs200232362	0.000604	39	64578	0.000474	68	143322	rs200232362	8	0.002	3962	0.001742	1	574	1	0
NC_000020.11:g.34987631C>T	chr20	34987631	rs45522831	C	T	T	missense_variant	MODERATE	MYH7B	ENSG00000078814	Transcript	ENST00000262873	protein_coding	1698	1222	R408C	408	R/C	Cgt/Tgt	1		HGNC:15906	YES	28.9	4.22584	0					rs45522831	0.006303	407	64568	0.005325	763	143288	rs45522831	36	0.009	3962	0.008711	5	574	5	0
NC_000020.11:g.34988160CAT>C	chr20	34988160	rs571047145	CAT	C		frameshift_variant	HIGH	MYH7B	ENSG00000078814	Transcript	ENST00000262873	protein_coding	1962-1963	1486-1487	M496X	496	M/X	ATg/g	1		HGNC:15906	YES	32	4.48291	0	HC			PERCENTILE:0.255235152763474&GERP_DIST:2184.67361145299&BP_DIST:4314&DIST_FROM_LAST_EXON:4303&50_BP_RULE:PASS&ANN_ORF:878.27&MAX_ORF:878.27	rs571047145	0.001564	101	64566	0.001222	175	143262		0	0	3909	0.003484	2	574	2	0
NC_000020.11:g.34988218G>A	chr20	34988218	rs200451318	G	A	A	missense_variant	MODERATE	MYH7B	ENSG00000078814	Transcript	ENST00000262873	protein_coding	2019	1543	D515N	515	D/N	Gac/Aac	1		HGNC:15906	YES	29.3	4.27069	0					rs200451318	0.000294	19	64568	0.000293	42	143260	chr20:34988218-34988218	3	0.001	3962	0.001742	1	574	1	0
NC_000020.11:g.34989777T>C	chr20	34989777	rs775114885	T	C	C	missense_variant	MODERATE	MYH7B	ENSG00000078814	Transcript	ENST00000262873	protein_coding	2101	1625	M542T	542	M/T	aTg/aCg	1		HGNC:15906	YES	26.1	3.85218	0					rs775114885	1.5e-05	1	64556	7e-06	1	143274	chr20:34989777-34989777	1	0	3938	0.001742	1	574	1	0
NC_000020.11:g.34989876G>A	chr20	34989876	rs146138949	G	A	A	missense_variant	MODERATE	MYH7B	ENSG00000078814	Transcript	ENST00000262873	protein_coding	2200	1724	R575H	575	R/H	cGc/cAc	1		HGNC:15906	YES	29.6	4.30524	0					chr20:34989876-34989876	0.001068	69	64584	0.000719	103	143322	chr20:34989876-34989876	4	0.001	3962	0.001742	1	574	1	0
NC_000020.11:g.34990134G>C	chr20	34990134	.	G	C	C	missense_variant	MODERATE	MYH7B	ENSG00000078814	Transcript	ENST00000262873	protein_coding	2364	1888	G630R	630	G/R	Ggc/Cgc	1		HGNC:15906	YES	23.9	3.20886	0						0	0	64431	0	0	142807		0	0	3909	0.001742	1	574	1	0
NC_000020.11:g.34990291C>T	chr20	34990291	rs374403364	C	T	T	missense_variant	MODERATE	MYH7B	ENSG00000078814	Transcript	ENST00000262873	protein_coding	2434	1958	T653M	653	T/M	aCg/aTg	1		HGNC:15906	YES	24.3	3.36489	0					rs374403364	4.6e-05	3	64588	2.1e-05	3	143342		0	0	3909	0.001742	1	574	1	0
NC_000020.11:g.34993377G>A	chr20	34993377	rs187028260	G	A	A	missense_variant	MODERATE	MYH7B	ENSG00000078814	Transcript	ENST00000262873	protein_coding	2827	2351	R784H	784	R/H	cGt/cAt	1		HGNC:15906	YES	29.6	4.30855	0					rs187028260	0.004723	305	64576	0.003014	432	143308	rs187028260	8	0.002	3962	0.005226	3	574	3	0
NC_000020.11:g.34993416C>T	chr20	34993416	rs376063767	C	T	T	missense_variant	MODERATE	MYH7B	ENSG00000078814	Transcript	ENST00000262873	protein_coding	2866	2390	A797V	797	A/V	gCg/gTg	1		HGNC:15906	YES	23.9	3.21932	0					rs376063767	3.1e-05	2	64580	8.4e-05	12	143336		0	0	3909	0.001742	1	574	1	0
NC_000020.11:g.34993430C>T	chr20	34993430	rs201533475	C	T	T	missense_variant	MODERATE	MYH7B	ENSG00000078814	Transcript	ENST00000262873	protein_coding	2880	2404	R802C	802	R/C	Cgc/Tgc	1		HGNC:15906	YES	19.47	2.02781	0					chr20:34993430-34993430	0.000108	7	64570	0.00143	205	143308		0	0	3909	0.001742	1	574	1	0
NC_000020.11:g.34994168T>C	chr20	34994168	rs182236729	T	C	C	missense_variant	MODERATE	MYH7B	ENSG00000078814	Transcript	ENST00000262873	protein_coding	2943	2467	W823R	823	W/R	Tgg/Cgg	1		HGNC:15906	YES	23.1	2.84428	0					rs182236729	0.002385	154	64582	0.001667	239	143344	rs182236729	9	0.002	3962	0.006969	4	574	4	0
NC_000020.11:g.34994330C>T	chr20	34994330	rs200371401	C	T	T	missense_variant	MODERATE	MYH7B	ENSG00000078814	Transcript	ENST00000262873	protein_coding	3105	2629	R877C	877	R/C	Cgc/Tgc	1		HGNC:15906	YES	25.9	3.81167	0					rs200371401	0.002912	188	64570	0.00173	248	143336	chr20:34994330-34994330	3	0.001	3956	0.003484	2	574	2	0
NC_000020.11:g.34995430G>A	chr20	34995430	rs772131421	G	A	A	missense_variant	MODERATE	MYH7B	ENSG00000078814	Transcript	ENST00000262873	protein_coding	3271	2795	R932Q	932	R/Q	cGg/cAg	1		HGNC:15906	YES	32	4.4475	0					rs772131421	4.6e-05	3	64578	9.8e-05	14	143326		0	0	3909	0.001742	1	574	1	0
NC_000020.11:g.34996405G>T	chr20	34996405	rs199833535	G	T	T	missense_variant	MODERATE	MYH7B	ENSG00000078814	Transcript	ENST00000262873	protein_coding	3479	3003	K1001N	1001	K/N	aaG/aaT	1		HGNC:15906	YES	23.1	2.84972	0					rs199833535	6.2e-05	4	64570	4.2e-05	6	143302	chr20:34996405-34996405	1	0	3962	0.001742	1	574	1	0
NC_000020.11:g.34996426G>C	chr20	34996426	rs183863579	G	C	C	missense_variant	MODERATE	MYH7B	ENSG00000078814	Transcript	ENST00000262873	protein_coding	3500	3024	E1008D	1008	E/D	gaG/gaC	1		HGNC:15906	YES	25	3.57907	0					rs183863579	4.6e-05	3	64576	0.000251	36	143294	chr20:34996426-34996426	8	0.002	3962	0.001742	1	574	1	0
NC_000020.11:g.34997150CAGA>C	chr20	34997150	rs762269210	CAGA	C		inframe_deletion	MODERATE	MYH7B	ENSG00000078814	Transcript	ENST00000262873	protein_coding	3811-3813	3335-3337	QK1112-1113Q	1112-1113	QK/Q	cAGAag/cag	1		HGNC:15906	YES	20.6	2.16352	0					rs762269210	9.3e-05	6	64544	7e-05	10	143226		0	0	3909	0.003484	2	574	2	0
NC_000020.11:g.34997402G>A	chr20	34997402	rs201643368	G	A	A	missense_variant	MODERATE	MYH7B	ENSG00000078814	Transcript	ENST00000262873	protein_coding	3985	3509	G1170D	1170	G/D	gGc/gAc	1		HGNC:15906	YES	22.9	2.72059	0					rs201643368	0.001505	97	64464	0.000965	138	142960	rs201643368	4	0.001	3858	0.001742	1	574	1	0
NC_000020.11:g.34997407C>T	chr20	34997407	rs757063100	C	T	T	missense_variant	MODERATE	MYH7B	ENSG00000078814	Transcript	ENST00000262873	protein_coding	3990	3514	R1172C	1172	R/C	Cgc/Tgc	1		HGNC:15906	YES	26.3	3.89619	0					chr20:34997407-34997407	0.000155	10	64394	0.000231	33	142726	chr20:34997407-34997407	3	0.001	3858	0.001742	1	574	1	0
NC_000020.11:g.34997441G>A	chr20	34997441	rs779672127	G	A	A	missense_variant	MODERATE	MYH7B	ENSG00000078814	Transcript	ENST00000262873	protein_coding	4024	3548	R1183Q	1183	R/Q	cGg/cAg	1		HGNC:15906	YES	26.2	3.86427	0					rs779672127	9.3e-05	6	64460	5.6e-05	8	143006		0	0	3909	0.001742	1	574	1	0
NC_000020.11:g.34997516C>T	chr20	34997516	rs372505798	C	T	T	missense_variant	MODERATE	MYH7B	ENSG00000078814	Transcript	ENST00000262873	protein_coding	4099	3623	A1208V	1208	A/V	gCg/gTg	1		HGNC:15906	YES	22.2	2.42697	0					chr20:34997516-34997516	0.000217	14	64482	0.000335	48	143102	chr20:34997516-34997516	1	0	3962	0.001742	1	574	1	0
NC_000020.11:g.34998371G>A	chr20	34998371	rs199813555	G	A	A	missense_variant	MODERATE	MYH7B	ENSG00000078814	Transcript	ENST00000262873	protein_coding	4300	3824	R1275Q	1275	R/Q	cGg/cAg	1		HGNC:15906	YES	25.5	3.71306	0					rs199813555	0.000356	23	64584	0.000195	28	143356	rs199813555	3	0.001	3962	0.003484	2	574	2	0
NC_000020.11:g.34999291G>A	chr20	34999291	rs547047087	G	A	A	missense_variant	MODERATE	MYH7B	ENSG00000078814	Transcript	ENST00000262873	protein_coding	4902	4426	A1476T	1476	A/T	Gcg/Acg	1		HGNC:15906	YES	22.9	2.72599	0						0	0	64431	0	0	142807	rs547047087	1	0	3962	0.001742	1	574	1	0
NC_000020.11:g.35000369C>T	chr20	35000369	rs374516753	C	T	T	missense_variant	MODERATE	MYH7B	ENSG00000078814	Transcript	ENST00000262873	protein_coding	5334	4858	R1620W	1620	R/W	Cgg/Tgg	1		HGNC:15906	YES	23.8	3.16228	0					rs374516753	0	0	64588	7.7e-05	11	143306		0	0	3909	0.001742	1	574	1	0
NC_000020.11:g.35000382A>T	chr20	35000382	rs61746253	A	T	T	missense_variant	MODERATE	MYH7B	ENSG00000078814	Transcript	ENST00000262873	protein_coding	5347	4871	K1624M	1624	K/M	aAg/aTg	1		HGNC:15906	YES	28.6	4.19421	0					rs61746253	0.009447	610	64574	0.005519	791	143322	rs61746253	20	0.005	3962	0.001742	1	574	1	0
NC_000020.11:g.35000390G>A	chr20	35000390	rs201963394	G	A	A	missense_variant	MODERATE	MYH7B	ENSG00000078814	Transcript	ENST00000262873	protein_coding	5355	4879	G1627S	1627	G/S	Ggt/Agt	1		HGNC:15906	YES	22.5	2.52228	0					chr20:35000390-35000390	0.003515	227	64574	0.002757	395	143296	rs201963394	22	0.006	3962	0.013937	8	574	8	0
NC_000020.11:g.35000460C>G	chr20	35000460	rs200207301	C	G	G	missense_variant	MODERATE	MYH7B	ENSG00000078814	Transcript	ENST00000262873	protein_coding	5425	4949	T1650R	1650	T/R	aCg/aGg	1		HGNC:15906	YES	17.88	1.81957	0					chr20:35000460-35000460	0.000248	16	64578	0.000251	36	143308		0	0	3909	0.003484	2	574	2	0
NC_000020.11:g.35000795A>C	chr20	35000795	rs201800075	A	C	C	missense_variant	MODERATE	MYH7B	ENSG00000078814	Transcript	ENST00000262873	protein_coding	5682	5206	K1736Q	1736	K/Q	Aag/Cag	1		HGNC:15906	YES	28	4.13059	0					rs201800075	0.000341	22	64580	0.000349	50	143334	chr20:35000795-35000795	2	0.001	3962	0.001742	1	574	1	0
NC_000020.11:g.35001049TGAA>T	chr20	35001049	rs768844932	TGAA	T		inframe_deletion	MODERATE	MYH7B	ENSG00000078814	Transcript	ENST00000262873	protein_coding	5843-5845	5367-5369	MK1789-1790M	1789-1790	MK/M	atGAAg/atg	1		HGNC:15906	YES	19.71	2.05959	0					rs768844932	0	0	64554	2.8e-05	4	143280		0	0	3909	0.001742	1	574	1	0
NC_000020.11:g.35001054A>G	chr20	35001054	.	A	G	G	missense_variant	MODERATE	MYH7B	ENSG00000078814	Transcript	ENST00000262873	protein_coding	5847	5371	K1791E	1791	K/E	Aag/Gag	1		HGNC:15906	YES	27.6	4.08043	0						0	0	64431	0	0	142807		0	0	3909	0.001742	1	574	1	0
NC_000020.11:g.35001055A>C	chr20	35001055	rs191392262	A	C	C	missense_variant	MODERATE	MYH7B	ENSG00000078814	Transcript	ENST00000262873	protein_coding	5848	5372	K1791T	1791	K/T	aAg/aCg	1		HGNC:15906	YES	26.1	3.86343	0					rs191392262	0.000232	15	64574	0.000502	72	143344	chr20:35001055-35001055	3	0.001	3962	0.001742	1	574	1	0
NC_000020.11:g.35001525C>T	chr20	35001525	rs61746160	C	T	T	missense_variant&splice_region_variant	MODERATE	MYH7B	ENSG00000078814	Transcript	ENST00000262873	protein_coding	6151	5675	A1892V	1892	A/V	gCg/gTg	1		HGNC:15906	YES	32	4.53991	0					rs61746160	3.1e-05	2	64568	0.007375	1057	143316		0	0	3909	0.001742	1	574	1	0
NC_000020.11:g.35001982G>A	chr20	35001982	rs200260477	G	A	A	missense_variant	MODERATE	MYH7B	ENSG00000078814	Transcript	ENST00000262873	protein_coding	6187	5711	R1904H	1904	R/H	cGc/cAc	1		HGNC:15906	YES	29.5	4.29426	0					chr20:35001982-35001982	6.2e-05	4	64552	0.000188	27	143298	chr20:35001982-35001982	9	0.002	3962	0.001742	1	574	1	0
NC_000017.11:g.81438420G>A	chr17	81438420	rs75661873	G	A	A	missense_variant	MODERATE	BAHCC1	ENSG00000266074	Transcript	ENST00000675386	protein_coding	794	409	V137M	137	V/M	Gtg/Atg	1		HGNC:29279	YES	17.49	1.76596						chr17:81438420-81438420	0.007375	476	64542	0.005166	740	143240	rs75661873	15	0.004	3956	0.010453	6	574	4	1
NC_000017.11:g.81442151G>A	chr17	81442151	rs145916430	G	A	A	missense_variant	MODERATE	BAHCC1	ENSG00000266074	Transcript	ENST00000675386	protein_coding	1187	802	A268T	268	A/T	Gca/Aca	1		HGNC:29279	YES	0.128	-0.485097						rs145916430	0.003952	255	64522	0.005844	837	143212	chr17:81442151-81442151	4	0.001	3954	0.006969	4	574	4	0
NC_000017.11:g.81442340G>A	chr17	81442340	rs200635626	G	A	A	missense_variant	MODERATE	BAHCC1	ENSG00000266074	Transcript	ENST00000675386	protein_coding	1376	991	G331R	331	G/R	Ggg/Agg	1		HGNC:29279	YES	24.5	3.4228						chr17:81442340-81442340	0.008436	544	64486	0.005315	761	143192	rs200635626	35	0.009	3956	0.013937	8	574	8	0
NC_000017.11:g.81442616C>T	chr17	81442616	rs368486632	C	T	T	missense_variant	MODERATE	BAHCC1	ENSG00000266074	Transcript	ENST00000675386	protein_coding	1652	1267	R423W	423	R/W	Cgg/Tgg	1		HGNC:29279	YES	21.6	2.30242						rs368486632	0.000279	18	64516	0.000272	39	143224	rs368486632	9	0.002	3956	0.001742	1	574	1	0
NC_000017.11:g.81442748G>A	chr17	81442748	.	G	A	A	missense_variant	MODERATE	BAHCC1	ENSG00000266074	Transcript	ENST00000675386	protein_coding	1784	1399	G467S	467	G/S	Ggc/Agc	1		HGNC:29279	YES	16.32	1.59099						rs1311353342	0	0	64572	1.4e-05	2	143338	chr17:81442748-81442748	2	0.001	3958	0.001742	1	574	1	0
NC_000017.11:g.81442881C>T	chr17	81442881	rs201791070	C	T	T	missense_variant	MODERATE	BAHCC1	ENSG00000266074	Transcript	ENST00000675386	protein_coding	1917	1532	P511L	511	P/L	cCg/cTg	1		HGNC:29279	YES	11.88	1.02027						rs201791070	0.000108	7	64568	0.000237	34	143352	chr17:81442881-81442881	1	0	3958	0.001742	1	574	1	0
NC_000017.11:g.81443406G>A	chr17	81443406	rs529919452	G	A	A	missense_variant	MODERATE	BAHCC1	ENSG00000266074	Transcript	ENST00000675386	protein_coding	2442	2057	S686N	686	S/N	aGc/aAc	1		HGNC:29279	YES	24.4	3.40124						rs529919452	9.3e-05	6	64578	0.00016	23	143344		0	0	3690	0.001742	1	574	1	0
NC_000017.11:g.81443902G>T	chr17	81443902	rs149444621	G	T	T	missense_variant	MODERATE	BAHCC1	ENSG00000266074	Transcript	ENST00000675386	protein_coding	2694	2309	R770L	770	R/L	cGc/cTc	1		HGNC:29279	YES	24	3.25707						chr17:81443902-81443902	0.00573	370	64572	0.004193	601	143340	rs149444621	21	0.005	3956	0.006969	4	574	4	0
NC_000017.11:g.81445387G>A	chr17	81445387	rs200166317	G	A	A	missense_variant	MODERATE	BAHCC1	ENSG00000266074	Transcript	ENST00000675386	protein_coding	3254	2869	E957K	957	E/K	Gag/Aag	1		HGNC:29279	YES	24	3.25163						rs200166317	0.000635	41	64524	0.000503	72	143214	chr17:81445387-81445387	3	0.001	3958	0.001742	1	574	1	0
NC_000017.11:g.81445525G>A	chr17	81445525	rs376167216	G	A	A	missense_variant	MODERATE	BAHCC1	ENSG00000266074	Transcript	ENST00000675386	protein_coding	3392	3007	A1003T	1003	A/T	Gcc/Acc	1		HGNC:29279	YES	0.273	-0.327126						chr17:81445525-81445525	0.001268	80	63070	0.000763	106	138852	rs376167216	4	0.001	3956	0.006969	4	574	4	0
NC_000017.11:g.81445621G>A	chr17	81445621	rs368906845	G	A	A	missense_variant	MODERATE	BAHCC1	ENSG00000266074	Transcript	ENST00000675386	protein_coding	3488	3103	A1035T	1035	A/T	Gcc/Acc	1		HGNC:29279	YES	0.03	-0.769913						rs368906845	0.000449	29	64546	0.000391	56	143224	chr17:81445621-81445621	3	0.001	3958	0.003484	2	574	2	0
NC_000017.11:g.81447231T>C	chr17	81447231	rs191224872	T	C	C	missense_variant	MODERATE	BAHCC1	ENSG00000266074	Transcript	ENST00000675386	protein_coding	3744	3359	L1120P	1120	L/P	cTc/cCc	1		HGNC:29279	YES	15.59	1.47652						rs191224872	0.002682	173	64502	0.003926	562	143134	chr17:81447231-81447231	8	0.002	3952	0.003484	2	574	2	0
NC_000017.11:g.81447417G>A	chr17	81447417	rs199884694	G	A	A	missense_variant	MODERATE	BAHCC1	ENSG00000266074	Transcript	ENST00000675386	protein_coding	3930	3545	R1182Q	1182	R/Q	cGa/cAa	1		HGNC:29279	YES	0.042	-0.709268						rs199884694	0.005919	382	64542	0.003979	570	143266	rs199884694	22	0.006	3956	0.006969	4	574	4	0
NC_000017.11:g.81447639C>T	chr17	81447639	rs142418298	C	T	T	missense_variant	MODERATE	BAHCC1	ENSG00000266074	Transcript	ENST00000675386	protein_coding	4152	3767	A1256V	1256	A/V	gCg/gTg	1		HGNC:29279	YES	0.645	-0.152436						rs142418298	0.005501	355	64530	0.003498	501	143238	rs142418298	14	0.004	3958	0.010453	6	574	6	0
NC_000017.11:g.81452092G>A	chr17	81452092	rs782140218	G	A	A	missense_variant	MODERATE	BAHCC1	ENSG00000266074	Transcript	ENST00000675386	protein_coding	4686	4301	R1434H	1434	R/H	cGc/cAc	1		HGNC:29279	YES	31	4.43498						rs782140218	0.000124	8	64582	5.6e-05	8	143356	chr17:81452092-81452092	1	0	3708	0.001742	1	574	1	0
NC_000017.11:g.81456582G>A	chr17	81456582	.	G	A	A	missense_variant	MODERATE	BAHCC1	ENSG00000266074	Transcript	ENST00000675386	protein_coding	5240	4855	A1619T	1619	A/T	Gca/Aca	1		HGNC:29279	YES	9.588	0.819561						rs1014975204	4.6e-05	3	64552	7e-05	10	143286	chr17:81456582-81456582	3	0.001	3842	0.001742	1	574	1	0
NC_000017.11:g.81458416C>T	chr17	81458416	rs200684776	C	T	T	missense_variant	MODERATE	BAHCC1	ENSG00000266074	Transcript	ENST00000675386	protein_coding	5678	5293	R1765C	1765	R/C	Cgc/Tgc	1		HGNC:29279	YES	24.3	3.36796						rs200684776	0.00031	20	64558	0.000419	60	143318		0	0	3690	0.001742	1	574	1	0
NC_000017.11:g.81459286C>A	chr17	81459286	.	C	A	A	missense_variant	MODERATE	BAHCC1	ENSG00000266074	Transcript	ENST00000675386	protein_coding	6139	5754	N1918K	1918	N/K	aaC/aaA	1		HGNC:29279	YES	24.7	3.49661							0	0	64350	0	0	142622		0	0	3690	0.001742	1	574	1	0
NC_000017.11:g.81460291G>A	chr17	81460291	rs533944936	G	A	A	missense_variant	MODERATE	BAHCC1	ENSG00000266074	Transcript	ENST00000675386	protein_coding	6305	5920	E1974K	1974	E/K	Gaa/Aaa	1		HGNC:29279	YES	23.8	3.1584						rs533944936	9.3e-05	6	64550	0.000112	16	143248	chr17:81460291-81460291	3	0.001	3958	0.003484	2	574	2	0
NC_000017.11:g.81460363G>A	chr17	81460363	rs34680524	G	A	A	missense_variant	MODERATE	BAHCC1	ENSG00000266074	Transcript	ENST00000675386	protein_coding	6377	5992	V1998I	1998	V/I	Gtc/Atc	1		HGNC:29279	YES	13.77	1.21674						rs34680524	0.009744	629	64552	0.007831	1122	143280	rs34680524	28	0.007	3958	0.005226	3	574	3	0
NC_000017.11:g.81460935G>A	chr17	81460935	rs201236281	G	A	A	missense_variant	MODERATE	BAHCC1	ENSG00000266074	Transcript	ENST00000675386	protein_coding	6657	6272	R2091H	2091	R/H	cGt/cAt	1		HGNC:29279	YES	21.5	2.2887						rs201236281	0.000945	61	64574	0.003272	469	143328	chr17:81460935-81460935	8	0.002	3958	0.001742	1	574	1	0
NC_000017.11:g.81461042G>A	chr17	81461042	rs199525294	G	A	A	missense_variant	MODERATE	BAHCC1	ENSG00000266074	Transcript	ENST00000675386	protein_coding	6764	6379	G2127S	2127	G/S	Ggc/Agc	1		HGNC:29279	YES	24.3	3.36409						rs199525294	0.000991	64	64572	0.000628	90	143322	chr17:81461042-81461042	5	0.001	3950	0.001742	1	574	1	0
NC_000017.11:g.81461546G>A	chr17	81461546	rs781889298	G	A	A	missense_variant	MODERATE	BAHCC1	ENSG00000266074	Transcript	ENST00000675386	protein_coding	7268	6883	E2295K	2295	E/K	Gag/Aag	1		HGNC:29279	YES	24.7	3.48632						rs781889298	0	0	64558	1.4e-05	2	143290		0	0	3690	0.001742	1	574	1	0
NC_000017.11:g.81461706G>A	chr17	81461706	.	G	A	A	missense_variant	MODERATE	BAHCC1	ENSG00000266074	Transcript	ENST00000675386	protein_coding	7428	7043	S2348N	2348	S/N	aGc/aAc	1		HGNC:29279	YES	24.9	3.57124							0	0	64350	0	0	142622		0	0	3690	0.001742	1	574	1	0
NC_000017.11:g.81461880C>CCAG	chr17	81461880	rs533325256	C	CCAG	CAG	inframe_insertion	MODERATE	BAHCC1	ENSG00000266074	Transcript	ENST00000675386	protein_coding	7602-7603	7217-7218	P2406PS	2406	P/PS	ccc/ccCAGc	1		HGNC:29279	YES	13.52	1.18567						rs782234302	0.001069	69	64566	0.000649	93	143320		0	0	3690	0.001742	1	574	1	0
NC_000001.11:g.224960230A>G	chr1	224960230	rs201089763	A	G	G	missense_variant	MODERATE	DNAH14	ENSG00000185842	Transcript	ENST00000682510	protein_coding	489	295	R99G	99	R/G	Agg/Ggg	1		HGNC:2945	YES	8.749	0.732148	0					rs201089763	0.001348	87	64542	0.00074	106	143222	chr1:224960230-224960230	3	0.001	3962	0.001742	1	574	1	0
NC_000001.11:g.224964551C>T	chr1	224964551	rs41267349	C	T	T	missense_variant	MODERATE	DNAH14	ENSG00000185842	Transcript	ENST00000682510	protein_coding	634	440	P147L	147	P/L	cCg/cTg	1		HGNC:2945	YES	11.6	0.997774	0					rs41267349	0.008896	574	64522	0.006347	908	143052	rs41267349	26	0.007	3962	0.012195	7	574	7	0
NC_000001.11:g.224967584G>A	chr1	224967584	rs146938681	G	A	A	splice_donor_variant	HIGH	DNAH14	ENSG00000185842	Transcript	ENST00000682510	protein_coding							1		HGNC:2945	YES	33	5.03895	0	HC			INTRON_SIZE:1175	chr1:224967584-224967584	0.000543	35	64486	0.002259	323	142988		0	0	3672	0.001742	1	574	1	0
NC_000001.11:g.225042884C>T	chr1	225042884	.	C	T	T	missense_variant	MODERATE	DNAH14	ENSG00000185842	Transcript	ENST00000682510	protein_coding	1732	1538	P513L	513	P/L	cCa/cTa	1		HGNC:2945	YES	25.1	3.62086	0					rs867874459	0	0	64542	1.4e-05	2	143136		0	0	3672	0.001742	1	574	1	0
NC_000001.11:g.225043084A>T	chr1	225043084	rs145346250	A	T	T	missense_variant	MODERATE	DNAH14	ENSG00000185842	Transcript	ENST00000682510	protein_coding	1932	1738	I580F	580	I/F	Att/Ttt	1		HGNC:2945	YES	0.007	-1.015	0					rs145346250	0	0	64560	0.00067	96	143240		0	0	3672	0.001742	1	574	1	0
NC_000001.11:g.225043934GT>G	chr1	225043934	rs569001107	GT	G		frameshift_variant	HIGH	DNAH14	ENSG00000185842	Transcript	ENST00000682510	protein_coding	2058	1864	F622X	622	F/X	Ttt/tt	1		HGNC:2945	YES	27.1	4.01653	0	HC			PERCENTILE:0.134545979500505&GERP_DIST:-8638.52952713826&BP_DIST:11919&DIST_FROM_LAST_EXON:11704&50_BP_RULE:PASS&PHYLOCSF_TOO_SHORT	rs569001107	0.007744	500	64562	0.00576	825	143222		0	0	3672	0.006969	4	574	4	0
NC_000001.11:g.225051664C>T	chr1	225051664	rs762673910	C	T	T	missense_variant	MODERATE	DNAH14	ENSG00000185842	Transcript	ENST00000682510	protein_coding	2487	2293	R765C	765	R/C	Cgt/Tgt	1		HGNC:2945	YES	26.8	3.97259	0					rs762673910	3.1e-05	2	64520	1.4e-05	2	142942		0	0	3672	0.001742	1	574	1	0
NC_000001.11:g.225080725A>T	chr1	225080725	rs115240788	A	T	T	missense_variant	MODERATE	DNAH14	ENSG00000185842	Transcript	ENST00000682510	protein_coding	3307	3113	H1038L	1038	H/L	cAc/cTc	1		HGNC:2945	YES	13.83	1.22458	0					chr1:225080725-225080725	0.007062	456	64572	0.004529	649	143312	rs115240788	32	0.008	3920	0.001742	1	574	1	0
NC_000001.11:g.225082549G>T	chr1	225082549	.	G	T	T	missense_variant&splice_region_variant	MODERATE	DNAH14	ENSG00000185842	Transcript	ENST00000682510	protein_coding	3331	3137	G1046V	1046	G/V	gGt/gTt	1		HGNC:2945	YES	33	4.94499	0					rs989165792	3.1e-05	2	64538	3.5e-05	5	143096		0	0	3672	0.001742	1	574	1	0
NC_000001.11:g.225082722A>T	chr1	225082722	rs201015646	A	T	T	missense_variant	MODERATE	DNAH14	ENSG00000185842	Transcript	ENST00000682510	protein_coding	3504	3310	N1104Y	1104	N/Y	Aat/Tat	1		HGNC:2945	YES	18.07	1.84543	0					rs201015646	0.004615	298	64578	0.00284	407	143308	chr1:225082722-225082722	12	0.003	3960	0.003484	2	574	2	0
NC_000001.11:g.225085607GA>G	chr1	225085607	rs555051718	GA	G		frameshift_variant	HIGH	DNAH14	ENSG00000185842	Transcript	ENST00000682510	protein_coding	3586	3392	E1131X	1131	E/X	gAa/ga	1		HGNC:2945	YES	32	4.56983	0	HC			PERCENTILE:0.244839035657572&GERP_DIST:-7169.58070458779&BP_DIST:10397&DIST_FROM_LAST_EXON:10182&50_BP_RULE:PASS&PHYLOCSF_TOO_SHORT	rs555051718	0.002201	142	64518	0.002123	304	143166		0	0	3672	0.001742	1	574	1	0
NC_000001.11:g.225085751G>A	chr1	225085751	.	G	A	A	missense_variant	MODERATE	DNAH14	ENSG00000185842	Transcript	ENST00000682510	protein_coding	3729	3535	A1179T	1179	A/T	Gca/Aca	1		HGNC:2945	YES	18.74	1.93199	0					chr1:225085751-225085751	3.1e-05	2	64546	1.4e-05	2	143188		0	0	3672	0.001742	1	574	1	0
NC_000001.11:g.225100780A>C	chr1	225100780	.	A	C	C	missense_variant	MODERATE	DNAH14	ENSG00000185842	Transcript	ENST00000682510	protein_coding	3957	3763	I1255L	1255	I/L	Ata/Cta	1		HGNC:2945	YES	0.078	-0.586292	0						0	0	64456	0	0	143024		0	0	3672	0.001742	1	574	1	0
NC_000001.11:g.225140957A>G	chr1	225140957	.	A	G	G	missense_variant	MODERATE	DNAH14	ENSG00000185842	Transcript	ENST00000682510	protein_coding	4638	4444	R1482G	1482	R/G	Aga/Gga	1		HGNC:2945	YES	25	3.57965	0						0	0	64456	0	0	143024		0	0	3672	0.001742	1	574	1	0
NC_000001.11:g.225144468A>G	chr1	225144468	.	A	G	G	missense_variant	MODERATE	DNAH14	ENSG00000185842	Transcript	ENST00000682510	protein_coding	4774	4580	Y1527C	1527	Y/C	tAt/tGt	1		HGNC:2945	YES	26.6	3.94872	0						0	0	64456	0	0	143024		0	0	3672	0.001742	1	574	1	0
NC_000001.11:g.225147216CAATT>C	chr1	225147216	rs563040491	CAATT	C		frameshift_variant	HIGH	DNAH14	ENSG00000185842	Transcript	ENST00000682510	protein_coding	5102-5105	4908-4911	TI1636-1637X	1636-1637	TI/X	acAATT/ac	1		HGNC:2945	YES	33	5.11414	0	HC			PERCENTILE:0.354482459939368&GERP_DIST:-6468.17739693988&BP_DIST:8891&DIST_FROM_LAST_EXON:8676&50_BP_RULE:PASS&PHYLOCSF_TOO_SHORT	rs563040491	0.00412	266	64566	0.002459	352	143174		0	0	3672	0.005226	3	574	3	0
NC_000001.11:g.225152031G>T	chr1	225152031	.	G	T	T	missense_variant	MODERATE	DNAH14	ENSG00000185842	Transcript	ENST00000682510	protein_coding	5161	4967	R1656L	1656	R/L	cGt/cTt	1		HGNC:2945	YES	24.1	3.29754	0					chr1:225152031-225152031	0	0	64564	7e-06	1	143254		0	0	3672	0.001742	1	574	1	0
NC_000001.11:g.225152842A>G	chr1	225152842	.	A	G	G	missense_variant	MODERATE	DNAH14	ENSG00000185842	Transcript	ENST00000682510	protein_coding	5349	5155	T1719A	1719	T/A	Act/Gct	1		HGNC:2945	YES	11.74	1.00893	0					rs890244224	0	0	64554	2.1e-05	3	143282	chr1:225152842-225152842	2	0.001	3846	0.001742	1	574	1	0
NC_000001.11:g.225204192C>T	chr1	225204192	rs749516905	C	T	T	missense_variant	MODERATE	DNAH14	ENSG00000185842	Transcript	ENST00000682510	protein_coding	6090	5896	L1966F	1966	L/F	Ctt/Ttt	1		HGNC:2945	YES	21.8	2.34865	0					rs749516905	6.2e-05	4	64540	3.5e-05	5	143170	chr1:225204192-225204192	1	0	3962	0.001742	1	574	1	0
NC_000001.11:g.225206984G>T	chr1	225206984	rs770736887	G	T	T	missense_variant	MODERATE	DNAH14	ENSG00000185842	Transcript	ENST00000682510	protein_coding	6397	6203	G2068V	2068	G/V	gGa/gTa	1		HGNC:2945	YES	26.2	3.88205	0					rs770736887	0.000263	17	64544	0.000126	18	143228		0	0	3672	0.001742	1	574	1	0
NC_000001.11:g.225207151G>A	chr1	225207151	rs763402081	G	A	A	missense_variant	MODERATE	DNAH14	ENSG00000185842	Transcript	ENST00000682510	protein_coding	6564	6370	V2124I	2124	V/I	Gtc/Atc	1		HGNC:2945	YES	0.027	-0.78625	0					rs763402081	0.000108	7	64570	6.3e-05	9	143252		0	0	3672	0.001742	1	574	1	0
NC_000001.11:g.225240660G>A	chr1	225240660	rs184912210	G	A	A	missense_variant	MODERATE	DNAH14	ENSG00000185842	Transcript	ENST00000682510	protein_coding	6780	6586	V2196M	2196	V/M	Gtg/Atg	1		HGNC:2945	YES	24.4	3.38247	0					rs184912210	0.000449	29	64534	0.000314	45	143210	rs184912210	3	0.001	3962	0.001742	1	574	1	0
NC_000001.11:g.225265262A>G	chr1	225265262	rs575761175	A	G	G	missense_variant	MODERATE	DNAH14	ENSG00000185842	Transcript	ENST00000682510	protein_coding	7497	7303	T2435A	2435	T/A	Aca/Gca	1		HGNC:2945	YES	1.468	0.020305	0						0	0	64456	0	0	143024	rs575761175	1	0	3962	0.001742	1	574	1	0
NC_000001.11:g.225275962G>A	chr1	225275962	rs139192897	G	A	A	missense_variant	MODERATE	DNAH14	ENSG00000185842	Transcript	ENST00000682510	protein_coding	8253	8059	D2687N	2687	D/N	Gac/Aac	1		HGNC:2945	YES	17.45	1.76116	0					rs139192897	0.003207	207	64554	0.002116	303	143220	rs139192897	6	0.004	1676	0.001742	1	574	1	0
NC_000001.11:g.225303213C>T	chr1	225303213	rs140066130	C	T	T	missense_variant	MODERATE	DNAH14	ENSG00000185842	Transcript	ENST00000682510	protein_coding	8883	8689	R2897C	2897	R/C	Cgc/Tgc	1		HGNC:2945	YES	24.2	3.31474	0					rs140066130	0.004121	266	64554	0.002905	416	143182	rs140066130	23	0.006	3962	0.005226	3	574	3	0
NC_000001.11:g.225303312T>C	chr1	225303312	.	T	C	C	missense_variant	MODERATE	DNAH14	ENSG00000185842	Transcript	ENST00000682510	protein_coding	8982	8788	F2930L	2930	F/L	Ttc/Ctc	1		HGNC:2945	YES	22.7	2.62784	0					rs1030636320	1.5e-05	1	64566	0.000112	16	143272	chr1:225303312-225303312	2	0.001	3962	0.001742	1	574	1	0
NC_000001.11:g.225318632T>C	chr1	225318632	rs191667479	T	C	C	missense_variant	MODERATE	DNAH14	ENSG00000185842	Transcript	ENST00000682510	protein_coding	9484	9290	I3097T	3097	I/T	aTt/aCt	1		HGNC:2945	YES	13.11	1.1367	0					rs191667479	0.000139	9	64558	0.00014	20	143288	chr1:225318632-225318632	2	0.001	3962	0.001742	1	574	1	0
NC_000001.11:g.225331558C>T	chr1	225331558	.	C	T	T	missense_variant	MODERATE	DNAH14	ENSG00000185842	Transcript	ENST00000682510	protein_coding	10039	9845	T3282I	3282	T/I	aCt/aTt	1		HGNC:2945	YES	21.6	2.30912	0						0	0	64456	0	0	143024		0	0	3672	0.001742	1	574	1	0
NC_000001.11:g.225337437A>G	chr1	225337437	rs200311669	A	G	G	missense_variant	MODERATE	DNAH14	ENSG00000185842	Transcript	ENST00000682510	protein_coding	10446	10252	S3418G	3418	S/G	Agc/Ggc	1		HGNC:2945	YES	12.57	1.08025	0					rs200311669	0.000774	50	64562	0.000642	92	143282	rs200311669	18	0.005	3962	0.006969	4	574	4	0
NC_000001.11:g.225346013T>C	chr1	225346013	rs557710780	T	C	C	missense_variant	MODERATE	DNAH14	ENSG00000185842	Transcript	ENST00000682510	protein_coding	10924	10730	M3577T	3577	M/T	aTg/aCg	1		HGNC:2945	YES	13.55	1.18923	0					rs557710780	0.000573	37	64568	0.000335	48	143260		0	0	3672	0.001742	1	574	1	0
NC_000001.11:g.225346046CA>C	chr1	225346046	rs755167839	CA	C		frameshift_variant	HIGH	DNAH14	ENSG00000185842	Transcript	ENST00000682510	protein_coding	10958	10764	A3588X	3588	A/X	gcA/gc	1		HGNC:2945	YES	25	3.59474	0	HC			PERCENTILE:0.776959722823733&GERP_DIST:-3055.96259215474&BP_DIST:3074&DIST_FROM_LAST_EXON:2859&50_BP_RULE:PASS&PHYLOCSF_TOO_SHORT	rs755167839	0.000279	18	64552	0.000538	77	143144		0	0	3672	0.001742	1	574	1	0
NC_000001.11:g.225346067A>T	chr1	225346067	rs148023906	A	T	T	missense_variant	MODERATE	DNAH14	ENSG00000185842	Transcript	ENST00000682510	protein_coding	10978	10784	E3595V	3595	E/V	gAa/gTa	1		HGNC:2945	YES	13.46	1.17784	0					rs148023906	3.1e-05	2	64578	0.004039	579	143340	rs148023906	4	0.001	3908	0.001742	1	574	1	0
NC_000001.11:g.225346208T>C	chr1	225346208	rs201079664	T	C	C	missense_variant	MODERATE	DNAH14	ENSG00000185842	Transcript	ENST00000682510	protein_coding	11119	10925	V3642A	3642	V/A	gTa/gCa	1		HGNC:2945	YES	19.75	2.06471	0					rs201079664	0.001425	92	64562	0.000914	131	143308	chr1:225346208-225346208	2	0.001	3908	0.003484	2	574	2	0
NC_000001.11:g.225346352T>C	chr1	225346352	rs546921108	T	C	C	missense_variant	MODERATE	DNAH14	ENSG00000185842	Transcript	ENST00000682510	protein_coding	11263	11069	I3690T	3690	I/T	aTa/aCa	1		HGNC:2945	YES	21.7	2.31356	0						0	0	64456	0	0	143024		0	0	3672	0.001742	1	574	1	0
NC_000001.11:g.225351828AC>A	chr1	225351828	.	AC	A		frameshift_variant	HIGH	DNAH14	ENSG00000185842	Transcript	ENST00000682510	protein_coding	11673	11479	P3827X	3827	P/X	Cct/ct	1		HGNC:2945	YES			0	HC			PERCENTILE:0.828569366248015&GERP_DIST:-2042.22205269039&BP_DIST:2361&DIST_FROM_LAST_EXON:2146&50_BP_RULE:PASS&PHYLOCSF_TOO_SHORT		0	0	64456	0	0	143024		0	0	3672	0.001742	1	574	1	0
NC_000001.11:g.225380194T>C	chr1	225380194	rs574656945	T	C	C	missense_variant	MODERATE	DNAH14	ENSG00000185842	Transcript	ENST00000682510	protein_coding	12946	12752	I4251T	4251	I/T	aTt/aCt	1		HGNC:2945	YES	18.21	1.86344	0					rs574656945	6.2e-05	4	64566	4.9e-05	7	143262	chr1:225380194-225380194	1	0	3908	0.001742	1	574	1	0
NC_000001.11:g.225380215G>A	chr1	225380215	rs761586943	G	A	A	missense_variant	MODERATE	DNAH14	ENSG00000185842	Transcript	ENST00000682510	protein_coding	12967	12773	R4258Q	4258	R/Q	cGg/cAg	1		HGNC:2945	YES	13.98	1.24484	0					rs761586943	0	0	64572	7e-06	1	143216		0	0	3672	0.001742	1	574	1	0
NC_000001.11:g.225399105G>A	chr1	225399105	rs115414058	G	A	A	missense_variant	MODERATE	DNAH14	ENSG00000185842	Transcript	ENST00000682510	protein_coding	13884	13690	A4564T	4564	A/T	Gct/Act	1		HGNC:2945	YES	7.636	0.612732	0					rs115414058	0.004247	274	64514	0.002342	334	142642	chr1:225399105-225399105	11	0.003	3960	0.003484	2	574	2	0
NC_000001.11:g.225399236GGTTGCATTGCTTTGTGAGAAGAAT>G	chr1	225399236	.	GGTTGCATTGCTTTGTGAGAAGAAT	G		inframe_deletion	MODERATE	DNAH14	ENSG00000185842	Transcript	ENST00000682510	protein_coding	14016-14039	13822-13845	VALLCEKN4608-4615-	4608-4615	VALLCEKN/-	GTTGCATTGCTTTGTGAGAAGAAT/-	1		HGNC:2945	YES			0						0	0	64456	0	0	143024		0	0	3672	0.001742	1	574	1	0
NC_000001.11:g.225399266AT>A	chr1	225399266	.	AT	A		frameshift_variant&stop_lost	HIGH	DNAH14	ENSG00000185842	Transcript	ENST00000682510	protein_coding	14046	13852	*4618X	4618	*/X	Taa/aa	1		HGNC:2945	YES			0	HC			PERCENTILE:0.999855637361051&GERP_DIST:2.04600003361702&BP_DIST:2&DIST_FROM_LAST_EXON:-213&50_BP_RULE:FAIL&PHYLOCSF_TOO_SHORT		0	0	64456	0	0	143024		0	0	3672	0.001742	1	574	1	0
NC_000010.11:g.132808600G>A	chr10	132808600	rs148457914	G	A	A	missense_variant	MODERATE	CFAP46	ENSG00000171811	Transcript	ENST00000368586	protein_coding	8055	7969	R2657C	2657	R/C	Cgc/Tgc	-1		HGNC:25247	YES	0.312	-0.300087						chr10:132808600-132808600	0.003144	203	64566	0.001682	241	143302	rs148457914	4	0.001	3962	0.001742	1	574	1	0
NC_000010.11:g.132808608G>A	chr10	132808608	rs142644767	G	A	A	missense_variant	MODERATE	CFAP46	ENSG00000171811	Transcript	ENST00000368586	protein_coding	8047	7961	A2654V	2654	A/V	gCg/gTg	-1		HGNC:25247	YES	0.01	-0.957944						rs142644767	0.00031	20	64560	0.000572	82	143268	chr10:132808608-132808608	5	0.001	3906	0.001742	1	574	1	0
NC_000010.11:g.132810999G>A	chr10	132810999	rs138825163	G	A	A	missense_variant	MODERATE	CFAP46	ENSG00000171811	Transcript	ENST00000368586	protein_coding	7620	7534	R2512W	2512	R/W	Cgg/Tgg	-1		HGNC:25247	YES	20.9	2.20855						chr10:132810999-132810999	0.000124	8	64576	7.7e-05	11	143350	chr10:132810999-132810999	1	0	3962	0.001742	1	574	1	0
NC_000010.11:g.132814256T>C	chr10	132814256	rs41306834	T	C	C	splice_acceptor_variant	HIGH	CFAP46	ENSG00000171811	Transcript	ENST00000368586	protein_coding							-1		HGNC:25247	YES	31	4.41803		HC			INTRON_SIZE:322	rs41306834	0.003143	203	64588	0.002044	293	143350	chr10:132814256-132814256	4	0.002	1720	0.001742	1	574	1	0
NC_000010.11:g.132834727G>A	chr10	132834727	rs150554348	G	A	A	missense_variant	MODERATE	CFAP46	ENSG00000171811	Transcript	ENST00000368586	protein_coding	6879	6793	L2265F	2265	L/F	Ctc/Ttc	-1		HGNC:25247	YES	0.239	-0.354401						rs150554348	0.000805	52	64560	0.000488	70	143320	chr10:132834727-132834727	1	0	3962	0.001742	1	574	1	0
NC_000010.11:g.132850342G>A	chr10	132850342	rs139242960	G	A	A	missense_variant	MODERATE	CFAP46	ENSG00000171811	Transcript	ENST00000368586	protein_coding	5940	5854	R1952C	1952	R/C	Cgc/Tgc	-1		HGNC:25247	YES	25.7	3.76988						rs139242960	0.000387	25	64568	0.00201	288	143290	chr10:132850342-132850342	2	0.001	3962	0.001742	1	574	1	0
NC_000010.11:g.132857616C>T	chr10	132857616	rs560273448	C	T	T	missense_variant	MODERATE	CFAP46	ENSG00000171811	Transcript	ENST00000368586	protein_coding	5634	5548	V1850I	1850	V/I	Gtc/Atc	-1		HGNC:25247	YES	0.041	-0.71339						rs560273448	3.1e-05	2	64570	2.1e-05	3	143224		0	0	3494	0.001742	1	574	1	0
NC_000010.11:g.132859186A>G	chr10	132859186	rs574805641	A	G	G	missense_variant	MODERATE	CFAP46	ENSG00000171811	Transcript	ENST00000368586	protein_coding	5346	5260	S1754P	1754	S/P	Tcg/Ccg	-1		HGNC:25247	YES	2.161	0.10776						rs574805641	0.000372	24	64566	0.000237	34	143290	chr10:132859186-132859186	3	0.001	3460	0.001742	1	574	1	0
NC_000010.11:g.132866060G>A	chr10	132866060	.	G	A	A	missense_variant	MODERATE	CFAP46	ENSG00000171811	Transcript	ENST00000368586	protein_coding	4941	4855	R1619W	1619	R/W	Cgg/Tgg	-1		HGNC:25247	YES	19.22	1.99466						rs1227603610	1.5e-05	1	64574	7e-06	1	143312	chr10:132866060-132866060	1	0	3460	0.001742	1	574	1	0
NC_000010.11:g.132866084C>G	chr10	132866084	.	C	G	G	missense_variant	MODERATE	CFAP46	ENSG00000171811	Transcript	ENST00000368586	protein_coding	4917	4831	E1611Q	1611	E/Q	Gag/Cag	-1		HGNC:25247	YES	9.712	0.831667							0	0	64544	0	0	143196		0	0	3494	0.001742	1	574	1	0
NC_000010.11:g.132869277G>A	chr10	132869277	rs139662727	G	A	A	missense_variant	MODERATE	CFAP46	ENSG00000171811	Transcript	ENST00000368586	protein_coding	4693	4607	A1536V	1536	A/V	gCc/gTc	-1		HGNC:25247	YES	23.1	2.84992						rs139662727	0.003902	252	64578	0.002421	347	143348	chr10:132869277-132869277	6	0.002	3342	0.001742	1	574	1	0
NC_000010.11:g.132869301AC>A	chr10	132869301	.	AC	A		frameshift_variant	HIGH	CFAP46	ENSG00000171811	Transcript	ENST00000368586	protein_coding	4668	4582	V1528X	1528	V/X	Gtg/tg	-1		HGNC:25247	YES				HC			PERCENTILE:0.562346588119784&GERP_DIST:-5227.6382406801&BP_DIST:3541&DIST_FROM_LAST_EXON:3058&50_BP_RULE:PASS&ANN_ORF:497.451&MAX_ORF:497.451		0	0	64544	0	0	143196		0	0	3494	0.001742	1	574	1	0
NC_000010.11:g.132872749C>T	chr10	132872749	rs146603594	C	T	T	missense_variant	MODERATE	CFAP46	ENSG00000171811	Transcript	ENST00000368586	protein_coding	4524	4438	V1480I	1480	V/I	Gtc/Atc	-1		HGNC:25247	YES	0.008	-0.991842						rs146603594	3.1e-05	2	64578	0.001877	269	143338		0	0	3494	0.001742	1	574	1	0
NC_000010.11:g.132877923G>C	chr10	132877923	rs527530176	G	C	C	missense_variant	MODERATE	CFAP46	ENSG00000171811	Transcript	ENST00000368586	protein_coding	4256	4170	D1390E	1390	D/E	gaC/gaG	-1		HGNC:25247	YES	0.023	-0.81943							0	0	64544	0	0	143196	rs527530176	5	0.002	3290	0.001742	1	574	1	0
NC_000010.11:g.132877923G>GTCCTTCTCTTTACTCCTCTCATTC	chr10	132877923	rs752660068	G	GTCCTTCTCTTTACTCCTCTCATTC	TCCTTCTCTTTACTCCTCTCATTC	inframe_insertion	MODERATE	CFAP46	ENSG00000171811	Transcript	ENST00000368586	protein_coding	4255-4256	4169-4170	D1390ENERSKEKD	1390	D/ENERSKEKD	gac/gaGAATGAGAGGAGTAAAGAGAAGGAc	-1		HGNC:25247	YES	1.377	0.006508						rs752660068	0.00829	532	64170	0.006176	879	142314		0	0	3494	0.020906	12	574	12	0
NC_000010.11:g.132879467A>G	chr10	132879467	rs141570605	A	G	G	missense_variant	MODERATE	CFAP46	ENSG00000171811	Transcript	ENST00000368586	protein_coding	4050	3964	C1322R	1322	C/R	Tgc/Cgc	-1		HGNC:25247	YES	13.32	1.16127						rs141570605	0.000201	13	64568	0.007967	1142	143336	chr10:132879467-132879467	4	0.001	3460	0.005226	3	574	3	0
NC_000010.11:g.132879493G>A	chr10	132879493	rs150878951	G	A	A	missense_variant	MODERATE	CFAP46	ENSG00000171811	Transcript	ENST00000368586	protein_coding	4024	3938	S1313L	1313	S/L	tCg/tTg	-1		HGNC:25247	YES	17.92	1.82518						rs150878951	4.6e-05	3	64560	0.001891	271	143312		0	0	3494	0.001742	1	574	1	0
NC_000010.11:g.132879619G>A	chr10	132879619	rs533451445	G	A	A	missense_variant	MODERATE	CFAP46	ENSG00000171811	Transcript	ENST00000368586	protein_coding	3898	3812	A1271V	1271	A/V	gCt/gTt	-1		HGNC:25247	YES	7.651	0.614344						rs533451445	0.000697	45	64564	0.000363	52	143332	rs533451445	5	0.001	3434	0.001742	1	574	1	0
NC_000010.11:g.132880932C>T	chr10	132880932	rs201792620	C	T	T	missense_variant	MODERATE	CFAP46	ENSG00000171811	Transcript	ENST00000368586	protein_coding	3814	3728	R1243H	1243	R/H	cGc/cAc	-1		HGNC:25247	YES	1.638	0.044312						chr10:132880932-132880932	0.000263	17	64548	0.000209	30	143266	chr10:132880932-132880932	2	0.001	3460	0.001742	1	574	1	0
NC_000010.11:g.132885887T>C	chr10	132885887	rs150871636	T	C	C	missense_variant	MODERATE	CFAP46	ENSG00000171811	Transcript	ENST00000368586	protein_coding	3463	3377	D1126G	1126	D/G	gAc/gGc	-1		HGNC:25247	YES	25.4	3.69065						rs150871636	0.007881	508	64458	0.004953	708	142946	rs150871636	12	0.003	3460	0.008711	5	574	5	0
NC_000010.11:g.132899545C>T	chr10	132899545	rs532522181	C	T	T	missense_variant	MODERATE	CFAP46	ENSG00000171811	Transcript	ENST00000368586	protein_coding	3132	3046	E1016K	1016	E/K	Gag/Aag	-1		HGNC:25247	YES	21.8	2.33315						rs532522181	0.000341	22	64570	0.001891	271	143328	chr10:132899545-132899545	2	0.001	3436	0.001742	1	574	1	0
NC_000010.11:g.132909237T>C	chr10	132909237	rs144559760	T	C	C	missense_variant	MODERATE	CFAP46	ENSG00000171811	Transcript	ENST00000368586	protein_coding	2743	2657	N886S	886	N/S	aAt/aGt	-1		HGNC:25247	YES	0.056	-0.653645						rs144559760	0.000821	53	64536	0.000796	114	143248	chr10:132909237-132909237	1	0	3460	0.001742	1	574	1	0
NC_000010.11:g.132909974T>C	chr10	132909974	.	T	C	C	missense_variant	MODERATE	CFAP46	ENSG00000171811	Transcript	ENST00000368586	protein_coding	2680	2594	K865R	865	K/R	aAg/aGg	-1		HGNC:25247	YES	24.8	3.52466						rs1029759102	4.6e-05	3	64564	2.1e-05	3	143306		0	0	3494	0.001742	1	574	1	0
NC_000010.11:g.132912662G>A	chr10	132912662	.	G	A	A	missense_variant	MODERATE	CFAP46	ENSG00000171811	Transcript	ENST00000368586	protein_coding	2578	2492	A831V	831	A/V	gCg/gTg	-1		HGNC:25247	YES	24.1	3.29701						rs1033261281	0.00014	9	64210	0.0001	14	140060	chr10:132912662-132912662	4	0.001	3460	0.001742	1	574	1	0
NC_000010.11:g.132919359A>G	chr10	132919359	rs146983053	A	G	G	missense_variant	MODERATE	CFAP46	ENSG00000171811	Transcript	ENST00000368586	protein_coding	1900	1814	L605P	605	L/P	cTc/cCc	-1		HGNC:25247	YES	29.1	4.24164						rs146983053	0.000651	42	64536	0.000419	60	143188	chr10:132919359-132919359	3	0.001	3460	0.001742	1	574	1	0
NC_000010.11:g.132919374G>A	chr10	132919374	.	G	A	A	missense_variant	MODERATE	CFAP46	ENSG00000171811	Transcript	ENST00000368586	protein_coding	1885	1799	A600V	600	A/V	gCg/gTg	-1		HGNC:25247	YES	24.2	3.34269						rs757045994	1.5e-05	1	64554	4.2e-05	6	143188		0	0	3494	0.001742	1	574	1	0
NC_000010.11:g.132919396C>T	chr10	132919396	rs748296016	C	T	T	missense_variant	MODERATE	CFAP46	ENSG00000171811	Transcript	ENST00000368586	protein_coding	1863	1777	V593M	593	V/M	Gtg/Atg	-1		HGNC:25247	YES	23.4	2.99247						chr10:132919396-132919396	0	0	64568	2.1e-05	3	143282		0	0	3494	0.001742	1	574	1	0
NC_000010.11:g.132920114C>T	chr10	132920114	rs549781167	C	T	T	missense_variant	MODERATE	CFAP46	ENSG00000171811	Transcript	ENST00000368586	protein_coding	1761	1675	V559M	559	V/M	Gtg/Atg	-1		HGNC:25247	YES	24.2	3.33482						rs549781167	0.001595	103	64580	0.001256	180	143360	rs549781167	12	0.003	3460	0.005226	3	574	3	0
NC_000010.11:g.132922515G>T	chr10	132922515	rs41302993	G	T	T	missense_variant	MODERATE	CFAP46	ENSG00000171811	Transcript	ENST00000368586	protein_coding	1536	1450	R484S	484	R/S	Cgc/Agc	-1		HGNC:25247	YES	22.7	2.62226						chr10:132922515-132922515	0.007403	478	64570	0.006516	934	143330	rs41302993	14	0.004	3456	0.005226	3	574	3	0
NC_000010.11:g.132922635G>A	chr10	132922635	rs751174687	G	A	A	missense_variant	MODERATE	CFAP46	ENSG00000171811	Transcript	ENST00000368586	protein_coding	1416	1330	P444S	444	P/S	Ccc/Tcc	-1		HGNC:25247	YES	22.6	2.58864						rs751174687	0.000186	12	64588	0.00023	33	143356	chr10:132922635-132922635	3	0.001	3460	0.003484	2	574	2	0
NC_000010.11:g.132922667G>A	chr10	132922667	rs576929176	G	A	A	missense_variant	MODERATE	CFAP46	ENSG00000171811	Transcript	ENST00000368586	protein_coding	1384	1298	A433V	433	A/V	gCg/gTg	-1		HGNC:25247	YES	21	2.21153						rs576929176	0.000139	9	64566	0.000746	107	143336	rs576929176	2	0.001	3460	0.003484	2	574	2	0
NC_000010.11:g.132922700G>A	chr10	132922700	rs140185143	G	A	A	missense_variant	MODERATE	CFAP46	ENSG00000171811	Transcript	ENST00000368586	protein_coding	1351	1265	T422M	422	T/M	aCg/aTg	-1		HGNC:25247	YES	17.92	1.82538						chr10:132922700-132922700	0.001115	72	64584	0.00106	152	143366	rs140185143	22	0.006	3460	0.005226	3	574	3	0
NC_000010.11:g.132934864T>C	chr10	132934864	rs777370005	T	C	C	splice_acceptor_variant	HIGH	CFAP46	ENSG00000171811	Transcript	ENST00000368586	protein_coding							-1		HGNC:25247	YES	25.9	3.82317		HC			INTRON_SIZE:2098		0	0	64544	0	0	143196		0	0	3494	0.001742	1	574	1	0
NC_000010.11:g.132938679C>T	chr10	132938679	rs376374406	C	T	T	missense_variant	MODERATE	CFAP46	ENSG00000171811	Transcript	ENST00000368586	protein_coding	532	446	R149H	149	R/H	cGt/cAt	-1		HGNC:25247	YES	2.969	0.186279						rs376374406	1.5e-05	1	64574	2.1e-05	3	143300		0	0	3494	0.001742	1	574	1	0
NC_000010.11:g.132942070G>C	chr10	132942070	.	G	C	C	missense_variant	MODERATE	CFAP46	ENSG00000171811	Transcript	ENST00000368586	protein_coding	170	84	I28M	28	I/M	atC/atG	-1		HGNC:25247	YES	16.85	1.67278						rs975239743	3.1e-05	2	64562	1.4e-05	2	143312		0	0	3494	0.001742	1	574	1	0
NC_000010.11:g.132942466G>A	chr10	132942466	rs528886432	G	A	A	stop_gained	HIGH	CFAP46	ENSG00000171811	Transcript	ENST00000368586	protein_coding	105	19	Q7*	7	Q/*	Cag/Tag	-1		HGNC:25247	YES	38	7.42366		HC			PERCENTILE:0.00233186057928326&GERP_DIST:-8767.86415670514&BP_DIST:8072&DIST_FROM_LAST_EXON:7589&50_BP_RULE:PASS&ANN_ORF:128.387&MAX_ORF:128.387	rs528886432	0.004978	321	64480	0.002668	382	143184	chr10:132942466-132942466	3	0.001	3868	0.001742	1	574	1	0
NC_000016.10:g.88715666T>C	chr16	88715666	rs34830861	T	C	C	missense_variant	MODERATE	PIEZO1	ENSG00000103335	Transcript	ENST00000301015	protein_coding	7761	7505	K2502R	2502	K/R	aAg/aGg	-1		HGNC:28993	YES	27.5	4.06553	0.54					rs34830861	0.006055	391	64572	0.005861	840	143310	chr16:88715666-88715666	7	0.002	3962	0.001742	1	574	1	0
NC_000016.10:g.88715700G>A	chr16	88715700	rs201746476	G	A	A	missense_variant	MODERATE	PIEZO1	ENSG00000103335	Transcript	ENST00000301015	protein_coding	7727	7471	R2491W	2491	R/W	Cgg/Tgg	-1		HGNC:28993	YES	25.4	3.71058	0.54					chr16:88715700-88715700	0.000527	34	64576	0.000286	41	143332	chr16:88715700-88715700	1	0	3962	0.001742	1	574	1	0
NC_000016.10:g.88715751C>T	chr16	88715751	rs200243384	C	T	T	missense_variant	MODERATE	PIEZO1	ENSG00000103335	Transcript	ENST00000301015	protein_coding	7676	7420	V2474M	2474	V/M	Gtg/Atg	-1		HGNC:28993	YES	26.3	3.88608	0.54					rs200243384	0.000279	18	64576	0.000174	25	143338	rs200243384	4	0.001	3962	0.001742	1	574	1	0
NC_000016.10:g.88715797G>C	chr16	88715797	rs202127176	G	C	C	missense_variant	MODERATE	PIEZO1	ENSG00000103335	Transcript	ENST00000301015	protein_coding	7630	7374	F2458L	2458	F/L	ttC/ttG	-1		HGNC:28993	YES	26.9	3.9864	0.54					rs202127176	0.002013	130	64580	0.001116	160	143338	chr16:88715797-88715797	1	0	3962	0.003484	2	574	2	0
NC_000016.10:g.88716069C>T	chr16	88716069	rs201950081	C	T	T	missense_variant	MODERATE	PIEZO1	ENSG00000103335	Transcript	ENST00000301015	protein_coding	7436	7180	G2394S	2394	G/S	Ggt/Agt	-1		HGNC:28993	YES	15.68	1.49155	0.54					rs201950081	0.001843	119	64576	0.001074	154	143340	chr16:88716069-88716069	6	0.002	3962	0.006969	4	574	4	0
NC_000016.10:g.88716698C>T	chr16	88716698	.	C	T	T	missense_variant	MODERATE	PIEZO1	ENSG00000103335	Transcript	ENST00000301015	protein_coding	7043	6787	E2263K	2263	E/K	Gag/Aag	-1		HGNC:28993	YES	26.1	3.85658	0.54						0	0	63979	0	0	142051		0	0	3717	0.001742	1	574	1	0
NC_000016.10:g.88720189A>G	chr16	88720189	rs566776050	A	G	G	missense_variant	MODERATE	PIEZO1	ENSG00000103335	Transcript	ENST00000301015	protein_coding	6300	6044	M2015T	2015	M/T	aTg/aCg	-1		HGNC:28993	YES	25.5	3.72162	0.54					rs566776050	0	0	64560	2.1e-05	3	143302		0	0	3717	0.001742	1	574	1	0
NC_000016.10:g.88720258G>A	chr16	88720258	.	G	A	A	missense_variant	MODERATE	PIEZO1	ENSG00000103335	Transcript	ENST00000301015	protein_coding	6231	5975	T1992M	1992	T/M	aCg/aTg	-1		HGNC:28993	YES	23.6	3.0939	0.54					chr16:88720258-88720258	1.5e-05	1	64558	7e-06	1	143300		0	0	3717	0.001742	1	574	1	0
NC_000016.10:g.88721187G>A	chr16	88721187	rs200031013	G	A	A	missense_variant	MODERATE	PIEZO1	ENSG00000103335	Transcript	ENST00000301015	protein_coding	5903	5647	R1883W	1883	R/W	Cgg/Tgg	-1		HGNC:28993	YES	18.59	1.91342	0.54					chr16:88721187-88721187	0.00052	31	59568	0.000288	39	135378	chr16:88721187-88721187	3	0.001	3950	0.001742	1	574	1	0
NC_000016.10:g.88721195C>A	chr16	88721195	rs780260086	C	A	A	missense_variant	MODERATE	PIEZO1	ENSG00000103335	Transcript	ENST00000301015	protein_coding	5895	5639	G1880V	1880	G/V	gGc/gTc	-1		HGNC:28993	YES	2.029	0.093025	0.54					chr16:88721195-88721195	7.1e-05	4	56242	3.1e-05	4	130492	chr16:88721195-88721195	1	0	3962	0.001742	1	574	1	0
NC_000016.10:g.88721270G>A	chr16	88721270	rs764696200	G	A	A	missense_variant	MODERATE	PIEZO1	ENSG00000103335	Transcript	ENST00000301015	protein_coding	5820	5564	P1855L	1855	P/L	cCa/cTa	-1		HGNC:28993	YES	14.68	1.34188	0.54					rs764696200	0.000139	9	64540	7.7e-05	11	143184	chr16:88721270-88721270	3	0.001	3962	0.001742	1	574	1	0
NC_000016.10:g.88721319C>T	chr16	88721319	rs77170706	C	T	T	missense_variant	MODERATE	PIEZO1	ENSG00000103335	Transcript	ENST00000301015	protein_coding	5771	5515	E1839K	1839	E/K	Gaa/Aaa	-1		HGNC:28993	YES	0.178	-0.41539	0.54					chr16:88721319-88721319	0.001611	104	64546	0.004008	574	143226	rs77170706	10	0.003	3960	0.003484	2	574	2	0
NC_000016.10:g.88721373C>T	chr16	88721373	rs78574543	C	T	T	missense_variant	MODERATE	PIEZO1	ENSG00000103335	Transcript	ENST00000301015	protein_coding	5717	5461	G1821S	1821	G/S	Ggc/Agc	-1		HGNC:28993	YES	0.001	-1.33692	0.54					rs78574543	0.001704	110	64552	0.004126	591	143242	rs78574543	11	0.003	3962	0.003484	2	574	2	0
NC_000016.10:g.88721600C>T	chr16	88721600	rs186774726	C	T	T	missense_variant	MODERATE	PIEZO1	ENSG00000103335	Transcript	ENST00000301015	protein_coding	5597	5341	G1781S	1781	G/S	Ggc/Agc	-1		HGNC:28993	YES	0.34	-0.282417	0.54					chr16:88721600-88721600	6.2e-05	4	64552	0.000154	22	143256		0	0	3717	0.001742	1	574	1	0
NC_000016.10:g.88721629G>A	chr16	88721629	rs202099525	G	A	A	missense_variant	MODERATE	PIEZO1	ENSG00000103335	Transcript	ENST00000301015	protein_coding	5568	5312	P1771L	1771	P/L	cCc/cTc	-1		HGNC:28993	YES	26.7	3.95519	0.54					rs202099525	0.000728	47	64562	0.000467	67	143318		0	0	3717	0.001742	1	574	1	0
NC_000016.10:g.88721987C>T	chr16	88721987	rs772479622	C	T	T	missense_variant	MODERATE	PIEZO1	ENSG00000103335	Transcript	ENST00000301015	protein_coding	5291	5035	V1679M	1679	V/M	Gtg/Atg	-1		HGNC:28993	YES	0.105	-0.525886	0.54					chr16:88721987-88721987	6.2e-05	4	64580	4.9e-05	7	143344		0	0	3717	0.001742	1	574	1	0
NC_000016.10:g.88722645G>C	chr16	88722645	rs564248341	G	C	C	missense_variant	MODERATE	PIEZO1	ENSG00000103335	Transcript	ENST00000301015	protein_coding	4969	4713	S1571R	1571	S/R	agC/agG	-1		HGNC:28993	YES	0.002	-1.25822	0.54					chr16:88722645-88722645	0.000201	13	64560	0.000258	37	143304	chr16:88722645-88722645	5	0.001	3962	0.001742	1	574	1	0
NC_000016.10:g.88722925C>T	chr16	88722925	rs148870219	C	T	T	missense_variant	MODERATE	PIEZO1	ENSG00000103335	Transcript	ENST00000301015	protein_coding	4836	4580	R1527H	1527	R/H	cGc/cAc	-1		HGNC:28993	YES	14.88	1.37053	0.54					rs148870219	0.001799	116	64472	0.002251	322	143044	chr16:88722925-88722925	2	0.001	3962	0.001742	1	574	1	0
NC_000016.10:g.88723269C>A	chr16	88723269	rs775044738	C	A	A	missense_variant	MODERATE	PIEZO1	ENSG00000103335	Transcript	ENST00000301015	protein_coding	4651	4395	E1465D	1465	E/D	gaG/gaT	-1		HGNC:28993	YES	2.989	0.18814	0.54					rs775044738	4.6e-05	3	64574	3.5e-05	5	143340		0	0	3717	0.001742	1	574	1	0
NC_000016.10:g.88723954A>G	chr16	88723954	rs147153006	A	G	G	missense_variant	MODERATE	PIEZO1	ENSG00000103335	Transcript	ENST00000301015	protein_coding	4508	4252	Y1418H	1418	Y/H	Tac/Cac	-1		HGNC:28993	YES	28.7	4.20094	0.54					rs147153006	0.000635	41	64592	0.000356	51	143368		0	0	3717	0.001742	1	574	1	0
NC_000016.10:g.88726315C>T	chr16	88726315	.	C	T	T	missense_variant	MODERATE	PIEZO1	ENSG00000103335	Transcript	ENST00000301015	protein_coding	4193	3937	D1313N	1313	D/N	Gac/Aac	-1		HGNC:28993	YES	23.7	3.13449	0.54					chr16:88726315-88726315	4.6e-05	3	64560	2.1e-05	3	143290		0	0	3717	0.001742	1	574	1	0
NC_000016.10:g.88726394G>C	chr16	88726394	.	G	C	C	missense_variant	MODERATE	PIEZO1	ENSG00000103335	Transcript	ENST00000301015	protein_coding	4114	3858	I1286M	1286	I/M	atC/atG	-1		HGNC:28993	YES	18.46	1.89696	0.54						0	0	63979	0	0	142051		0	0	3717	0.001742	1	574	1	0
NC_000016.10:g.88726747C>T	chr16	88726747	rs185326407	C	T	T	missense_variant	MODERATE	PIEZO1	ENSG00000103335	Transcript	ENST00000301015	protein_coding	3923	3667	V1223I	1223	V/I	Gtc/Atc	-1		HGNC:28993	YES	19.91	2.08558	0.54					rs185326407	0.004712	304	64518	0.0029	415	143124	chr16:88726747-88726747	7	0.002	3962	0.003484	2	574	2	0
NC_000016.10:g.88726783G>A	chr16	88726783	rs142506765	G	A	A	missense_variant	MODERATE	PIEZO1	ENSG00000103335	Transcript	ENST00000301015	protein_coding	3887	3631	R1211C	1211	R/C	Cgc/Tgc	-1		HGNC:28993	YES	23.2	2.89524	0.54					rs142506765	0.000279	18	64562	0.000181	26	143276	rs142506765	3	0.001	3962	0.003484	2	574	2	0
NC_000016.10:g.88726812G>A	chr16	88726812	rs372935580	G	A	A	missense_variant	MODERATE	PIEZO1	ENSG00000103335	Transcript	ENST00000301015	protein_coding	3858	3602	T1201M	1201	T/M	aCg/aTg	-1		HGNC:28993	YES	24.5	3.42288	0.54					rs372935580	0.000867	56	64580	0.000782	112	143314	chr16:88726812-88726812	1	0	3962	0.001742	1	574	1	0
NC_000016.10:g.88732511G>T	chr16	88732511	rs201226914	G	T	T	missense_variant	MODERATE	PIEZO1	ENSG00000103335	Transcript	ENST00000301015	protein_coding	3071	2815	L939M	939	L/M	Ctg/Atg	-1		HGNC:28993	YES	20.7	2.18429	0.54					rs201226914	0.001936	125	64550	0.001068	153	143276	chr16:88732511-88732511	1	0	3962	0.003484	2	574	2	0
NC_000016.10:g.88733335C>A	chr16	88733335	.	C	A	A	missense_variant	MODERATE	PIEZO1	ENSG00000103335	Transcript	ENST00000301015	protein_coding	2863	2607	K869N	869	K/N	aaG/aaT	-1		HGNC:28993	YES	24.5	3.41639	0.54						0	0	63979	0	0	142051		0	0	3717	0.001742	1	574	1	0
NC_000016.10:g.88733391G>A	chr16	88733391	rs768510250	G	A	A	missense_variant	MODERATE	PIEZO1	ENSG00000103335	Transcript	ENST00000301015	protein_coding	2807	2551	R851W	851	R/W	Cgg/Tgg	-1		HGNC:28993	YES	25.4	3.70956	0.54					rs768510250	3.1e-05	2	64572	1.4e-05	2	143344		0	0	3717	0.001742	1	574	1	0
NC_000016.10:g.88733652C>T	chr16	88733652	rs202103485	C	T	T	missense_variant	MODERATE	PIEZO1	ENSG00000103335	Transcript	ENST00000301015	protein_coding	2679	2423	R808Q	808	R/Q	cGg/cAg	-1		HGNC:28993	YES	23.5	3.04623	0.54					rs202103485	0.006304	407	64560	0.00411	589	143318	chr16:88733652-88733652	10	0.003	3962	0.001742	1	574	1	0
NC_000016.10:g.88733731C>T	chr16	88733731	rs200970763	C	T	T	missense_variant	MODERATE	PIEZO1	ENSG00000103335	Transcript	ENST00000301015	protein_coding	2600	2344	G782S	782	G/S	Ggc/Agc	-1		HGNC:28993	YES	24	3.237	0.54					chr16:88733731-88733731	0.006273	405	64566	0.004061	582	143318	chr16:88733731-88733731	6	0.002	3960	0.001742	1	574	1	0
NC_000016.10:g.88733964G>GTCC	chr16	88733964	rs770832408	G	GTCC	TCC	inframe_insertion	MODERATE	PIEZO1	ENSG00000103335	Transcript	ENST00000301015	protein_coding	2526-2527	2270-2271	D757ED	757	D/ED	gac/gaGGAc	-1		HGNC:28993	YES	0.918	-0.078633	0.54					chr16:88733965-88733965	0.005331	341	63960	0.008843	1256	142040		0	0	3717	0.010453	6	574	4	1
NC_000016.10:g.88734404A>T	chr16	88734404	rs534048899	A	T	T	missense_variant	MODERATE	PIEZO1	ENSG00000103335	Transcript	ENST00000301015	protein_coding	2388	2132	M711K	711	M/K	aTg/aAg	-1		HGNC:28993	YES	22.7	2.61512	0.54					chr16:88734404-88734404	0.000542	35	64584	0.000314	45	143334	chr16:88734404-88734404	2	0.001	3962	0.001742	1	574	1	0
NC_000016.10:g.88734717C>T	chr16	88734717	.	C	T	T	missense_variant	MODERATE	PIEZO1	ENSG00000103335	Transcript	ENST00000301015	protein_coding	2186	1930	V644I	644	V/I	Gtc/Atc	-1		HGNC:28993	YES	17.5	1.76766	0.54					chr16:88734717-88734717	1.6e-05	1	64508	1.4e-05	2	143156		0	0	3717	0.001742	1	574	1	0
NC_000016.10:g.88735035G>A	chr16	88735035	rs192347853	G	A	A	missense_variant	MODERATE	PIEZO1	ENSG00000103335	Transcript	ENST00000301015	protein_coding	1944	1688	T563M	563	T/M	aCg/aTg	-1		HGNC:28993	YES	8.941	0.753095	0.54					rs192347853	0.000991	64	64580	0.000656	94	143362	chr16:88735035-88735035	10	0.003	3962	0.001742	1	574	1	0
NC_000016.10:g.88735158G>A	chr16	88735158	rs775326454	G	A	A	missense_variant	MODERATE	PIEZO1	ENSG00000103335	Transcript	ENST00000301015	protein_coding	1902	1646	T549M	549	T/M	aCg/aTg	-1		HGNC:28993	YES	0.066	-0.620661	0.54					rs775326454	1.5e-05	1	64584	3.5e-05	5	143350	chr16:88735158-88735158	3	0.001	3962	0.001742	1	574	1	0
NC_000016.10:g.88736210C>T	chr16	88736210	rs530486445	C	T	T	missense_variant	MODERATE	PIEZO1	ENSG00000103335	Transcript	ENST00000301015	protein_coding	1751	1495	V499I	499	V/I	Gtc/Atc	-1		HGNC:28993	YES	14.24	1.2797	0.54					rs530486445	0.001007	65	64534	0.000656	94	143208	chr16:88736210-88736210	5	0.001	3962	0.003484	2	574	2	0
NC_000016.10:g.88736234C>T	chr16	88736234	.	C	T	T	missense_variant	MODERATE	PIEZO1	ENSG00000103335	Transcript	ENST00000301015	protein_coding	1727	1471	E491K	491	E/K	Gag/Aag	-1		HGNC:28993	YES	27.3	4.04792	0.54						0	0	63979	0	0	142051		0	0	3717	0.001742	1	574	1	0
NC_000016.10:g.88736736C>T	chr16	88736736	rs139100986	C	T	T	missense_variant	MODERATE	PIEZO1	ENSG00000103335	Transcript	ENST00000301015	protein_coding	1455	1199	R400Q	400	R/Q	cGg/cAg	-1		HGNC:28993	YES	5.604	0.416053	0.54					rs139100986	0.000465	30	64580	0.004409	632	143328	rs139100986	7	0.002	3898	0.001742	1	574	1	0
NC_000016.10:g.88737567C>T	chr16	88737567	rs764722890	C	T	T	missense_variant	MODERATE	PIEZO1	ENSG00000103335	Transcript	ENST00000301015	protein_coding	1443	1187	R396Q	396	R/Q	cGg/cAg	-1		HGNC:28993	YES	4.859	0.349491	0.54					rs764722890	0.000387	25	64532	0.000405	58	143288	chr16:88737567-88737567	2	0.001	3928	0.001742	1	574	1	0
NC_000016.10:g.88737612T>C	chr16	88737612	.	T	C	C	missense_variant	MODERATE	PIEZO1	ENSG00000103335	Transcript	ENST00000301015	protein_coding	1398	1142	D381G	381	D/G	gAt/gGt	-1		HGNC:28993	YES	20.1	2.10283	0.54						0	0	63979	0	0	142051		0	0	3717	0.001742	1	574	1	0
NC_000016.10:g.88737945G>A	chr16	88737945	rs556220156	G	A	A	missense_variant	MODERATE	PIEZO1	ENSG00000103335	Transcript	ENST00000301015	protein_coding	1265	1009	P337S	337	P/S	Ccc/Tcc	-1		HGNC:28993	YES	4.67	0.332955	0.54					chr16:88737945-88737945	0.000434	28	64578	0.000467	67	143352	chr16:88737945-88737945	4	0.001	3896	0.003484	2	574	2	0
NC_000016.10:g.88737953G>A	chr16	88737953	rs574402639	G	A	A	missense_variant	MODERATE	PIEZO1	ENSG00000103335	Transcript	ENST00000301015	protein_coding	1257	1001	A334V	334	A/V	gCg/gTg	-1		HGNC:28993	YES	0.129	-0.482273	0.54					chr16:88737953-88737953	0.000341	22	64570	0.000209	30	143346		0	0	3717	0.001742	1	574	1	0
NC_000016.10:g.88737956C>T	chr16	88737956	rs139099911	C	T	T	missense_variant	MODERATE	PIEZO1	ENSG00000103335	Transcript	ENST00000301015	protein_coding	1254	998	R333H	333	R/H	cGc/cAc	-1		HGNC:28993	YES	0.346	-0.278451	0.54					rs139099911	0.006815	440	64566	0.008309	1191	143344	rs139099911	32	0.008	3884	0.010453	6	574	6	0
NC_000014.9:g.73239833G>A	chr14	73239833	rs202232594	G	A	A	splice_donor_variant	HIGH	PAPLN	ENSG00000100767	Transcript	ENST00000644200	protein_coding							1		HGNC:19262	YES	34	5.53392	0	HC			INTRON_SIZE:4811	rs202232594	0.003516	227	64570	0.002121	304	143350	rs202232594	4	0.002	2004	0.001742	1	574	1	0
NC_000014.9:g.73250961C>T	chr14	73250961	rs73305094	C	T	T	missense_variant	MODERATE	PAPLN	ENSG00000100767	Transcript	ENST00000644200	protein_coding	613	520	R174W	174	R/W	Cgg/Tgg	1		HGNC:19262	YES	27.5	4.06555	0					chr14:73250961-73250961	0.000108	7	64574	0.000237	34	143298	chr14:73250961-73250961	1	0	3962	0.001742	1	574	1	0
NC_000014.9:g.73251013C>T	chr14	73251013	rs146070218	C	T	T	missense_variant	MODERATE	PAPLN	ENSG00000100767	Transcript	ENST00000644200	protein_coding	665	572	A191V	191	A/V	gCt/gTt	1		HGNC:19262	YES	16.98	1.69298	0					rs146070218	0.000155	10	64572	0.000572	82	143336	chr14:73251013-73251013	4	0.001	3962	0.001742	1	574	1	0
NC_000014.9:g.73251766G>T	chr14	73251766	rs141960540	G	T	T	missense_variant	MODERATE	PAPLN	ENSG00000100767	Transcript	ENST00000644200	protein_coding	866	773	G258V	258	G/V	gGt/gTt	1		HGNC:19262	YES	26.2	3.87394	0					rs141960540	0.002494	161	64558	0.002317	332	143318	rs141960540	22	0.006	3960	0.012195	7	574	7	0
NC_000014.9:g.73252738C>T	chr14	73252738	rs752415617	C	T	T	missense_variant	MODERATE	PAPLN	ENSG00000100767	Transcript	ENST00000644200	protein_coding	1150	1057	R353C	353	R/C	Cgt/Tgt	1		HGNC:19262	YES	24.6	3.45611	0					rs752415617	3.1e-05	2	64576	4.2e-05	6	143306		0	0	3826	0.001742	1	574	1	0
NC_000014.9:g.73253896C>A	chr14	73253896	rs146030488	C	A	A	missense_variant	MODERATE	PAPLN	ENSG00000100767	Transcript	ENST00000644200	protein_coding	1330	1237	P413T	413	P/T	Ccc/Acc	1		HGNC:19262	YES	24.1	3.30175	0					rs146030488	0.004757	307	64542	0.002722	390	143254	rs146030488	14	0.004	3960	0.006969	4	574	4	0
NC_000014.9:g.73254911G>A	chr14	73254911	rs536234870	G	A	A	missense_variant	MODERATE	PAPLN	ENSG00000100767	Transcript	ENST00000644200	protein_coding	1613	1520	R507Q	507	R/Q	cGa/cAa	1		HGNC:19262	YES	32	4.5571	0					rs536234870	0.000155	10	64568	7.7e-05	11	143268	chr14:73254911-73254911	1	0	3962	0.001742	1	574	1	0
NC_000014.9:g.73261218G>C	chr14	73261218	rs2242616	G	C	C	missense_variant	MODERATE	PAPLN	ENSG00000100767	Transcript	ENST00000644200	protein_coding	2262	2169	Q723H	723	Q/H	caG/caC	1		HGNC:19262	YES	22.8	2.67122	0					rs2242616	0.006613	427	64568	0.00966	1384	143266	chr14:73261218-73261218	4	0.001	3962	0.003484	2	574	2	0
NC_000014.9:g.73261271G>A	chr14	73261271	rs143244796	G	A	A	missense_variant	MODERATE	PAPLN	ENSG00000100767	Transcript	ENST00000644200	protein_coding	2315	2222	G741D	741	G/D	gGc/gAc	1		HGNC:19262	YES	26.8	3.96931	0					rs143244796	0.000139	9	64558	0.000182	26	143248	rs143244796	10	0.003	3962	0.001742	1	574	1	0
NC_000014.9:g.73262394G>A	chr14	73262394	rs141727137	G	A	A	missense_variant	MODERATE	PAPLN	ENSG00000100767	Transcript	ENST00000644200	protein_coding	2383	2290	A764T	764	A/T	Gca/Aca	1		HGNC:19262	YES	0.006	-1.02567	0					rs141727137	0.001115	72	64578	0.000893	128	143342	chr14:73262394-73262394	3	0.001	3962	0.001742	1	574	1	0
NC_000014.9:g.73262460G>A	chr14	73262460	rs747385364	G	A	A	missense_variant	MODERATE	PAPLN	ENSG00000100767	Transcript	ENST00000644200	protein_coding	2449	2356	G786S	786	G/S	Ggc/Agc	1		HGNC:19262	YES	24.4	3.40196	0					rs747385364	0	0	64562	7e-06	1	143306		0	0	3826	0.001742	1	574	1	0
NC_000014.9:g.73262641C>T	chr14	73262641	rs11620852	C	T	T	missense_variant	MODERATE	PAPLN	ENSG00000100767	Transcript	ENST00000644200	protein_coding	2630	2537	A846V	846	A/V	gCg/gTg	1		HGNC:19262	YES	0.069	-0.609421	0					chr14:73262641-73262641	0.008982	580	64574	0.005846	838	143342	rs11620852	36	0.009	3946	0.027875	16	574	16	0
NC_000014.9:g.73262641C>A	chr14	73262641	rs11620852	C	A	A	missense_variant	MODERATE	PAPLN	ENSG00000100767	Transcript	ENST00000644200	protein_coding	2630	2537	A846E	846	A/E	gCg/gAg	1		HGNC:19262	YES	0.011	-0.945647	0					chr14:73262641-73262641	1.5e-05	1	64574	4.2e-05	6	143342		0	0	3826	0.001742	1	574	1	0
NC_000014.9:g.73262653A>T	chr14	73262653	rs371499346	A	T	T	missense_variant	MODERATE	PAPLN	ENSG00000100767	Transcript	ENST00000644200	protein_coding	2642	2549	K850M	850	K/M	aAg/aTg	1		HGNC:19262	YES	7.975	0.648418	0					rs371499346	0.000108	7	64562	6.3e-05	9	143332		0	0	3826	0.001742	1	574	1	0
NC_000014.9:g.73262679C>T	chr14	73262679	rs201201042	C	T	T	missense_variant	MODERATE	PAPLN	ENSG00000100767	Transcript	ENST00000644200	protein_coding	2668	2575	R859W	859	R/W	Cgg/Tgg	1		HGNC:19262	YES	0.041	-0.713311	0					chr14:73262679-73262679	0.001193	77	64568	0.000914	131	143324	chr14:73262679-73262679	4	0.001	3950	0.001742	1	574	1	0
NC_000014.9:g.73262721C>T	chr14	73262721	.	C	T	T	stop_gained	HIGH	PAPLN	ENSG00000100767	Transcript	ENST00000644200	protein_coding	2710	2617	Q873*	873	Q/*	Cag/Tag	1		HGNC:19262	YES	35	5.89966	0	HC			PERCENTILE:0.682043262965859&GERP_DIST:-367.038584959507&BP_DIST:1212&DIST_FROM_LAST_EXON:1043&50_BP_RULE:PASS&ANN_ORF:134.593&MAX_ORF:134.593	rs1317550492	1.5e-05	1	64576	1.4e-05	2	143326	chr14:73262721-73262721	1	0	3962	0.001742	1	574	1	0
NC_000014.9:g.73263703C>G	chr14	73263703	rs139258651	C	G	G	missense_variant	MODERATE	PAPLN	ENSG00000100767	Transcript	ENST00000644200	protein_coding	2875	2782	R928G	928	R/G	Cgg/Ggg	1		HGNC:19262	YES	23	2.78484	0					chr14:73263703-73263703	0.000279	18	64554	0.000551	79	143260		0	0	3826	0.001742	1	574	1	0
NC_000014.9:g.73263721G>A	chr14	73263721	rs111403576	G	A	A	missense_variant	MODERATE	PAPLN	ENSG00000100767	Transcript	ENST00000644200	protein_coding	2893	2800	D934N	934	D/N	Gac/Aac	1		HGNC:19262	YES	2.345	0.127151	0					rs111403576	0	0	64538	2.1e-05	3	143254	chr14:73263721-73263721	1	0	3962	0.001742	1	574	1	0
NC_000014.9:g.73263731C>G	chr14	73263731	.	C	G	G	missense_variant	MODERATE	PAPLN	ENSG00000100767	Transcript	ENST00000644200	protein_coding	2903	2810	P937R	937	P/R	cCg/cGg	1		HGNC:19262	YES	8.892	0.747783	0					chr14:73263731-73263731	1.5e-05	1	64550	2.1e-05	3	143270		0	0	3826	0.001742	1	574	1	0
NC_000014.9:g.73264585CAG>C	chr14	73264585	rs564215769	CAG	C		splice_acceptor_variant	HIGH	PAPLN	ENSG00000100767	Transcript	ENST00000644200	protein_coding							1		HGNC:19262	YES	27	4.00646	0	HC			INTRON_SIZE:252	rs564215769	0.004692	303	64584	0.002874	412	143338		0	0	3826	0.003484	2	574	2	0
NC_000014.9:g.73266577G>A	chr14	73266577	rs61745771	G	A	A	missense_variant	MODERATE	PAPLN	ENSG00000100767	Transcript	ENST00000644200	protein_coding	3433	3340	A1114T	1114	A/T	Gct/Act	1		HGNC:19262	YES	24.1	3.27637	0					rs61745771	0.006551	423	64570	0.005424	777	143264	chr14:73266577-73266577	17	0.004	3962	0.006969	4	574	4	0
NC_000014.9:g.73266780C>A	chr14	73266780	rs544778621	C	A	A	missense_variant	MODERATE	PAPLN	ENSG00000100767	Transcript	ENST00000644200	protein_coding	3542	3449	A1150D	1150	A/D	gCc/gAc	1		HGNC:19262	YES	24.3	3.37171	0					chr14:73266780-73266780	0	0	64562	7e-05	10	143252		0	0	3826	0.001742	1	574	1	0
NC_000014.9:g.73268634G>A	chr14	73268634	rs149824595	G	A	A	missense_variant	MODERATE	PAPLN	ENSG00000100767	Transcript	ENST00000644200	protein_coding	3671	3578	R1193Q	1193	R/Q	cGg/cAg	1		HGNC:19262	YES	4.213	0.293486	0					rs149824595	0.000387	25	64564	0.000747	107	143294	rs149824595	1	0	3962	0.001742	1	574	1	0
NC_000014.9:g.73272565G>C	chr14	73272565	rs538710096	G	C	C	missense_variant	MODERATE	PAPLN	ENSG00000100767	Transcript	ENST00000644200	protein_coding	3831	3738	L1246F	1246	L/F	ttG/ttC	1		HGNC:19262	YES	25	3.57713	0					rs538710096	9.3e-05	6	64580	0.00014	20	143336	chr14:73272565-73272565	1	0	3962	0.001742	1	574	1	0
NC_000012.12:g.88049300C>A	chr12	88049300	.	C	A	A	stop_gained	HIGH	CEP290	ENSG00000198707	Transcript	ENST00000552810	protein_coding	7540	7324	E2442*	2442	E/*	Gaa/Taa	-1		HGNC:29021	YES	42	8.35581	0	HC			PERCENTILE:0.984408602150538&GERP_DIST:41.8335233688355&BP_DIST:116&DIST_FROM_LAST_EXON:-114&50_BP_RULE:FAIL&ANN_ORF:615.162&MAX_ORF:615.162	rs1374014119	0	0	64418	7e-06	1	143058		0	0	4055	0.001742	1	574	1	0
NC_000012.12:g.88055666AT>A	chr12	88055666	rs760460516	AT	A		frameshift_variant	HIGH	CEP290	ENSG00000198707	Transcript	ENST00000552810	protein_coding	7085	6869	N2290X	2290	N/X	aAt/at	-1		HGNC:29021	YES	32	4.63717	0	HC			PERCENTILE:0.923252688172043&GERP_DIST:426.878058159351&BP_DIST:567&DIST_FROM_LAST_EXON:337&50_BP_RULE:PASS&ANN_ORF:701.82&MAX_ORF:701.82	rs760460516	1.6e-05	1	64472	7e-06	1	142930		0	0	4055	0.001742	1	574	1	0
NC_000012.12:g.88055677C>T	chr12	88055677	.	C	T	T	missense_variant	MODERATE	CEP290	ENSG00000198707	Transcript	ENST00000552810	protein_coding	7075	6859	A2287T	2287	A/T	Gcc/Acc	-1		HGNC:29021	YES	21.9	2.36056	0						0	0	64494	0	0	143061		0	0	4055	0.001742	1	574	1	0
NC_000012.12:g.88060873C>G	chr12	88060873	.	C	G	G	missense_variant	MODERATE	CEP290	ENSG00000198707	Transcript	ENST00000552810	protein_coding	6695	6479	S2160T	2160	S/T	aGt/aCt	-1		HGNC:29021	YES	19.03	1.97071	0						0	0	64494	0	0	143061		0	0	4055	0.001742	1	574	1	0
NC_000012.12:g.88060951A>G	chr12	88060951	rs117852025	A	G	G	missense_variant	MODERATE	CEP290	ENSG00000198707	Transcript	ENST00000552810	protein_coding	6617	6401	I2134T	2134	I/T	aTt/aCt	-1		HGNC:29021	YES	24.5	3.43566	0					rs117852025	0.00643	415	64540	0.005057	724	143162	rs117852025	19	0.005	4074	0.006969	4	574	4	0
NC_000012.12:g.88060964G>T	chr12	88060964	.	G	T	T	missense_variant	MODERATE	CEP290	ENSG00000198707	Transcript	ENST00000552810	protein_coding	6604	6388	L2130M	2130	L/M	Ctg/Atg	-1		HGNC:29021	YES	23.8	3.16996	0						0	0	64494	0	0	143061		0	0	4055	0.001742	1	574	1	0
NC_000012.12:g.88068541T>C	chr12	88068541	rs192259143	T	C	C	missense_variant	MODERATE	CEP290	ENSG00000198707	Transcript	ENST00000552810	protein_coding	6332	6116	D2039G	2039	D/G	gAt/gGt	-1		HGNC:29021	YES	21.5	2.28546	0					chr12:88068541-88068541	0.000558	36	64506	0.000314	45	143176	chr12:88068541-88068541	3	0.001	4074	0.003484	2	574	2	0
NC_000012.12:g.88068587A>G	chr12	88068587	rs745998591	A	G	G	missense_variant	MODERATE	CEP290	ENSG00000198707	Transcript	ENST00000552810	protein_coding	6286	6070	Y2024H	2024	Y/H	Tac/Cac	-1		HGNC:29021	YES	24.8	3.52702	0						0	0	64494	0	0	143061	chr12:88068587-88068587	1	0	4074	0.001742	1	574	1	0
NC_000012.12:g.88071307T>C	chr12	88071307	rs183071230	T	C	C	missense_variant	MODERATE	CEP290	ENSG00000198707	Transcript	ENST00000552810	protein_coding	6214	5998	I2000V	2000	I/V	Ata/Gta	-1		HGNC:29021	YES	12.94	1.11727	0					rs183071230	0.000263	17	64562	0.000119	17	143272		0	0	4055	0.001742	1	574	1	0
NC_000012.12:g.88071313T>C	chr12	88071313	.	T	C	C	missense_variant	MODERATE	CEP290	ENSG00000198707	Transcript	ENST00000552810	protein_coding	6208	5992	N1998D	1998	N/D	Aat/Gat	-1		HGNC:29021	YES	21.4	2.27242	0						0	0	64494	0	0	143061		0	0	4055	0.001742	1	574	1	0
NC_000012.12:g.88077740T>C	chr12	88077740	rs563967678	T	C	C	missense_variant	MODERATE	CEP290	ENSG00000198707	Transcript	ENST00000552810	protein_coding	5759	5543	D1848G	1848	D/G	gAt/gGt	-1		HGNC:29021	YES	22.6	2.5586	0					rs563967678	0	0	64438	1.4e-05	2	143136	rs563967678	1	0	4074	0.001742	1	574	1	0
NC_000012.12:g.88079219C>T	chr12	88079219	rs61941020	C	T	T	missense_variant	MODERATE	CEP290	ENSG00000198707	Transcript	ENST00000552810	protein_coding	5453	5237	R1746Q	1746	R/Q	cGg/cAg	-1		HGNC:29021	YES	22.3	2.47086	0					rs61941020	0.007948	511	64292	0.006544	926	141514	rs61941020	29	0.007	4074	0.012195	7	574	7	0
NC_000012.12:g.88086456C>G	chr12	88086456	rs183655276	C	G	G	missense_variant	MODERATE	CEP290	ENSG00000198707	Transcript	ENST00000552810	protein_coding	4453	4237	D1413H	1413	D/H	Gac/Cac	-1		HGNC:29021	YES	23.4	3.01033	0					rs183655276	0.002696	174	64550	0.001844	264	143176	rs183655276	24	0.006	4074	0.006969	4	574	4	0
NC_000012.12:g.88102849C>T	chr12	88102849	rs182369459	C	T	T	missense_variant	MODERATE	CEP290	ENSG00000198707	Transcript	ENST00000552810	protein_coding	3196	2980	E994K	994	E/K	Gaa/Aaa	-1		HGNC:29021	YES	24.3	3.34696	0					rs182369459	0.003424	221	64550	0.00236	338	143210	rs182369459	24	0.006	4070	0.019164	11	574	11	0
NC_000012.12:g.88109135A>G	chr12	88109135	rs762633090	A	G	G	missense_variant	MODERATE	CEP290	ENSG00000198707	Transcript	ENST00000552810	protein_coding	2630	2414	L805P	805	L/P	cTt/cCt	-1		HGNC:29021	YES	26.5	3.92051	0					rs762633090	1.5e-05	1	64574	7e-06	1	143312		0	0	4055	0.001742	1	574	1	0
NC_000012.12:g.88111296A>G	chr12	88111296	rs369868981	A	G	G	missense_variant	MODERATE	CEP290	ENSG00000198707	Transcript	ENST00000552810	protein_coding	2489	2273	V758A	758	V/A	gTt/gCt	-1		HGNC:29021	YES	22.9	2.74546	0					rs369868981	4.6e-05	3	64546	2.1e-05	3	143184	chr12:88111296-88111296	2	0	4074	0.001742	1	574	1	0
NC_000012.12:g.88114463C>G	chr12	88114463	.	C	G	G	missense_variant	MODERATE	CEP290	ENSG00000198707	Transcript	ENST00000552810	protein_coding	2225	2009	G670A	670	G/A	gGa/gCa	-1		HGNC:29021	YES	13.91	1.23498	0						0	0	64494	0	0	143061		0	0	4055	0.001742	1	574	1	0
NC_000012.12:g.88114557C>A	chr12	88114557	.	C	A	A	stop_gained	HIGH	CEP290	ENSG00000198707	Transcript	ENST00000552810	protein_coding	2131	1915	E639*	639	E/*	Gaa/Taa	-1		HGNC:29021	YES	40	7.87541	0	HC			PERCENTILE:0.25739247311828&GERP_DIST:6513.37865763307&BP_DIST:5491&DIST_FROM_LAST_EXON:5261&50_BP_RULE:PASS&ANN_ORF:564.947&MAX_ORF:564.947		0	0	64494	0	0	143061		0	0	4055	0.001742	1	574	1	0
NC_000012.12:g.88118524C>T	chr12	88118524	rs184018899	C	T	T	missense_variant	MODERATE	CEP290	ENSG00000198707	Transcript	ENST00000552810	protein_coding	1886	1670	R557H	557	R/H	cGt/cAt	-1		HGNC:29021	YES	26.9	3.99372	0					rs184018899	0.000728	47	64532	0.000629	90	143136	rs184018899	7	0.002	4074	0.001742	1	574	1	0
NC_000012.12:g.88121058T>C	chr12	88121058	rs200211587	T	C	C	missense_variant	MODERATE	CEP290	ENSG00000198707	Transcript	ENST00000552810	protein_coding	1514	1298	D433G	433	D/G	gAt/gGt	-1		HGNC:29021	YES	27	4.00422	0					rs200211587	0.002122	137	64570	0.001438	206	143298	chr12:88121058-88121058	10	0.002	4074	0.006969	4	574	4	0
NC_000012.12:g.88125318G>T	chr12	88125318	.	G	T	T	missense_variant	MODERATE	CEP290	ENSG00000198707	Transcript	ENST00000552810	protein_coding	1333	1117	Q373K	373	Q/K	Caa/Aaa	-1		HGNC:29021	YES	25.3	3.67442	0						0	0	64494	0	0	143061		0	0	4055	0.001742	1	574	1	0
NC_000012.12:g.88125343A>C	chr12	88125343	rs201988582	A	C	C	missense_variant	MODERATE	CEP290	ENSG00000198707	Transcript	ENST00000552810	protein_coding	1308	1092	I364M	364	I/M	atT/atG	-1		HGNC:29021	YES	24.9	3.55518	0					rs201988582	0.000854	55	64416	0.000559	80	143034		0	0	4055	0.003484	2	574	2	0
NC_000012.12:g.88125356C>T	chr12	88125356	rs188164241	C	T	T	missense_variant	MODERATE	CEP290	ENSG00000198707	Transcript	ENST00000552810	protein_coding	1295	1079	R360Q	360	R/Q	cGa/cAa	-1		HGNC:29021	YES	26.5	3.92331	0					rs188164241	0.005296	341	64394	0.003968	567	142878	chr12:88125356-88125356	10	0.002	4048	0.001742	1	574	1	0
NC_000012.12:g.88126343A>C	chr12	88126343	rs372923864	A	C	C	missense_variant	MODERATE	CEP290	ENSG00000198707	Transcript	ENST00000552810	protein_coding	1254	1038	D346E	346	D/E	gaT/gaG	-1		HGNC:29021	YES	23.3	2.93678	0					rs372923864	3.1e-05	2	64480	1.4e-05	2	143222		0	0	4055	0.001742	1	574	1	0
NC_000012.12:g.88126418A>T	chr12	88126418	rs774072453	A	T	T	missense_variant	MODERATE	CEP290	ENSG00000198707	Transcript	ENST00000552810	protein_coding	1179	963	D321E	321	D/E	gaT/gaA	-1		HGNC:29021	YES	25.1	3.62131	0					chr12:88126418-88126418	0.000171	11	64492	7.7e-05	11	143232		0	0	4055	0.001742	1	574	1	0
NC_000022.11:g.46256839C>T	chr22	46256839	rs76372072	C	T	T	missense_variant	MODERATE	PKDREJ	ENSG00000130943	Transcript	ENST00000253255	protein_coding	6505	6484	V2162I	2162	V/I	Gtc/Atc	-1		HGNC:9015	YES	0.101	-0.532574	0					rs76372072	0.001874	121	64580	0.001947	279	143270	chr22:46256839-46256839	6	0.002	3962	0.008711	5	574	5	0
NC_000022.11:g.46258093G>A	chr22	46258093	.	G	A	A	missense_variant	MODERATE	PKDREJ	ENSG00000130943	Transcript	ENST00000253255	protein_coding	5251	5230	R1744C	1744	R/C	Cgt/Tgt	-1		HGNC:9015	YES	18.53	1.90582	0						0	0	64349	0	0	142580		0	0	3916	0.001742	1	574	1	0
NC_000022.11:g.46258557C>T	chr22	46258557	rs147041875	C	T	T	missense_variant	MODERATE	PKDREJ	ENSG00000130943	Transcript	ENST00000253255	protein_coding	4787	4766	S1589N	1589	S/N	aGc/aAc	-1		HGNC:9015	YES	11.6	0.998154	0					rs147041875	0.002806	181	64512	0.001927	276	143212	rs147041875	5	0.001	3962	0.005226	3	574	3	0
NC_000022.11:g.46258731G>A	chr22	46258731	rs143126011	G	A	A	missense_variant	MODERATE	PKDREJ	ENSG00000130943	Transcript	ENST00000253255	protein_coding	4613	4592	P1531L	1531	P/L	cCg/cTg	-1		HGNC:9015	YES	8.086	0.660187	0					rs143126011	0.000434	28	64572	0.002583	370	143230	chr22:46258731-46258731	10	0.003	3962	0.001742	1	574	1	0
NC_000022.11:g.46258801G>A	chr22	46258801	rs751447119	G	A	A	missense_variant	MODERATE	PKDREJ	ENSG00000130943	Transcript	ENST00000253255	protein_coding	4543	4522	L1508F	1508	L/F	Ctt/Ttt	-1		HGNC:9015	YES	0.005	-1.05873	0					chr22:46258801-46258801	6.2e-05	4	64568	3.5e-05	5	143284	chr22:46258801-46258801	1	0	3962	0.001742	1	574	1	0
NC_000022.11:g.46259185C>G	chr22	46259185	.	C	G	G	missense_variant	MODERATE	PKDREJ	ENSG00000130943	Transcript	ENST00000253255	protein_coding	4159	4138	V1380L	1380	V/L	Gtt/Ctt	-1		HGNC:9015	YES	0.105	-0.525412	0						0	0	64349	0	0	142580		0	0	3916	0.001742	1	574	1	0
NC_000022.11:g.46259211A>G	chr22	46259211	rs148212610	A	G	G	missense_variant	MODERATE	PKDREJ	ENSG00000130943	Transcript	ENST00000253255	protein_coding	4133	4112	M1371T	1371	M/T	aTg/aCg	-1		HGNC:9015	YES	13.26	1.15428	0					rs148212610	0.005962	385	64580	0.003189	457	143304	chr22:46259211-46259211	8	0.002	3962	0.003484	2	574	2	0
NC_000022.11:g.46259416C>T	chr22	46259416	rs142325461	C	T	T	missense_variant	MODERATE	PKDREJ	ENSG00000130943	Transcript	ENST00000253255	protein_coding	3928	3907	E1303K	1303	E/K	Gag/Aag	-1		HGNC:9015	YES	16.85	1.6735	0					rs142325461	0.000248	16	64594	0.000133	19	143312	rs142325461	5	0.001	3962	0.003484	2	574	2	0
NC_000022.11:g.46259422T>C	chr22	46259422	rs138036391	T	C	C	missense_variant	MODERATE	PKDREJ	ENSG00000130943	Transcript	ENST00000253255	protein_coding	3922	3901	N1301D	1301	N/D	Aac/Gac	-1		HGNC:9015	YES	19.04	1.9711	0					rs138036391	0.000403	26	64588	0.000544	78	143332	chr22:46259422-46259422	11	0.003	3962	0.001742	1	574	1	0
NC_000022.11:g.46259856G>A	chr22	46259856	.	G	A	A	missense_variant	MODERATE	PKDREJ	ENSG00000130943	Transcript	ENST00000253255	protein_coding	3488	3467	T1156I	1156	T/I	aCc/aTc	-1		HGNC:9015	YES	9.264	0.787134	0						0	0	64349	0	0	142580		0	0	3916	0.001742	1	574	1	0
NC_000022.11:g.46259878G>A	chr22	46259878	rs144165946	G	A	A	missense_variant	MODERATE	PKDREJ	ENSG00000130943	Transcript	ENST00000253255	protein_coding	3466	3445	L1149F	1149	L/F	Ctc/Ttc	-1		HGNC:9015	YES	5.569	0.412853	0					rs144165946	4.6e-05	3	64582	2.8e-05	4	143260	chr22:46259878-46259878	1	0	3962	0.001742	1	574	1	0
NC_000022.11:g.46260022T>A	chr22	46260022	rs148837859	T	A	A	missense_variant	MODERATE	PKDREJ	ENSG00000130943	Transcript	ENST00000253255	protein_coding	3322	3301	S1101C	1101	S/C	Agc/Tgc	-1		HGNC:9015	YES	18.96	1.96137	0					rs148837859	0.000681	44	64584	0.000363	52	143318	rs148837859	6	0.002	3962	0.012195	7	574	7	0
NC_000022.11:g.46260654T>C	chr22	46260654	rs111396160	T	C	C	missense_variant	MODERATE	PKDREJ	ENSG00000130943	Transcript	ENST00000253255	protein_coding	2690	2669	N890S	890	N/S	aAt/aGt	-1		HGNC:9015	YES	16.73	1.6551	0					rs111396160	0.000759	49	64578	0.000628	90	143322	chr22:46260654-46260654	5	0.001	3962	0.001742	1	574	1	0
NC_000022.11:g.46260661T>C	chr22	46260661	rs372014655	T	C	C	missense_variant	MODERATE	PKDREJ	ENSG00000130943	Transcript	ENST00000253255	protein_coding	2683	2662	T888A	888	T/A	Aca/Gca	-1		HGNC:9015	YES	7.985	0.649411	0					rs372014655	0	0	64582	7e-06	1	143326		0	0	3916	0.001742	1	574	1	0
NC_000022.11:g.46260734GACAT>G	chr22	46260734	.	GACAT	G		frameshift_variant	HIGH	PKDREJ	ENSG00000130943	Transcript	ENST00000253255	protein_coding	2606-2609	2585-2588	YV862-863X	862-863	YV/X	tATGTc/tc	-1		HGNC:9015	YES			0	LC	END_TRUNC	SINGLE_EXON	PERCENTILE:0.382727003845016&GERP_DIST:-5025.16223697662&BP_DIST:4174&DIST_FROM_LAST_EXON:-2608&50_BP_RULE:FAIL&ANN_ORF:12701.9&MAX_ORF:12701.9		0	0	64349	0	0	142580		0	0	3916	0.001742	1	574	1	0
NC_000022.11:g.46261177C>T	chr22	46261177	rs550907956	C	T	T	missense_variant	MODERATE	PKDREJ	ENSG00000130943	Transcript	ENST00000253255	protein_coding	2167	2146	V716I	716	V/I	Gtt/Att	-1		HGNC:9015	YES	0.327	-0.289982	0					rs550907956	3.1e-05	2	64572	4.9e-05	7	143264		0	0	3916	0.001742	1	574	1	0
NC_000022.11:g.46261786T>G	chr22	46261786	rs780411667	T	G	G	missense_variant	MODERATE	PKDREJ	ENSG00000130943	Transcript	ENST00000253255	protein_coding	1558	1537	T513P	513	T/P	Aca/Cca	-1		HGNC:9015	YES	24.3	3.36458	0					chr22:46261786-46261786	3.1e-05	2	64568	1.4e-05	2	143304	chr22:46261786-46261786	1	0	3962	0.001742	1	574	1	0
NC_000022.11:g.46261984T>C	chr22	46261984	rs138648054	T	C	C	missense_variant	MODERATE	PKDREJ	ENSG00000130943	Transcript	ENST00000253255	protein_coding	1360	1339	R447G	447	R/G	Agg/Ggg	-1		HGNC:9015	YES	18.8	1.94056	0					rs138648054	0.003036	196	64568	0.002219	318	143302	chr22:46261984-46261984	11	0.003	3962	0.005226	3	574	3	0
NC_000022.11:g.46261998G>A	chr22	46261998	rs145064470	G	A	A	missense_variant	MODERATE	PKDREJ	ENSG00000130943	Transcript	ENST00000253255	protein_coding	1346	1325	A442V	442	A/V	gCg/gTg	-1		HGNC:9015	YES	17.71	1.79671	0					chr22:46261998-46261998	0.000898	58	64576	0.000551	79	143294	chr22:46261998-46261998	2	0.001	3962	0.003484	2	574	2	0
NC_000022.11:g.46262301A>G	chr22	46262301	rs752122468	A	G	G	missense_variant	MODERATE	PKDREJ	ENSG00000130943	Transcript	ENST00000253255	protein_coding	1043	1022	L341P	341	L/P	cTt/cCt	-1		HGNC:9015	YES	1.266	-0.011361	0					rs752122468	3.1e-05	2	64594	3.5e-05	5	143366	chr22:46262301-46262301	1	0	3962	0.001742	1	574	1	0
NC_000022.11:g.46262307A>G	chr22	46262307	rs113301350	A	G	G	missense_variant	MODERATE	PKDREJ	ENSG00000130943	Transcript	ENST00000253255	protein_coding	1037	1016	V339A	339	V/A	gTg/gCg	-1		HGNC:9015	YES	16.49	1.61859	0					chr22:46262307-46262307	0.000418	27	64566	0.002763	396	143300	chr22:46262307-46262307	10	0.003	3962	0.001742	1	574	1	0
NC_000022.11:g.46262574G>C	chr22	46262574	rs149432283	G	C	C	missense_variant	MODERATE	PKDREJ	ENSG00000130943	Transcript	ENST00000253255	protein_coding	770	749	P250R	250	P/R	cCg/cGg	-1		HGNC:9015	YES	3.235	0.209734	0					chr22:46262574-46262574	0.000682	44	64506	0.00037	53	143112		0	0	3916	0.001742	1	574	1	0
NC_000022.11:g.46262850G>A	chr22	46262850	rs535999056	G	A	A	missense_variant	MODERATE	PKDREJ	ENSG00000130943	Transcript	ENST00000253255	protein_coding	494	473	P158L	158	P/L	cCc/cTc	-1		HGNC:9015	YES	8.88	0.746512	0					rs535999056	1.6e-05	1	63162	0.006726	938	139458		0	0	3916	0.001742	1	574	1	0
NC_000022.11:g.46262985A>ACGAGCG	chr22	46262985	rs781069297	A	ACGAGCG	CGAGCG	inframe_insertion	MODERATE	PKDREJ	ENSG00000130943	Transcript	ENST00000253255	protein_coding	358-359	337-338	V113ALV	113	V/ALV	gtc/gCGCTCGtc	-1		HGNC:9015	YES	5.71	0.425674	0					rs781069297	0.009466	593	62642	0.007084	980	138348		0	0	3916	0.010453	6	574	6	0
NC_000022.11:g.46262994A>G	chr22	46262994	rs541646668	A	G	G	missense_variant	MODERATE	PKDREJ	ENSG00000130943	Transcript	ENST00000253255	protein_coding	350	329	L110P	110	L/P	cTc/cCc	-1		HGNC:9015	YES	13.49	1.18138	0					rs541646668	0.000451	28	62112	0.003452	449	130080	chr22:46262994-46262994	6	0.002	3836	0.001742	1	574	1	0
NC_000022.11:g.46263126G>T	chr22	46263126	.	G	T	T	missense_variant	MODERATE	PKDREJ	ENSG00000130943	Transcript	ENST00000253255	protein_coding	218	197	A66E	66	A/E	gCg/gAg	-1		HGNC:9015	YES	0.035	-0.743637	0					rs1304056150	9.4e-05	6	63666	6.4e-05	9	140858		0	0	3916	0.001742	1	574	1	0
NC_000013.11:g.21155150T>TCAGTTTTCTTTGTTGCTGACATCTCGGATGTTCTGTCCATGTTTAAGGAACCTTTTACTGGGTGGCA	chr13	21155150	.	T	TCAGTTTTCTTTGTTGCTGACATCTCGGATGTTCTGTCCATGTTTAAGGAACCTTTTACTGGGTGGCA	CAGTTTTCTTTGTTGCTGACATCTCGGATGTTCTGTCCATGTTTAAGGAACCTTTTACTGGGTGGCA	frameshift_variant&splice_region_variant	HIGH	SKA3	ENSG00000165480	Transcript	ENST00000314759	protein_coding	1313-1314	1238-1239	*413CATQ*KVP*TWTEHPRCQQQRKLX	413	*/CATQ*KVP*TWTEHPRCQQQRKLX	tga/tgTGCCACCCAGTAAAAGGTTCCTTAAACATGGACAGAACATCCGAGATGTCAGCAACAAAGAAAACTGa	-1		HGNC:20262	YES			0	HC			PERCENTILE:0.999192897497982&GERP_DIST:-2645.4724316597&BP_DIST:1555&DIST_FROM_LAST_EXON:1555&50_BP_RULE:PASS	chr13:21155151-21155151	0.001179	76	64460	0.001258	180	143056		0	0	3933	0.036585	21	574	21	0
NC_000013.11:g.21155150T>TCAGTTTTCTTTGTTGCTGACATCTCGGATGTTCTGTCCATGTTTAAGGAACCTTTTA	chr13	21155150	.	T	TCAGTTTTCTTTGTTGCTGACATCTCGGATGTTCTGTCCATGTTTAAGGAACCTTTTA	CAGTTTTCTTTGTTGCTGACATCTCGGATGTTCTGTCCATGTTTAAGGAACCTTTTA	inframe_insertion&splice_region_variant	MODERATE	SKA3	ENSG00000165480	Transcript	ENST00000314759	protein_coding	1313-1314	1238-1239	*413CKRFLKHGQNIRDVSNKEN*	413	*/CKRFLKHGQNIRDVSNKEN*	tga/tgTAAAAGGTTCCTTAAACATGGACAGAACATCCGAGATGTCAGCAACAAAGAAAACTGa	-1		HGNC:20262	YES			0					chr13:21155151-21155151	0.000589	38	64518	0.000545	78	143180		0	0	3933	0.001742	1	574	1	0
NC_000013.11:g.21155744C>A	chr13	21155744	rs142890023	C	A	A	missense_variant	MODERATE	SKA3	ENSG00000165480	Transcript	ENST00000314759	protein_coding	1262	1187	R396M	396	R/M	aGg/aTg	-1		HGNC:20262	YES	7.928	0.643388	0					rs142890023	0.002655	171	64418	0.002716	385	141770	chr13:21155744-21155744	12	0.003	3960	0.001742	1	574	1	0
NC_000013.11:g.21158125C>CCAAAG	chr13	21158125	rs754879051	C	CCAAAG	CAAAG	frameshift_variant&splice_region_variant	HIGH	SKA3	ENSG00000165480	Transcript	ENST00000314759	protein_coding	990-991	915-916	-305-306LX	305-306	-/LX	-/CTTTG	-1		HGNC:20262	YES	26.4	3.90441	0	HC			PERCENTILE:0.738498789346247&GERP_DIST:-2838.68197307587&BP_DIST:1876&DIST_FROM_LAST_EXON:1876&50_BP_RULE:PASS	rs754879051	0.008643	556	64328	0.008272	1180	142644		0	0	3933	0.041812	24	574	24	0
NC_000013.11:g.21159988C>CACTTTTTTCCAACTGCTGGATGATGGGGCTGGGAGTGGCAAAAACATTATCATTGAGCCTGGATTCTG	chr13	21159988	.	C	CACTTTTTTCCAACTGCTGGATGATGGGGCTGGGAGTGGCAAAAACATTATCATTGAGCCTGGATTCTG	ACTTTTTTCCAACTGCTGGATGATGGGGCTGGGAGTGGCAAAAACATTATCATTGAGCCTGGATTCTG	splice_acceptor_variant	HIGH	SKA3	ENSG00000165480	Transcript	ENST00000314759	protein_coding							-1		HGNC:20262	YES			0	HC			INTRON_SIZE:1802	chr13:21159989-21159989	0.00014	9	64262	9.8e-05	14	142552		0	0	3933	0.008711	5	574	5	0
NC_000013.11:g.21159988C>CACTTTTTTCCAACTGCTGGATGATGGGGCTGGGAGTGGCAAAAACATTATCATTGAGCCTGGATTCTGTA	chr13	21159988	.	C	CACTTTTTTCCAACTGCTGGATGATGGGGCTGGGAGTGGCAAAAACATTATCATTGAGCCTGGATTCTGTA	ACTTTTTTCCAACTGCTGGATGATGGGGCTGGGAGTGGCAAAAACATTATCATTGAGCCTGGATTCTGTA	splice_acceptor_variant	HIGH	SKA3	ENSG00000165480	Transcript	ENST00000314759	protein_coding							-1		HGNC:20262	YES			0	HC			INTRON_SIZE:1802	chr13:21159989-21159989	1.6e-05	1	64306	2.8e-05	4	142632		0	0	3933	0.012195	7	574	7	0
NC_000013.11:g.21159988C>CACTTTTTTCCAACTGCTGGATGATGGGGCTGGGAGTGGCAAAAACATTATCATTGAGCCTGGAT	chr13	21159988	.	C	CACTTTTTTCCAACTGCTGGATGATGGGGCTGGGAGTGGCAAAAACATTATCATTGAGCCTGGAT	ACTTTTTTCCAACTGCTGGATGATGGGGCTGGGAGTGGCAAAAACATTATCATTGAGCCTGGAT	splice_acceptor_variant	HIGH	SKA3	ENSG00000165480	Transcript	ENST00000314759	protein_coding							-1		HGNC:20262	YES			0	HC			INTRON_SIZE:1802	chr13:21159989-21159989	3.1e-05	2	64304	1.4e-05	2	142654		0	0	3933	0.001742	1	574	1	0
NC_000013.11:g.21159988C>CACTTTTTTCCAACTGCTGGATGATGGGGCTGGGAGTGGCAAAAACATTATCATTGAGCCTGGA	chr13	21159988	.	C	CACTTTTTTCCAACTGCTGGATGATGGGGCTGGGAGTGGCAAAAACATTATCATTGAGCCTGGA	ACTTTTTTCCAACTGCTGGATGATGGGGCTGGGAGTGGCAAAAACATTATCATTGAGCCTGGA	splice_acceptor_variant	HIGH	SKA3	ENSG00000165480	Transcript	ENST00000314759	protein_coding							-1		HGNC:20262	YES			0	HC			INTRON_SIZE:1802	chr13:21159989-21159989	0.000156	10	64306	7e-05	10	142666		0	0	3933	0.003484	2	574	2	0
NC_000013.11:g.21176411C>T	chr13	21176411	rs777062352	C	T	T	missense_variant	MODERATE	SKA3	ENSG00000165480	Transcript	ENST00000314759	protein_coding	142	67	A23T	23	A/T	Gcc/Acc	-1		HGNC:20262	YES	24.3	3.3543	0					rs777062352	1.5e-05	1	64576	1.4e-05	2	143352		0	0	3933	0.001742	1	574	1	0
NC_000006.12:g.156778268CCAG>C	chr6	156778268	rs746846909	CCAG	C		inframe_deletion	MODERATE	ARID1B	ENSG00000049618	Transcript	ENST00000636930	protein_coding	892-894	589-591	Q197-	197	Q/-	CAG/-	1		HGNC:18040	YES	17.3	1.73921	1					rs746846909	0.000436	28	64206	0.000428	61	142398		0	0	3602	0.001742	1	574	1	0
NC_000006.12:g.156778292A>ACAGCAG	chr6	156778292	rs754890771	A	ACAGCAG	CAGCAG	inframe_insertion	MODERATE	ARID1B	ENSG00000049618	Transcript	ENST00000636930	protein_coding	915-916	612-613	-204-205QQ	204-205	-/QQ	-/CAGCAG	1		HGNC:18040	YES	8.501	0.705011	1					chr6:156778293-156778293	0.009319	594	63744	0.007378	1008	136628		0	0	3602	0.010453	6	574	6	0
NC_000006.12:g.156778292ACAGCAG>A	chr6	156778292	.	ACAGCAG	A		inframe_deletion	MODERATE	ARID1B	ENSG00000049618	Transcript	ENST00000636930	protein_coding	916-921	613-618	QQ205-206-	205-206	QQ/-	CAGCAG/-	1		HGNC:18040	YES	10.61	0.916547	1					rs1234257273	0.000126	8	63744	0.000102	14	136632		0	0	3602	0.003484	2	574	2	0
NC_000006.12:g.156778301G>GCAGCAGCAGCAGCAA	chr6	156778301	.	G	GCAGCAGCAGCAGCAA	CAGCAGCAGCAGCAA	inframe_insertion	MODERATE	ARID1B	ENSG00000049618	Transcript	ENST00000636930	protein_coding	924-925	621-622	-207-208QQQQQ	207-208	-/QQQQQ	-/CAGCAGCAGCAGCAA	1		HGNC:18040	YES			1						0	0	63569	0	0	140327		0	0	3602	0.001742	1	574	1	0
NC_000006.12:g.156778349GGGCGGCGCGGGC>G	chr6	156778349	rs761104507	GGGCGGCGCGGGC	G		inframe_deletion	MODERATE	ARID1B	ENSG00000049618	Transcript	ENST00000636930	protein_coding	973-984	670-681	GGAG224-227-	224-227	GGAG/-	GGCGGCGCGGGC/-	1		HGNC:18040	YES	16.82	1.66954	1					rs761104507	1.6e-05	1	64138	4.9e-05	7	142488		0	0	3602	0.001742	1	574	1	0
NC_000006.12:g.156778473C>T	chr6	156778473	.	C	T	T	missense_variant	MODERATE	ARID1B	ENSG00000049618	Transcript	ENST00000636930	protein_coding	1096	793	P265S	265	P/S	Ccg/Tcg	1		HGNC:18040	YES	18	1.83585	1						0	0	63569	0	0	140327		0	0	3602	0.001742	1	574	1	0
NC_000006.12:g.156778665G>A	chr6	156778665	rs375160616	G	A	A	missense_variant	MODERATE	ARID1B	ENSG00000049618	Transcript	ENST00000636930	protein_coding	1288	985	G329S	329	G/S	Ggc/Agc	1		HGNC:18040	YES	22.9	2.71452	1					rs375160616	0.006195	394	63602	0.004683	661	141144	rs375160616	28	0.007	4018	0.005226	3	574	3	0
NC_000006.12:g.156778847GGGCGGCGGC>G	chr6	156778847	rs757008446	GGGCGGCGGC	G		inframe_deletion	MODERATE	ARID1B	ENSG00000049618	Transcript	ENST00000636930	protein_coding	1471-1479	1168-1176	GGG390-392-	390-392	GGG/-	GGCGGCGGC/-	1		HGNC:18040	YES	18.58	1.91187	1					rs757008446	0.001708	108	63230	0.002668	372	139410		0	0	3602	0.005226	3	574	3	0
NC_000006.12:g.156778847G>GGGCGGC	chr6	156778847	rs759755695	G	GGGCGGC	GGCGGC	inframe_insertion	MODERATE	ARID1B	ENSG00000049618	Transcript	ENST00000636930	protein_coding	1470-1471	1167-1168	-389-390GG	389-390	-/GG	-/GGCGGC	1		HGNC:18040	YES	19.14	1.98507	1					chr6:156778848-156778848	0.00049	31	63230	0.000581	81	139418		0	0	3602	0.001742	1	574	1	0
NC_000006.12:g.156778889CGGAGGA>C	chr6	156778889	rs747790383	CGGAGGA	C		inframe_deletion	MODERATE	ARID1B	ENSG00000049618	Transcript	ENST00000636930	protein_coding	1513-1518	1210-1215	GG404-405-	404-405	GG/-	GGAGGA/-	1		HGNC:18040	YES	18.82	1.94337	1					rs747790383	0.001333	82	61508	0.003431	463	134956		0	0	3602	0.001742	1	574	1	0
NC_000006.12:g.156778889C>CGGAGGAGGA	chr6	156778889	.	C	CGGAGGAGGA	GGAGGAGGA	inframe_insertion	MODERATE	ARID1B	ENSG00000049618	Transcript	ENST00000636930	protein_coding	1512-1513	1209-1210	-403-404GGG	403-404	-/GGG	-/GGAGGAGGA	1		HGNC:18040	YES	18.53	1.90505	1					chr6:156778890-156778890	0.000813	50	61508	0.00083	112	134962		0	0	3602	0.001742	1	574	1	0
NC_000006.12:g.156778889C>CGGAGGA	chr6	156778889	.	C	CGGAGGA	GGAGGA	inframe_insertion	MODERATE	ARID1B	ENSG00000049618	Transcript	ENST00000636930	protein_coding	1512-1513	1209-1210	-403-404GG	403-404	-/GG	-/GGAGGA	1		HGNC:18040	YES	18.63	1.91785	1					chr6:156778890-156778890	0.000488	30	61506	0.000348	47	134960		0	0	3602	0.005226	3	574	3	0
NC_000006.12:g.156778958CGCG>C	chr6	156778958	rs764418312	CGCG	C		inframe_deletion	MODERATE	ARID1B	ENSG00000049618	Transcript	ENST00000636930	protein_coding	1582-1584	1279-1281	A427-	427	A/-	GCG/-	1		HGNC:18040	YES	18.1	1.84921	1					rs764418312	0	0	61040	2.2e-05	3	134136		0	0	3602	0.001742	1	574	1	0
NC_000006.12:g.156778960C>T	chr6	156778960	rs530780611	C	T	T	missense_variant	MODERATE	ARID1B	ENSG00000049618	Transcript	ENST00000636930	protein_coding	1583	1280	A427V	427	A/V	gCg/gTg	1		HGNC:18040	YES	16.43	1.6081	1					rs530780611	0.00091	57	62608	0.000667	92	137876	chr6:156778960-156778960	2	0.001	2156	0.003484	2	574	2	0
NC_000006.12:g.156778982AGGCGGC>A	chr6	156778982	.	AGGCGGC	A		inframe_deletion	MODERATE	ARID1B	ENSG00000049618	Transcript	ENST00000636930	protein_coding	1606-1611	1303-1308	GG435-436-	435-436	GG/-	GGCGGC/-	1		HGNC:18040	YES	18.33	1.87977	1					rs962264310	0.000117	7	59858	0.000153	20	130358		0	0	3602	0.001742	1	574	1	0
NC_000006.12:g.156779017C>T	chr6	156779017	rs748273011	C	T	T	missense_variant	MODERATE	ARID1B	ENSG00000049618	Transcript	ENST00000636930	protein_coding	1640	1337	A446V	446	A/V	gCg/gTg	1		HGNC:18040	YES	23.1	2.83856	1					rs748273011	8e-05	5	62116	0.000235	32	136458		0	0	3602	0.001742	1	574	1	0
NC_000006.12:g.156779214A>G	chr6	156779214	rs199948752	A	G	G	missense_variant	MODERATE	ARID1B	ENSG00000049618	Transcript	ENST00000636930	protein_coding	1837	1534	M512V	512	M/V	Atg/Gtg	1		HGNC:18040	YES	23	2.76881	1					rs199948752	0.000762	47	61682	0.000569	77	135362	chr6:156779214-156779214	2	0.001	3792	0.001742	1	574	1	0
NC_000006.12:g.156779296AGGC>A	chr6	156779296	rs777545000	AGGC	A		inframe_deletion	MODERATE	ARID1B	ENSG00000049618	Transcript	ENST00000636930	protein_coding	1920-1922	1617-1619	QA539-540Q	539-540	QA/Q	caGGCg/cag	1		HGNC:18040	YES	18.37	1.8853	1					rs777545000	1.7e-05	1	57754	4.8e-05	6	125448		0	0	3602	0.001742	1	574	1	0
NC_000006.12:g.156779383C>T	chr6	156779383	.	C	T	T	missense_variant	MODERATE	ARID1B	ENSG00000049618	Transcript	ENST00000636930	protein_coding	2006	1703	A568V	568	A/V	gCt/gTt	1		HGNC:18040	YES	23.5	3.02956	1						0	0	63569	0	0	140327		0	0	3602	0.001742	1	574	1	0
NC_000006.12:g.156829386G>A	chr6	156829386	rs765362265	G	A	A	missense_variant	MODERATE	ARID1B	ENSG00000049618	Transcript	ENST00000636930	protein_coding	2254	1951	G651R	651	G/R	Ggg/Agg	1		HGNC:18040	YES	26.8	3.97634	1					rs765362265	9.3e-05	6	64562	4.9e-05	7	143266	chr6:156829386-156829386	1	0	3958	0.001742	1	574	1	0
NC_000006.12:g.157110528G>A	chr6	157110528	rs147784000	G	A	A	missense_variant	MODERATE	ARID1B	ENSG00000049618	Transcript	ENST00000636930	protein_coding	2851	2548	A850T	850	A/T	Gcc/Acc	1		HGNC:18040	YES	24.8	3.52019	1					rs147784000	0.000511	33	64544	0.000699	100	143126	chr6:157110528-157110528	1	0	4074	0.001742	1	574	1	0
NC_000006.12:g.157148911G>A	chr6	157148911	rs377633743	G	A	A	missense_variant	MODERATE	ARID1B	ENSG00000049618	Transcript	ENST00000636930	protein_coding	3352	3049	A1017T	1017	A/T	Gca/Aca	1		HGNC:18040	YES	29.9	4.34293	1					rs377633743	1.5e-05	1	64586	1.4e-05	2	143360	chr6:157148911-157148911	1	0	4074	0.001742	1	574	1	0
NC_000006.12:g.157190075G>A	chr6	157190075	rs773649998	G	A	A	missense_variant	MODERATE	ARID1B	ENSG00000049618	Transcript	ENST00000636930	protein_coding	4399	4096	V1366M	1366	V/M	Gtg/Atg	1		HGNC:18040	YES	22.6	2.59496	1						0	0	63569	0	0	140327		0	0	3602	0.001742	1	574	1	0
NC_000006.12:g.157190108A>G	chr6	157190108	rs138784762	A	G	G	missense_variant	MODERATE	ARID1B	ENSG00000049618	Transcript	ENST00000636930	protein_coding	4432	4129	M1377V	1377	M/V	Atg/Gtg	1		HGNC:18040	YES	22.6	2.56464	1					rs138784762	3.1e-05	2	64572	2.1e-05	3	143346	chr6:157190108-157190108	4	0.001	4074	0.001742	1	574	1	0
NC_000006.12:g.157196248G>A	chr6	157196248	rs199674889	G	A	A	missense_variant	MODERATE	ARID1B	ENSG00000049618	Transcript	ENST00000636930	protein_coding	4618	4315	G1439R	1439	G/R	Gga/Aga	1		HGNC:18040	YES	24.2	3.3338	1					rs199674889	0.000186	12	64580	0.000251	36	143272	chr6:157196248-157196248	3	0.001	4074	0.001742	1	574	1	0
NC_000006.12:g.157196279G>A	chr6	157196279	rs370064281	G	A	A	missense_variant	MODERATE	ARID1B	ENSG00000049618	Transcript	ENST00000636930	protein_coding	4649	4346	R1449H	1449	R/H	cGc/cAc	1		HGNC:18040	YES	29.9	4.3404	1					rs370064281	0.000139	9	64574	6.3e-05	9	143254		0	0	3602	0.001742	1	574	1	0
NC_000006.12:g.157200828T>G	chr6	157200828	rs145516400	T	G	G	missense_variant	MODERATE	ARID1B	ENSG00000049618	Transcript	ENST00000636930	protein_coding	4906	4603	S1535A	1535	S/A	Tcg/Gcg	1		HGNC:18040	YES	16.92	1.68404	1					rs145516400	0.000279	18	64536	0.000161	23	143242	chr6:157200828-157200828	1	0	4074	0.001742	1	574	1	0
NC_000006.12:g.157200846C>G	chr6	157200846	.	C	G	G	missense_variant	MODERATE	ARID1B	ENSG00000049618	Transcript	ENST00000636930	protein_coding	4924	4621	P1541A	1541	P/A	Ccc/Gcc	1		HGNC:18040	YES	22.4	2.51274	1						0	0	63569	0	0	140327		0	0	3602	0.001742	1	574	1	0
NC_000006.12:g.157206358TGAC>T	chr6	157206358	rs374755339	TGAC	T		inframe_deletion	MODERATE	ARID1B	ENSG00000049618	Transcript	ENST00000636930	protein_coding	5890-5892	5587-5589	D1863-	1863	D/-	GAC/-	1		HGNC:18040	YES	16.03	1.54652	1					rs374755339	0.00048	31	64550	0.001579	226	143144		0	0	3602	0.001742	1	574	1	0
NC_000006.12:g.157206564G>A	chr6	157206564	rs376758952	G	A	A	missense_variant	MODERATE	ARID1B	ENSG00000049618	Transcript	ENST00000636930	protein_coding	6095	5792	R1931H	1931	R/H	cGt/cAt	1		HGNC:18040	YES	22.9	2.7616	1					rs376758952	3.1e-05	2	64556	4.9e-05	7	143240		0	0	3602	0.001742	1	574	1	0
NC_000001.11:g.33519884A>G	chr1	33519884	.	A	G	G	missense_variant	MODERATE	CSMD2	ENSG00000121904	Transcript	ENST00000373381	protein_coding	10797	10664	V3555A	3555	V/A	gTg/gCg	-1		HGNC:19290	YES	28.1	4.13936							0	0	64295	0	0	142645		0	0	3842	0.001742	1	574	1	0
NC_000001.11:g.33519924C>T	chr1	33519924	rs140748236	C	T	T	missense_variant	MODERATE	CSMD2	ENSG00000121904	Transcript	ENST00000373381	protein_coding	10757	10624	E3542K	3542	E/K	Gag/Aag	-1		HGNC:19290	YES	23.2	2.87004						rs140748236	0.000201	13	64566	0.000154	22	143262	chr1:33519924-33519924	1	0	3962	0.003484	2	574	2	0
NC_000001.11:g.33524885C>A	chr1	33524885	rs761738854	C	A	A	missense_variant	MODERATE	CSMD2	ENSG00000121904	Transcript	ENST00000373381	protein_coding	10526	10393	A3465S	3465	A/S	Gct/Tct	-1		HGNC:19290	YES	14.03	1.25205							0	0	64295	0	0	142645		0	0	3842	0.001742	1	574	1	0
NC_000001.11:g.33524925A>C	chr1	33524925	.	A	C	C	missense_variant	MODERATE	CSMD2	ENSG00000121904	Transcript	ENST00000373381	protein_coding	10486	10353	N3451K	3451	N/K	aaT/aaG	-1		HGNC:19290	YES	20.7	2.17756							0	0	64295	0	0	142645		0	0	3842	0.001742	1	574	1	0
NC_000001.11:g.33541162C>T	chr1	33541162	rs768710561	C	T	T	missense_variant	MODERATE	CSMD2	ENSG00000121904	Transcript	ENST00000373381	protein_coding	9558	9425	R3142Q	3142	R/Q	cGg/cAg	-1		HGNC:19290	YES	24.4	3.41391						rs768710561	0	0	64568	2.1e-05	3	143274		0	0	3842	0.001742	1	574	1	0
NC_000001.11:g.33541258T>C	chr1	33541258	rs763477164	T	C	C	missense_variant	MODERATE	CSMD2	ENSG00000121904	Transcript	ENST00000373381	protein_coding	9462	9329	N3110S	3110	N/S	aAt/aGt	-1		HGNC:19290	YES	10.7	0.924085						rs763477164	6.2e-05	4	64566	3.5e-05	5	143216	chr1:33541258-33541258	1	0	3962	0.001742	1	574	1	0
NC_000001.11:g.33542866C>G	chr1	33542866	rs555497792	C	G	G	missense_variant	MODERATE	CSMD2	ENSG00000121904	Transcript	ENST00000373381	protein_coding	9264	9131	S3044T	3044	S/T	aGt/aCt	-1		HGNC:19290	YES	18.87	1.94904						chr1:33542866-33542866	3.1e-05	2	64582	0.000126	18	143338		0	0	3842	0.001742	1	574	1	0
NC_000001.11:g.33550251C>T	chr1	33550251	rs114857735	C	T	T	missense_variant	MODERATE	CSMD2	ENSG00000121904	Transcript	ENST00000373381	protein_coding	8976	8843	R2948H	2948	R/H	cGt/cAt	-1		HGNC:19290	YES	22.4	2.51149						rs114857735	0.00017	11	64584	0.0012	172	143342	chr1:33550251-33550251	1	0	3962	0.001742	1	574	1	0
NC_000001.11:g.33550272C>T	chr1	33550272	rs149704396	C	T	T	missense_variant	MODERATE	CSMD2	ENSG00000121904	Transcript	ENST00000373381	protein_coding	8955	8822	R2941Q	2941	R/Q	cGg/cAg	-1		HGNC:19290	YES	21.3	2.25657						chr1:33550272-33550272	0.001038	67	64578	0.000872	125	143292	chr1:33550272-33550272	3	0.001	3962	0.001742	1	574	1	0
NC_000001.11:g.33557823C>T	chr1	33557823	rs144356333	C	T	T	missense_variant	MODERATE	CSMD2	ENSG00000121904	Transcript	ENST00000373381	protein_coding	8787	8654	R2885Q	2885	R/Q	cGg/cAg	-1		HGNC:19290	YES	16.57	1.63062						chr1:33557823-33557823	0.000108	7	64532	0.001348	193	143174	chr1:33557823-33557823	1	0	3450	0.001742	1	574	1	0
NC_000001.11:g.33557855G>C	chr1	33557855	rs764178484	G	C	C	missense_variant	MODERATE	CSMD2	ENSG00000121904	Transcript	ENST00000373381	protein_coding	8755	8622	H2874Q	2874	H/Q	caC/caG	-1		HGNC:19290	YES	20.8	2.18776						rs764178484	0.000201	13	64556	0.000447	64	143272	chr1:33557855-33557855	6	0.002	3444	0.001742	1	574	1	0
NC_000001.11:g.33567652A>G	chr1	33567652	rs201544865	A	G	G	missense_variant	MODERATE	CSMD2	ENSG00000121904	Transcript	ENST00000373381	protein_coding	8454	8321	M2774T	2774	M/T	aTg/aCg	-1		HGNC:19290	YES	18.55	1.90824						chr1:33567652-33567652	6.2e-05	4	64566	2.8e-05	4	143274		0	0	3842	0.003484	2	574	2	0
NC_000001.11:g.33571694C>T	chr1	33571694	rs138705399	C	T	T	missense_variant	MODERATE	CSMD2	ENSG00000121904	Transcript	ENST00000373381	protein_coding	7928	7795	V2599M	2599	V/M	Gtg/Atg	-1		HGNC:19290	YES	23.9	3.21094						rs138705399	3.1e-05	2	64586	0.00016	23	143320	chr1:33571694-33571694	1	0	3960	0.001742	1	574	1	0
NC_000001.11:g.33577416C>T	chr1	33577416	rs374084658	C	T	T	missense_variant	MODERATE	CSMD2	ENSG00000121904	Transcript	ENST00000373381	protein_coding	7589	7456	G2486R	2486	G/R	Ggg/Agg	-1		HGNC:19290	YES	27.6	4.07895						rs374084658	4.6e-05	3	64572	7e-05	10	143304		0	0	3842	0.001742	1	574	1	0
NC_000001.11:g.33583789C>T	chr1	33583789	rs372170838	C	T	T	missense_variant	MODERATE	CSMD2	ENSG00000121904	Transcript	ENST00000373381	protein_coding	7226	7093	V2365M	2365	V/M	Gtg/Atg	-1		HGNC:19290	YES	26.2	3.8821						rs372170838	3.1e-05	2	64572	1.4e-05	2	143274		0	0	3842	0.001742	1	574	1	0
NC_000001.11:g.33600966C>T	chr1	33600966	rs140769172	C	T	T	missense_variant	MODERATE	CSMD2	ENSG00000121904	Transcript	ENST00000373381	protein_coding	6888	6755	R2252Q	2252	R/Q	cGg/cAg	-1		HGNC:19290	YES	22.7	2.64613						rs140769172	0.004817	311	64562	0.00257	368	143198	chr1:33600966-33600966	10	0.003	3960	0.001742	1	574	1	0
NC_000001.11:g.33600967G>A	chr1	33600967	rs114879806	G	A	A	missense_variant	MODERATE	CSMD2	ENSG00000121904	Transcript	ENST00000373381	protein_coding	6887	6754	R2252W	2252	R/W	Cgg/Tgg	-1		HGNC:19290	YES	23.8	3.17604						rs114879806	0.007605	491	64560	0.004238	607	143240	rs114879806	11	0.003	3962	0.001742	1	574	1	0
NC_000001.11:g.33611067C>T	chr1	33611067	rs142970674	C	T	T	missense_variant	MODERATE	CSMD2	ENSG00000121904	Transcript	ENST00000373381	protein_coding	6450	6317	R2106Q	2106	R/Q	cGg/cAg	-1		HGNC:19290	YES	24.7	3.48279						rs142970674	0.00048	31	64554	0.000587	84	143160	chr1:33611067-33611067	4	0.001	3938	0.003484	2	574	2	0
NC_000001.11:g.33624634C>G	chr1	33624634	.	C	G	G	missense_variant	MODERATE	CSMD2	ENSG00000121904	Transcript	ENST00000373381	protein_coding	5643	5510	G1837A	1837	G/A	gGa/gCa	-1		HGNC:19290	YES	26	3.83015							0	0	64295	0	0	142645		0	0	3842	0.001742	1	574	1	0
NC_000001.11:g.33625060T>C	chr1	33625060	rs147684141	T	C	C	missense_variant	MODERATE	CSMD2	ENSG00000121904	Transcript	ENST00000373381	protein_coding	5624	5491	T1831A	1831	T/A	Acg/Gcg	-1		HGNC:19290	YES	20.1	2.10518						rs147684141	0.000295	19	64434	0.000322	46	142952	chr1:33625060-33625060	3	0.001	3962	0.001742	1	574	1	0
NC_000001.11:g.33625165T>C	chr1	33625165	rs147528807	T	C	C	missense_variant	MODERATE	CSMD2	ENSG00000121904	Transcript	ENST00000373381	protein_coding	5519	5386	I1796V	1796	I/V	Atc/Gtc	-1		HGNC:19290	YES	0.853	-0.094164						rs147528807	0.001932	93	48138	0.00121	129	106574	rs147528807	6	0.002	3962	0.005226	3	574	3	0
NC_000001.11:g.33700549T>A	chr1	33700549	.	T	A	A	missense_variant	MODERATE	CSMD2	ENSG00000121904	Transcript	ENST00000373381	protein_coding	3834	3701	N1234I	1234	N/I	aAc/aTc	-1		HGNC:19290	YES	24.2	3.33493							0	0	64295	0	0	142645		0	0	3842	0.001742	1	574	1	0
NC_000001.11:g.33700610C>T	chr1	33700610	rs146082635	C	T	T	missense_variant	MODERATE	CSMD2	ENSG00000121904	Transcript	ENST00000373381	protein_coding	3773	3640	G1214R	1214	G/R	Ggg/Agg	-1		HGNC:19290	YES	23.3	2.96593						rs146082635	0.001688	109	64568	0.001033	148	143252	rs146082635	9	0.002	3962	0.001742	1	574	1	0
NC_000001.11:g.33709189T>C	chr1	33709189	rs147142769	T	C	C	missense_variant	MODERATE	CSMD2	ENSG00000121904	Transcript	ENST00000373381	protein_coding	3609	3476	N1159S	1159	N/S	aAt/aGt	-1		HGNC:19290	YES	14.03	1.25079						rs147142769	6.2e-05	4	64572	0.000914	131	143302	chr1:33709189-33709189	2	0.001	3962	0.003484	2	574	2	0
NC_000001.11:g.33716339C>T	chr1	33716339	rs775653058	C	T	T	missense_variant	MODERATE	CSMD2	ENSG00000121904	Transcript	ENST00000373381	protein_coding	3297	3164	R1055H	1055	R/H	cGc/cAc	-1		HGNC:19290	YES	27.3	4.04762						rs775653058	4.6e-05	3	64572	3.5e-05	5	143222		0	0	3842	0.001742	1	574	1	0
NC_000001.11:g.33725350C>G	chr1	33725350	rs61735686	C	G	G	missense_variant&splice_region_variant	MODERATE	CSMD2	ENSG00000121904	Transcript	ENST00000373381	protein_coding	2827	2694	E898D	898	E/D	gaG/gaC	-1		HGNC:19290	YES	22.6	2.59984						rs61735686	0.006488	419	64582	0.003706	531	143298	rs61735686	17	0.004	3924	0.012195	7	574	7	0
NC_000001.11:g.33743502T>C	chr1	33743502	rs779887337	T	C	C	missense_variant	MODERATE	CSMD2	ENSG00000121904	Transcript	ENST00000373381	protein_coding	2084	1951	R651G	651	R/G	Agg/Ggg	-1		HGNC:19290	YES	22.1	2.41427						chr1:33743502-33743502	1.5e-05	1	64578	7e-06	1	143292	chr1:33743502-33743502	1	0	3962	0.001742	1	574	1	0
NC_000009.12:g.136445703G>A	chr9	136445703	rs200253490	G	A	A	missense_variant	MODERATE	SEC16A	ENSG00000148396	Transcript	ENST00000684901	protein_coding	7103	6809	A2270V	2270	A/V	gCg/gTg	-1		HGNC:29006	YES	10.66	0.920658	0.69					chr9:136445703-136445703	0.000108	7	64578	0.000112	16	143314		0	0	3903	0.001742	1	574	1	0
NC_000009.12:g.136454109C>T	chr9	136454109	.	C	T	T	missense_variant&splice_region_variant	MODERATE	SEC16A	ENSG00000148396	Transcript	ENST00000684901	protein_coding	6370	6076	G2026R	2026	G/R	Ggg/Agg	-1		HGNC:29006	YES	35	5.85123	0.69						0	0	64567	0	0	143286		0	0	3903	0.001742	1	574	1	0
NC_000009.12:g.136455616G>A	chr9	136455616	rs376004494	G	A	A	missense_variant	MODERATE	SEC16A	ENSG00000148396	Transcript	ENST00000684901	protein_coding	6136	5842	R1948W	1948	R/W	Cgg/Tgg	-1		HGNC:29006	YES	23.2	2.87638	0.69					rs376004494	9.3e-05	6	64568	8.4e-05	12	143324		0	0	3903	0.003484	2	574	2	0
NC_000009.12:g.136456064G>A	chr9	136456064	rs45464197	G	A	A	missense_variant	MODERATE	SEC16A	ENSG00000148396	Transcript	ENST00000684901	protein_coding	5947	5653	R1885W	1885	R/W	Cgg/Tgg	-1		HGNC:29006	YES	22.1	2.41035	0.69					chr9:136456064-136456064	0.002756	178	64578	0.001626	233	143286	chr9:136456064-136456064	7	0.002	3936	0.001742	1	574	1	0
NC_000009.12:g.136462895G>A	chr9	136462895	rs747114907	G	A	A	missense_variant	MODERATE	SEC16A	ENSG00000148396	Transcript	ENST00000684901	protein_coding	5179	4885	R1629C	1629	R/C	Cgt/Tgt	-1		HGNC:29006	YES	32	4.75139	0.69					chr9:136462895-136462895	4.6e-05	3	64594	2.1e-05	3	143324		0	0	3903	0.001742	1	574	1	0
NC_000009.12:g.136462960G>A	chr9	136462960	rs201789231	G	A	A	missense_variant	MODERATE	SEC16A	ENSG00000148396	Transcript	ENST00000684901	protein_coding	5114	4820	P1607L	1607	P/L	cCg/cTg	-1		HGNC:29006	YES	11.56	0.995154	0.69					chr9:136462960-136462960	7.7e-05	5	64572	4.2e-05	6	143332		0	0	3903	0.001742	1	574	1	0
NC_000009.12:g.136466278A>G	chr9	136466278	rs770640981	A	G	G	missense_variant	MODERATE	SEC16A	ENSG00000148396	Transcript	ENST00000684901	protein_coding	4408	4114	S1372P	1372	S/P	Tcc/Ccc	-1		HGNC:29006	YES	22.2	2.43	0.69					rs770640981	0	0	64568	7e-06	1	143294	chr9:136466278-136466278	2	0.001	3962	0.001742	1	574	1	0
NC_000009.12:g.136467022G>T	chr9	136467022	.	G	T	T	missense_variant	MODERATE	SEC16A	ENSG00000148396	Transcript	ENST00000684901	protein_coding	4158	3864	D1288E	1288	D/E	gaC/gaA	-1		HGNC:29006	YES	22.7	2.60848	0.69						0	0	64567	0	0	143286		0	0	3903	0.001742	1	574	1	0
NC_000009.12:g.136474161G>A	chr9	136474161	rs376257670	G	A	A	missense_variant	MODERATE	SEC16A	ENSG00000148396	Transcript	ENST00000684901	protein_coding	3749	3455	P1152L	1152	P/L	cCg/cTg	-1		HGNC:29006	YES	5.419	0.399281	0.69					rs376257670	7.7e-05	5	64586	4.9e-05	7	143350		0	0	3903	0.001742	1	574	1	0
NC_000009.12:g.136474168C>T	chr9	136474168	rs370629613	C	T	T	missense_variant	MODERATE	SEC16A	ENSG00000148396	Transcript	ENST00000684901	protein_coding	3742	3448	G1150S	1150	G/S	Ggc/Agc	-1		HGNC:29006	YES	10.11	0.869451	0.69					rs370629613	1.5e-05	1	64570	6.3e-05	9	143272		0	0	3903	0.001742	1	574	1	0
NC_000009.12:g.136474272C>T	chr9	136474272	.	C	T	T	missense_variant	MODERATE	SEC16A	ENSG00000148396	Transcript	ENST00000684901	protein_coding	3638	3344	R1115Q	1115	R/Q	cGg/cAg	-1		HGNC:29006	YES	7.777	0.627463	0.69						0	0	64567	0	0	143286		0	0	3903	0.001742	1	574	1	0
NC_000009.12:g.136474639C>T	chr9	136474639	rs11788702	C	T	T	missense_variant	MODERATE	SEC16A	ENSG00000148396	Transcript	ENST00000684901	protein_coding	3271	2977	A993T	993	A/T	Gcc/Acc	-1		HGNC:29006	YES	21	2.22162	0.69					rs11788702	0.004769	308	64586	0.003132	449	143340	rs11788702	25	0.006	3962	0.008711	5	574	5	0
NC_000009.12:g.136475163G>A	chr9	136475163	rs199651983	G	A	A	missense_variant	MODERATE	SEC16A	ENSG00000148396	Transcript	ENST00000684901	protein_coding	2747	2453	P818L	818	P/L	cCg/cTg	-1		HGNC:29006	YES	13.49	1.18231	0.69					rs199651983	4.6e-05	3	64578	7e-05	10	143292		0	0	3903	0.001742	1	574	1	0
NC_000009.12:g.136475364G>C	chr9	136475364	rs200394508	G	C	C	missense_variant	MODERATE	SEC16A	ENSG00000148396	Transcript	ENST00000684901	protein_coding	2546	2252	A751G	751	A/G	gCa/gGa	-1		HGNC:29006	YES	4.133	0.28661	0.69					rs200394508	0.003035	196	64576	0.00201	288	143306	chr9:136475364-136475364	14	0.004	3962	0.001742	1	574	1	0
NC_000009.12:g.136475608A>C	chr9	136475608	rs199511844	A	C	C	missense_variant	MODERATE	SEC16A	ENSG00000148396	Transcript	ENST00000684901	protein_coding	2302	2008	C670G	670	C/G	Tgt/Ggt	-1		HGNC:29006	YES	23.8	3.17768	0.69					rs199511844	0.000155	10	64564	0.00023	33	143288	rs199511844	10	0.003	3962	0.005226	3	574	3	0
NC_000009.12:g.136475734G>A	chr9	136475734	rs186399867	G	A	A	missense_variant	MODERATE	SEC16A	ENSG00000148396	Transcript	ENST00000684901	protein_coding	2176	1882	R628C	628	R/C	Cgc/Tgc	-1		HGNC:29006	YES	23.7	3.1163	0.69					rs186399867	4.6e-05	3	64550	7.7e-05	11	143244		0	0	3903	0.003484	2	574	2	0
NC_000009.12:g.136475864G>T	chr9	136475864	.	G	T	T	stop_gained	HIGH	SEC16A	ENSG00000148396	Transcript	ENST00000684901	protein_coding	2046	1752	Y584*	584	Y/*	taC/taA	-1		HGNC:29006	YES	35	6.05054	0.69	HC			PERCENTILE:0.247667514843087&GERP_DIST:-5222.70135916304&BP_DIST:5293&DIST_FROM_LAST_EXON:5225&50_BP_RULE:PASS&PHYLOCSF_TOO_SHORT		0	0	64567	0	0	143286		0	0	3903	0.001742	1	574	1	0
NC_000009.12:g.136476190G>A	chr9	136476190	rs770994307	G	A	A	missense_variant	MODERATE	SEC16A	ENSG00000148396	Transcript	ENST00000684901	protein_coding	1720	1426	L476F	476	L/F	Ctc/Ttc	-1		HGNC:29006	YES	21	2.21889	0.69					rs770994307	1.5e-05	1	64576	1.4e-05	2	143318		0	0	3903	0.001742	1	574	1	0
NC_000009.12:g.136476259C>T	chr9	136476259	rs748061636	C	T	T	missense_variant	MODERATE	SEC16A	ENSG00000148396	Transcript	ENST00000684901	protein_coding	1651	1357	G453S	453	G/S	Ggc/Agc	-1		HGNC:29006	YES	0.101	-0.5338	0.69					rs748061636	0	0	64580	7e-06	1	143290	chr9:136476259-136476259	1	0	3962	0.001742	1	574	1	0
NC_000009.12:g.136476358C>A	chr9	136476358	.	C	A	A	missense_variant	MODERATE	SEC16A	ENSG00000148396	Transcript	ENST00000684901	protein_coding	1552	1258	A420S	420	A/S	Gca/Tca	-1		HGNC:29006	YES	14.33	1.29277	0.69						0	0	64567	0	0	143286		0	0	3903	0.001742	1	574	1	0
NC_000009.12:g.136476502GAGCTCCTGA>G	chr9	136476502	rs545335424	GAGCTCCTGA	G		inframe_deletion	MODERATE	SEC16A	ENSG00000148396	Transcript	ENST00000684901	protein_coding	1399-1407	1105-1113	SGA369-371-	369-371	SGA/-	TCAGGAGCT/-	-1		HGNC:29006	YES	7.005	0.548748	0.69					rs545335424	0.007526	486	64574	0.004786	686	143334		0	0	3903	0.008711	5	574	5	0
NC_000009.12:g.136476535G>A	chr9	136476535	rs187613986	G	A	A	missense_variant	MODERATE	SEC16A	ENSG00000148396	Transcript	ENST00000684901	protein_coding	1375	1081	P361S	361	P/S	Ccg/Tcg	-1		HGNC:29006	YES	5.731	0.427675	0.69					rs187613986	0.000155	10	64586	0.002282	327	143318	chr9:136476535-136476535	1	0	3962	0.005226	3	574	3	0
NC_000009.12:g.136476579C>T	chr9	136476579	rs201222771	C	T	T	missense_variant	MODERATE	SEC16A	ENSG00000148396	Transcript	ENST00000684901	protein_coding	1331	1037	R346H	346	R/H	cGt/cAt	-1		HGNC:29006	YES	0.091	-0.555335	0.69					rs201222771	0.001812	117	64578	0.001033	148	143338		0	0	3903	0.001742	1	574	1	0
NC_000009.12:g.136476597C>T	chr9	136476597	rs183141757	C	T	T	missense_variant	MODERATE	SEC16A	ENSG00000148396	Transcript	ENST00000684901	protein_coding	1313	1019	G340E	340	G/E	gGa/gAa	-1		HGNC:29006	YES	14.25	1.28082	0.69					rs183141757	0.002199	142	64586	0.001179	169	143344	chr9:136476597-136476597	5	0.001	3962	0.001742	1	574	1	0
NC_000009.12:g.136476885G>A	chr9	136476885	.	G	A	A	missense_variant	MODERATE	SEC16A	ENSG00000148396	Transcript	ENST00000684901	protein_coding	1025	731	A244V	244	A/V	gCc/gTc	-1		HGNC:29006	YES	10.61	0.916494	0.69						0	0	64567	0	0	143286		0	0	3903	0.001742	1	574	1	0
NC_000009.12:g.136477425C>T	chr9	136477425	rs377167903	C	T	T	missense_variant	MODERATE	SEC16A	ENSG00000148396	Transcript	ENST00000684901	protein_coding	485	191	S64N	64	S/N	aGt/aAt	-1		HGNC:29006	YES	0.012	-0.932525	0.69					rs377167903	0.000155	10	64574	9.1e-05	13	143318	chr9:136477425-136477425	1	0	3962	0.001742	1	574	1	0
NC_000015.10:g.99105416G>C	chr15	99105416	rs539258983	G	C	C	missense_variant	MODERATE	SYNM	ENSG00000182253	Transcript	ENST00000336292	protein_coding	337	217	E73Q	73	E/Q	Gag/Cag	1		HGNC:24466	YES	25.9	3.81828	0					rs539258983	0.005255	339	64510	0.003084	441	142992	chr15:99105416-99105416	9	0.002	4066	0.005226	3	574	3	0
NC_000015.10:g.99105552G>C	chr15	99105552	.	G	C	C	missense_variant	MODERATE	SYNM	ENSG00000182253	Transcript	ENST00000336292	protein_coding	473	353	R118P	118	R/P	cGc/cCc	1		HGNC:24466	YES	24.1	3.28704	0						0	0	64450	0	0	142935		0	0	4044	0.001742	1	574	1	0
NC_000015.10:g.99105702C>A	chr15	99105702	.	C	A	A	missense_variant	MODERATE	SYNM	ENSG00000182253	Transcript	ENST00000336292	protein_coding	623	503	A168D	168	A/D	gCc/gAc	1		HGNC:24466	YES	22.7	2.63106	0					rs1426768760	0.000109	7	64258	4.9e-05	7	142266		0	0	4044	0.003484	2	574	2	0
NC_000015.10:g.99105797C>T	chr15	99105797	rs5030689	C	T	T	stop_gained	HIGH	SYNM	ENSG00000182253	Transcript	ENST00000336292	protein_coding	718	598	Q200*	200	Q/*	Cag/Tag	1		HGNC:24466	YES	38	7.57456	0	HC			PERCENTILE:0.127288207747978&GERP_DIST:-8815.79261118553&BP_DIST:4097&DIST_FROM_LAST_EXON:406&50_BP_RULE:PASS&ANN_ORF:3510.14&MAX_ORF:3510.14	rs5030689	0.000578	37	64034	0.000513	73	142180	chr15:99105797-99105797	1	0	4020	0.003484	2	574	2	0
NC_000015.10:g.99105996C>T	chr15	99105996	rs140039713	C	T	T	missense_variant	MODERATE	SYNM	ENSG00000182253	Transcript	ENST00000336292	protein_coding	917	797	A266V	266	A/V	gCc/gTc	1		HGNC:24466	YES	7.337	0.582012	0					chr15:99105996-99105996	0.005204	336	64566	0.003189	457	143322	rs140039713	13	0.003	4062	0.010453	6	574	6	0
NC_000015.10:g.99130272G>A	chr15	99130272	rs74603848	G	A	A	missense_variant	MODERATE	SYNM	ENSG00000182253	Transcript	ENST00000336292	protein_coding	2032	1912	V638I	638	V/I	Gta/Ata	1		HGNC:24466	YES	10.29	0.88632	0					chr15:99130272-99130272	9.3e-05	6	64578	0.009863	1413	143262	chr15:99130272-99130272	1	0	4074	0.006969	4	574	4	0
NC_000015.10:g.99130572G>A	chr15	99130572	.	G	A	A	missense_variant	MODERATE	SYNM	ENSG00000182253	Transcript	ENST00000336292	protein_coding	2332	2212	E738K	738	E/K	Gag/Aag	1		HGNC:24466	YES	25.5	3.72262	0						0	0	64450	0	0	142935		0	0	4044	0.001742	1	574	1	0
NC_000015.10:g.99130590G>A	chr15	99130590	rs782783847	G	A	A	missense_variant	MODERATE	SYNM	ENSG00000182253	Transcript	ENST00000336292	protein_coding	2350	2230	V744I	744	V/I	Gtc/Atc	1		HGNC:24466	YES	18.52	1.90443	0					rs782783847	4.6e-05	3	64568	3.5e-05	5	143276		0	0	4044	0.001742	1	574	1	0
NC_000015.10:g.99130698C>T	chr15	99130698	.	C	T	T	missense_variant	MODERATE	SYNM	ENSG00000182253	Transcript	ENST00000336292	protein_coding	2458	2338	P780S	780	P/S	Ccc/Tcc	1		HGNC:24466	YES	0.001	-1.30812	0						0	0	64450	0	0	142935		0	0	4044	0.001742	1	574	1	0
NC_000015.10:g.99130712TAAG>T	chr15	99130712	.	TAAG	T		inframe_deletion	MODERATE	SYNM	ENSG00000182253	Transcript	ENST00000336292	protein_coding	2473-2475	2353-2355	K785-	785	K/-	AAG/-	1		HGNC:24466	YES	10.22	0.879529	0					rs555492683	0.001193	77	64522	0.000832	119	143090		0	0	4044	0.001742	1	574	1	0
NC_000015.10:g.99130884C>T	chr15	99130884	rs377282437	C	T	T	missense_variant	MODERATE	SYNM	ENSG00000182253	Transcript	ENST00000336292	protein_coding	2644	2524	H842Y	842	H/Y	Cac/Tac	1		HGNC:24466	YES	16.27	1.58434	0					rs377282437	0	0	64542	7e-06	1	143152	chr15:99130884-99130884	1	0	4074	0.001742	1	574	1	0
NC_000015.10:g.99130981G>A	chr15	99130981	rs782221617	G	A	A	missense_variant	MODERATE	SYNM	ENSG00000182253	Transcript	ENST00000336292	protein_coding	2741	2621	R874Q	874	R/Q	cGa/cAa	1		HGNC:24466	YES	15.33	1.438	0					rs782221617	1.5e-05	1	64556	0.000154	22	143218		0	0	4044	0.001742	1	574	1	0
NC_000015.10:g.99131061G>A	chr15	99131061	rs192270232	G	A	A	missense_variant	MODERATE	SYNM	ENSG00000182253	Transcript	ENST00000336292	protein_coding	2821	2701	D901N	901	D/N	Gac/Aac	1		HGNC:24466	YES	11.77	1.01176	0					chr15:99131061-99131061	0.005855	378	64564	0.003658	524	143240	chr15:99131061-99131061	17	0.004	4072	0.008711	5	574	5	0
NC_000015.10:g.99131865C>T	chr15	99131865	rs782078109	C	T	T	missense_variant	MODERATE	SYNM	ENSG00000182253	Transcript	ENST00000336292	protein_coding	3625	3505	R1169W	1169	R/W	Cgg/Tgg	1		HGNC:24466	YES	12.23	1.0499	0					rs782078109	0	0	64586	7e-06	1	143340		0	0	4044	0.001742	1	574	1	0
NC_000015.10:g.99131992C>T	chr15	99131992	rs137888307	C	T	T	missense_variant	MODERATE	SYNM	ENSG00000182253	Transcript	ENST00000336292	protein_coding	3752	3632	S1211F	1211	S/F	tCt/tTt	1		HGNC:24466	YES	14.08	1.25854	0					rs137888307	0.007263	469	64572	0.004562	654	143352	rs137888307	36	0.009	4074	0.012195	7	574	7	0
NC_000015.10:g.99132136A>G	chr15	99132136	.	A	G	G	missense_variant	MODERATE	SYNM	ENSG00000182253	Transcript	ENST00000336292	protein_coding	3896	3776	Q1259R	1259	Q/R	cAg/cGg	1		HGNC:24466	YES	10.4	0.896455	0						0	0	64450	0	0	142935		0	0	4044	0.001742	1	574	1	0
NC_000015.10:g.99132711A>G	chr15	99132711	rs370571963	A	G	G	missense_variant	MODERATE	SYNM	ENSG00000182253	Transcript	ENST00000336292	protein_coding	4471	4351	I1451V	1451	I/V	Att/Gtt	1		HGNC:24466	YES	0.099	-0.537283	0					rs370571963	0.000124	8	64560	7e-05	10	143272		0	0	4044	0.001742	1	574	1	0
NC_000015.10:g.99132895G>A	chr15	99132895	rs144209117	G	A	A	missense_variant	MODERATE	SYNM	ENSG00000182253	Transcript	ENST00000336292	protein_coding	4655	4535	G1512E	1512	G/E	gGa/gAa	1		HGNC:24466	YES	1.855	0.072415	0					chr15:99132895-99132895	0.001813	117	64550	0.001592	228	143236	rs144209117	34	0.008	4074	0.003484	2	574	2	0
NC_000001.11:g.245156389G>C	chr1	245156389	.	G	C	C	missense_variant	MODERATE	KIF26B	ENSG00000162849	Transcript	ENST00000407071	protein_coding	611	171	E57D	57	E/D	gaG/gaC	1		HGNC:25484	YES	23.8	3.18644	1						0	0	64557	0	0	143255		0	0	3941	0.001742	1	574	1	0
NC_000001.11:g.245156535T>TCGGCACAGGCTCCCCGGGCTC	chr1	245156535	rs764301839	T	TCGGCACAGGCTCCCCGGGCTC	CGGCACAGGCTCCCCGGGCTC	inframe_insertion	MODERATE	KIF26B	ENSG00000162849	Transcript	ENST00000407071	protein_coding	757-758	317-318	F106FGTGSPGS	106	F/FGTGSPGS	ttc/ttCGGCACAGGCTCCCCGGGCTCc	1		HGNC:25484	YES	17.75	1.80287	1					rs764301839	4.7e-05	3	64496	0.000112	16	143142		0	0	3941	0.001742	1	574	1	0
NC_000001.11:g.245367267A>G	chr1	245367267	.	A	G	G	missense_variant	MODERATE	KIF26B	ENSG00000162849	Transcript	ENST00000407071	protein_coding	1339	899	N300S	300	N/S	aAt/aGt	1		HGNC:25484	YES	21.3	2.26564	1						0	0	64557	0	0	143255		0	0	3941	0.001742	1	574	1	0
NC_000001.11:g.245367281A>C	chr1	245367281	rs114860672	A	C	C	missense_variant	MODERATE	KIF26B	ENSG00000162849	Transcript	ENST00000407071	protein_coding	1353	913	N305H	305	N/H	Aat/Cat	1		HGNC:25484	YES	25	3.5943	1					rs114860672	0.004726	305	64538	0.002848	408	143248	rs114860672	16	0.004	3962	0.010453	6	574	6	0
NC_000001.11:g.245602656G>A	chr1	245602656	rs752135746	G	A	A	missense_variant	MODERATE	KIF26B	ENSG00000162849	Transcript	ENST00000407071	protein_coding	1870	1430	R477Q	477	R/Q	cGg/cAg	1		HGNC:25484	YES	31	4.41235	1					rs752135746	3.1e-05	2	64578	1.4e-05	2	143298		0	0	3941	0.001742	1	574	1	0
NC_000001.11:g.245602713A>G	chr1	245602713	rs61831269	A	G	G	missense_variant	MODERATE	KIF26B	ENSG00000162849	Transcript	ENST00000407071	protein_coding	1927	1487	Q496R	496	Q/R	cAa/cGa	1		HGNC:25484	YES	6.384	0.488503	1					chr1:245602713-245602713	0.002973	192	64582	0.001835	263	143350	chr1:245602713-245602713	11	0.003	3962	0.001742	1	574	1	0
NC_000001.11:g.245611881A>G	chr1	245611881	rs199839162	A	G	G	missense_variant	MODERATE	KIF26B	ENSG00000162849	Transcript	ENST00000407071	protein_coding	2443	2003	Q668R	668	Q/R	cAa/cGa	1		HGNC:25484	YES	16.41	1.60505	1					rs199839162	0.00079	51	64552	0.000426	61	143184	rs199839162	2	0.001	3962	0.003484	2	574	2	0
NC_000001.11:g.245684301C>T	chr1	245684301	rs760715594	C	T	T	missense_variant	MODERATE	KIF26B	ENSG00000162849	Transcript	ENST00000407071	protein_coding	2767	2327	A776V	776	A/V	gCg/gTg	1		HGNC:25484	YES	26.5	3.92557	1					rs760715594	3.1e-05	2	64582	4.9e-05	7	143320	chr1:245684301-245684301	5	0.001	3962	0.001742	1	574	1	0
NC_000001.11:g.245685486ACCAGGGCCACGGTGGACCCTGACTTCCCCATCGCTCACCTGT>A	chr1	245685486	rs762018758	ACCAGGGCCACGGTGGACCCTGACTTCCCCATCGCTCACCTGT	A		inframe_deletion	MODERATE	KIF26B	ENSG00000162849	Transcript	ENST00000407071	protein_coding	2944-2985	2504-2545	TRATVDPDFPIAHLS835-849T	835-849	TRATVDPDFPIAHLS/T	aCCAGGGCCACGGTGGACCCTGACTTCCCCATCGCTCACCTGTcc/acc	1		HGNC:25484	YES	20.4	2.13275	1					rs762018758	7.7e-05	5	64572	4.2e-05	6	143266		0	0	3941	0.001742	1	574	1	0
NC_000001.11:g.245685490G>A	chr1	245685490	.	G	A	A	missense_variant	MODERATE	KIF26B	ENSG00000162849	Transcript	ENST00000407071	protein_coding	2947	2507	R836K	836	R/K	aGg/aAg	1		HGNC:25484	YES	24.4	3.38837	1						0	0	64557	0	0	143255		0	0	3941	0.001742	1	574	1	0
NC_000001.11:g.245686303C>T	chr1	245686303	rs369400379	C	T	T	missense_variant	MODERATE	KIF26B	ENSG00000162849	Transcript	ENST00000407071	protein_coding	3760	3320	S1107L	1107	S/L	tCg/tTg	1		HGNC:25484	YES	9.327	0.793474	1					rs369400379	0.000124	8	64556	0.000181	26	143286	chr1:245686303-245686303	3	0.001	3962	0.003484	2	574	2	0
NC_000001.11:g.245686336C>A	chr1	245686336	rs376989678	C	A	A	missense_variant	MODERATE	KIF26B	ENSG00000162849	Transcript	ENST00000407071	protein_coding	3793	3353	S1118Y	1118	S/Y	tCc/tAc	1		HGNC:25484	YES	23.1	2.86608	1					rs376989678	0.000201	13	64570	0.000147	21	143312	chr1:245686336-245686336	2	0.001	3962	0.001742	1	574	1	0
NC_000001.11:g.245686654C>T	chr1	245686654	rs369470713	C	T	T	missense_variant	MODERATE	KIF26B	ENSG00000162849	Transcript	ENST00000407071	protein_coding	4111	3671	S1224L	1224	S/L	tCg/tTg	1		HGNC:25484	YES	24.2	3.32542	1					rs369470713	0	0	64570	2.1e-05	3	143284		0	0	3941	0.001742	1	574	1	0
NC_000001.11:g.245686738G>C	chr1	245686738	rs779424829	G	C	C	missense_variant	MODERATE	KIF26B	ENSG00000162849	Transcript	ENST00000407071	protein_coding	4195	3755	S1252T	1252	S/T	aGc/aCc	1		HGNC:25484	YES	22.5	2.53501	1					rs779424829	3.1e-05	2	64580	1.4e-05	2	143320		0	0	3941	0.001742	1	574	1	0
NC_000001.11:g.245686864C>T	chr1	245686864	rs201987019	C	T	T	missense_variant	MODERATE	KIF26B	ENSG00000162849	Transcript	ENST00000407071	protein_coding	4321	3881	S1294L	1294	S/L	tCg/tTg	1		HGNC:25484	YES	26	3.83153	1					rs201987019	0.002307	149	64576	0.001291	185	143290	rs201987019	10	0.003	3962	0.001742	1	574	1	0
NC_000001.11:g.245686888C>T	chr1	245686888	rs199742874	C	T	T	missense_variant	MODERATE	KIF26B	ENSG00000162849	Transcript	ENST00000407071	protein_coding	4345	3905	T1302M	1302	T/M	aCg/aTg	1		HGNC:25484	YES	24.8	3.51878	1					rs199742874	0.000836	54	64570	0.000461	66	143282		0	0	3941	0.001742	1	574	1	0
NC_000001.11:g.245687047C>G	chr1	245687047	rs190878095	C	G	G	missense_variant	MODERATE	KIF26B	ENSG00000162849	Transcript	ENST00000407071	protein_coding	4504	4064	A1355G	1355	A/G	gCc/gGc	1		HGNC:25484	YES	14.26	1.28231	1					chr1:245687047-245687047	0.00127	82	64570	0.002052	294	143252	rs190878095	22	0.006	3960	0.006969	4	574	4	0
NC_000001.11:g.245687211C>G	chr1	245687211	rs113972282	C	G	G	missense_variant	MODERATE	KIF26B	ENSG00000162849	Transcript	ENST00000407071	protein_coding	4668	4228	P1410A	1410	P/A	Ccc/Gcc	1		HGNC:25484	YES	0.002	-1.26495	1					rs113972282	0.007653	494	64546	0.004861	696	143172	chr1:245687211-245687211	16	0.004	3870	0.008711	5	574	5	0
NC_000001.11:g.245687619C>T	chr1	245687619	rs200537329	C	T	T	missense_variant	MODERATE	KIF26B	ENSG00000162849	Transcript	ENST00000407071	protein_coding	5076	4636	R1546W	1546	R/W	Cgg/Tgg	1		HGNC:25484	YES	9.013	0.760848	1					rs200537329	0.00161	104	64582	0.000956	137	143328	chr1:245687619-245687619	4	0.001	3962	0.001742	1	574	1	0
NC_000001.11:g.245687686C>T	chr1	245687686	rs200000695	C	T	T	missense_variant	MODERATE	KIF26B	ENSG00000162849	Transcript	ENST00000407071	protein_coding	5143	4703	S1568L	1568	S/L	tCg/tTg	1		HGNC:25484	YES	0.169	-0.426259	1					rs200000695	0.002106	136	64566	0.001661	238	143300	rs200000695	29	0.007	3962	0.003484	2	574	2	0
NC_000001.11:g.245688183G>A	chr1	245688183	rs200259513	G	A	A	missense_variant	MODERATE	KIF26B	ENSG00000162849	Transcript	ENST00000407071	protein_coding	5640	5200	A1734T	1734	A/T	Gcc/Acc	1		HGNC:25484	YES	24.6	3.47592	1					rs200259513	4.6e-05	3	64534	0.005048	723	143222	chr1:245688183-245688183	3	0.001	3962	0.001742	1	574	1	0
NC_000001.11:g.245688223G>A	chr1	245688223	rs772941924	G	A	A	missense_variant	MODERATE	KIF26B	ENSG00000162849	Transcript	ENST00000407071	protein_coding	5680	5240	G1747D	1747	G/D	gGc/gAc	1		HGNC:25484	YES	22.8	2.67672	1					rs772941924	0	0	64548	1.4e-05	2	143316		0	0	3941	0.001742	1	574	1	0
NC_000001.11:g.245688503G>C	chr1	245688503	.	G	C	C	missense_variant	MODERATE	KIF26B	ENSG00000162849	Transcript	ENST00000407071	protein_coding	5960	5520	E1840D	1840	E/D	gaG/gaC	1		HGNC:25484	YES	16.89	1.67925	1						0	0	64557	0	0	143255		0	0	3941	0.003484	2	574	2	0
NC_000001.11:g.245688514C>T	chr1	245688514	rs569414109	C	T	T	missense_variant	MODERATE	KIF26B	ENSG00000162849	Transcript	ENST00000407071	protein_coding	5971	5531	A1844V	1844	A/V	gCg/gTg	1		HGNC:25484	YES	15.78	1.50598	1					rs569414109	6.2e-05	4	64478	3.5e-05	5	142978		0	0	3941	0.001742	1	574	1	0
NC_000001.11:g.245688693G>A	chr1	245688693	rs749953234	G	A	A	missense_variant	MODERATE	KIF26B	ENSG00000162849	Transcript	ENST00000407071	protein_coding	6150	5710	D1904N	1904	D/N	Gac/Aac	1		HGNC:25484	YES	32	4.55951	1					chr1:245688693-245688693	7.7e-05	5	64576	4.9e-05	7	143338		0	0	3941	0.001742	1	574	1	0
NC_000001.11:g.245688700A>AGGCCACCGG	chr1	245688700	rs753814797	A	AGGCCACCGG	GGCCACCGG	inframe_insertion	MODERATE	KIF26B	ENSG00000162849	Transcript	ENST00000407071	protein_coding	6157-6158	5717-5718	E1906EATG	1906	E/EATG	gag/gaGGCCACCGGg	1		HGNC:25484	YES	21.1	2.22686	1					rs753814797	0	0	64560	2.1e-05	3	143316		0	0	3941	0.001742	1	574	1	0
NC_000001.11:g.245702601C>T	chr1	245702601	rs756689060	C	T	T	missense_variant	MODERATE	KIF26B	ENSG00000162849	Transcript	ENST00000407071	protein_coding	6762	6322	R2108W	2108	R/W	Cgg/Tgg	1		HGNC:25484	YES	27.3	4.04006	1					rs756689060	1.5e-05	1	64570	3.5e-05	5	143260		0	0	3941	0.001742	1	574	1	0
NC_000002.12:g.31337754G>A	chr2	31337754	rs768083545	G	A	A	missense_variant	MODERATE	XDH	ENSG00000158125	Transcript	ENST00000379416	protein_coding	3914	3838	R1280C	1280	R/C	Cgt/Tgt	-1		HGNC:12805	YES	18.1	1.84918	0					rs768083545	1.5e-05	1	64578	2.1e-05	3	143316		0	0	4062	0.001742	1	574	1	0
NC_000002.12:g.31337804G>A	chr2	31337804	rs771988140	G	A	A	missense_variant	MODERATE	XDH	ENSG00000158125	Transcript	ENST00000379416	protein_coding	3864	3788	P1263L	1263	P/L	cCg/cTg	-1		HGNC:12805	YES	28.7	4.20865	0					rs771988140	1.5e-05	1	64560	1.4e-05	2	143258	chr2:31337804-31337804	1	0	4074	0.001742	1	574	1	0
NC_000002.12:g.31339598G>A	chr2	31339598	rs148235835	G	A	A	missense_variant	MODERATE	XDH	ENSG00000158125	Transcript	ENST00000379416	protein_coding	3741	3665	T1222I	1222	T/I	aCc/aTc	-1		HGNC:12805	YES	27.1	4.01631	0					chr2:31339598-31339598	0.000527	34	64574	0.000286	41	143334	rs148235835	7	0.002	4074	0.001742	1	574	1	0
NC_000002.12:g.31339616G>T	chr2	31339616	rs143981573	G	T	T	missense_variant	MODERATE	XDH	ENSG00000158125	Transcript	ENST00000379416	protein_coding	3723	3647	P1216H	1216	P/H	cCc/cAc	-1		HGNC:12805	YES	23.7	3.14356	0					rs143981573	0.001162	75	64562	0.000768	110	143292	chr2:31339616-31339616	6	0.001	4074	0.001742	1	574	1	0
NC_000002.12:g.31341378A>G	chr2	31341378	rs139515054	A	G	G	missense_variant	MODERATE	XDH	ENSG00000158125	Transcript	ENST00000379416	protein_coding	3612	3536	I1179T	1179	I/T	aTt/aCt	-1		HGNC:12805	YES	28	4.12926	0					rs139515054	0.003144	203	64574	0.002185	313	143272	rs139515054	21	0.005	4074	0.003484	2	574	2	0
NC_000002.12:g.31344696G>A	chr2	31344696	rs550042471	G	A	A	missense_variant	MODERATE	XDH	ENSG00000158125	Transcript	ENST00000379416	protein_coding	3468	3392	T1131I	1131	T/I	aCt/aTt	-1		HGNC:12805	YES	26.9	3.99082	0					chr2:31344696-31344696	0	0	64570	7e-06	1	143282	rs550042471	1	0	4074	0.001742	1	574	1	0
NC_000002.12:g.31346811T>A	chr2	31346811	.	T	A	A	missense_variant	MODERATE	XDH	ENSG00000158125	Transcript	ENST00000379416	protein_coding	3385	3309	E1103D	1103	E/D	gaA/gaT	-1		HGNC:12805	YES	9.546	0.815413	0						0	0	64568	0	0	143276		0	0	4062	0.001742	1	574	1	0
NC_000002.12:g.31347565G>A	chr2	31347565	rs748919252	G	A	A	missense_variant	MODERATE	XDH	ENSG00000158125	Transcript	ENST00000379416	protein_coding	3309	3233	T1078M	1078	T/M	aCg/aTg	-1		HGNC:12805	YES	26.6	3.94025	0					rs748919252	0	0	64566	4.9e-05	7	143310		0	0	4062	0.001742	1	574	1	0
NC_000002.12:g.31368572T>C	chr2	31368572	rs181111808	T	C	C	missense_variant	MODERATE	XDH	ENSG00000158125	Transcript	ENST00000379416	protein_coding	2145	2069	Y690C	690	Y/C	tAt/tGt	-1		HGNC:12805	YES	26.7	3.9652	0					chr2:31368572-31368572	3.1e-05	2	64568	2.8e-05	4	143314		0	0	4062	0.001742	1	574	1	0
NC_000002.12:g.31370450C>G	chr2	31370450	rs148464316	C	G	G	missense_variant	MODERATE	XDH	ENSG00000158125	Transcript	ENST00000379416	protein_coding	1961	1885	V629L	629	V/L	Gtt/Ctt	-1		HGNC:12805	YES	15.5	1.46263	0					chr2:31370450-31370450	0	0	64568	1.4e-05	2	143296		0	0	4062	0.001742	1	574	1	0
NC_000002.12:g.31370450C>A	chr2	31370450	rs148464316	C	A	A	missense_variant	MODERATE	XDH	ENSG00000158125	Transcript	ENST00000379416	protein_coding	1961	1885	V629F	629	V/F	Gtt/Ttt	-1		HGNC:12805	YES	23.2	2.89589	0					chr2:31370450-31370450	0.00065	42	64568	0.000426	61	143296	chr2:31370450-31370450	1	0	4074	0.001742	1	574	1	0
NC_000002.12:g.31370467G>A	chr2	31370467	rs45448694	G	A	A	missense_variant	MODERATE	XDH	ENSG00000158125	Transcript	ENST00000379416	protein_coding	1944	1868	T623I	623	T/I	aCa/aTa	-1		HGNC:12805	YES	0.162	-0.435969	0					chr2:31370467-31370467	0.000418	27	64560	0.002024	290	143292	rs45448694	26	0.006	4072	0.017422	10	574	10	0
NC_000002.12:g.31372264C>T	chr2	31372264	rs45442092	C	T	T	missense_variant	MODERATE	XDH	ENSG00000158125	Transcript	ENST00000379416	protein_coding	1896	1820	R607Q	607	R/Q	cGg/cAg	-1		HGNC:12805	YES	23.7	3.11377	0					chr2:31372264-31372264	0.003933	254	64580	0.002505	359	143334	chr2:31372264-31372264	13	0.003	4050	0.005226	3	574	3	0
NC_000002.12:g.31375487C>A	chr2	31375487	rs150262349	C	A	A	missense_variant	MODERATE	XDH	ENSG00000158125	Transcript	ENST00000379416	protein_coding	1571	1495	D499Y	499	D/Y	Gat/Tat	-1		HGNC:12805	YES	21.7	2.31391	0					chr2:31375487-31375487	1.5e-05	1	64572	2.8e-05	4	143314	chr2:31375487-31375487	3	0.001	4074	0.001742	1	574	1	0
NC_000002.12:g.31375502G>T	chr2	31375502	rs767352182	G	T	T	missense_variant	MODERATE	XDH	ENSG00000158125	Transcript	ENST00000379416	protein_coding	1556	1480	L494M	494	L/M	Ctg/Atg	-1		HGNC:12805	YES	16.67	1.6455	0					chr2:31375502-31375502	0	0	64574	7.7e-05	11	143328	chr2:31375502-31375502	7	0.002	4074	0.001742	1	574	1	0
NC_000002.12:g.31377123C>T	chr2	31377123	rs185036611	C	T	T	missense_variant	MODERATE	XDH	ENSG00000158125	Transcript	ENST00000379416	protein_coding	1433	1357	A453T	453	A/T	Gcc/Acc	-1		HGNC:12805	YES	19.78	2.06852	0					rs185036611	0.000666	43	64574	0.000538	77	143226	rs185036611	15	0.004	4074	0.001742	1	574	1	0
NC_000002.12:g.31377206G>C	chr2	31377206	rs138649664	G	C	C	missense_variant	MODERATE	XDH	ENSG00000158125	Transcript	ENST00000379416	protein_coding	1350	1274	S425C	425	S/C	tCc/tGc	-1		HGNC:12805	YES	25.4	3.68532	0					rs138649664	0.001859	120	64560	0.001103	158	143214	chr2:31377206-31377206	10	0.002	4046	0.005226	3	574	3	0
NC_000002.12:g.31383002G>A	chr2	31383002	rs142388231	G	A	A	missense_variant&splice_region_variant	MODERATE	XDH	ENSG00000158125	Transcript	ENST00000379416	protein_coding	1113	1037	A346V	346	A/V	gCg/gTg	-1		HGNC:12805	YES	33	4.92725	0					chr2:31383002-31383002	0.000387	25	64564	0.000272	39	143244	chr2:31383002-31383002	2	0.001	3956	0.001742	1	574	1	0
NC_000002.12:g.31388246T>C	chr2	31388246	rs770109772	T	C	C	missense_variant	MODERATE	XDH	ENSG00000158125	Transcript	ENST00000379416	protein_coding	621	545	N182S	182	N/S	aAc/aGc	-1		HGNC:12805	YES	10.97	0.947548	0					rs770109772	3.1e-05	2	64566	2.1e-05	3	143296		0	0	4062	0.001742	1	574	1	0
NC_000002.12:g.31388267T>G	chr2	31388267	.	T	G	G	missense_variant	MODERATE	XDH	ENSG00000158125	Transcript	ENST00000379416	protein_coding	600	524	N175T	175	N/T	aAt/aCt	-1		HGNC:12805	YES	6.439	0.493792	0						0	0	64568	0	0	143276		0	0	4062	0.001742	1	574	1	0
NC_000002.12:g.31397681C>T	chr2	31397681	rs200810102	C	T	T	missense_variant	MODERATE	XDH	ENSG00000158125	Transcript	ENST00000379416	protein_coding	558	482	R161Q	161	R/Q	cGg/cAg	-1		HGNC:12805	YES	27.3	4.04422	0					rs200810102	3.1e-05	2	64562	9.1e-05	13	143260		0	0	4062	0.001742	1	574	1	0
NC_000002.12:g.31398600T>C	chr2	31398600	rs749589713	T	C	C	missense_variant	MODERATE	XDH	ENSG00000158125	Transcript	ENST00000379416	protein_coding	482	406	M136V	136	M/V	Atg/Gtg	-1		HGNC:12805	YES	3.554	0.237128	0						0	0	64568	0	0	143276	chr2:31398600-31398600	1	0	4050	0.001742	1	574	1	0
NC_000002.12:g.31398657T>A	chr2	31398657	rs556797607	T	A	A	missense_variant	MODERATE	XDH	ENSG00000158125	Transcript	ENST00000379416	protein_coding	425	349	T117S	117	T/S	Acc/Tcc	-1		HGNC:12805	YES	23.9	3.21431	0					chr2:31398657-31398657	0.000279	18	64562	0.000161	23	143266	rs556797607	3	0.001	4074	0.001742	1	574	1	0
NC_000002.12:g.31401246T>C	chr2	31401246	.	T	C	C	missense_variant	MODERATE	XDH	ENSG00000158125	Transcript	ENST00000379416	protein_coding	356	280	T94A	94	T/A	Acc/Gcc	-1		HGNC:12805	YES	24.2	3.33018	0						0	0	64568	0	0	143276		0	0	4062	0.001742	1	574	1	0
NC_000002.12:g.31403073A>G	chr2	31403073	.	A	G	G	missense_variant	MODERATE	XDH	ENSG00000158125	Transcript	ENST00000379416	protein_coding	248	172	Y58H	58	Y/H	Tat/Cat	-1		HGNC:12805	YES	24.8	3.53583	0						0	0	64568	0	0	143276		0	0	4062	0.001742	1	574	1	0
NC_000008.11:g.144191814G>A	chr8	144191814	rs189264844	G	A	A	missense_variant	MODERATE	MROH1	ENSG00000179832	Transcript	ENST00000326134	protein_coding	1051	814	A272T	272	A/T	Gcc/Acc	1		HGNC:26958	YES	14.43	1.3056	0.59					rs189264844	0.000496	32	64530	0.000279	40	143134	chr8:144191814-144191814	3	0.001	3962	0.003484	2	574	2	0
NC_000008.11:g.144191832G>A	chr8	144191832	rs373821225	G	A	A	missense_variant	MODERATE	MROH1	ENSG00000179832	Transcript	ENST00000326134	protein_coding	1069	832	A278T	278	A/T	Gca/Aca	1		HGNC:26958	YES	6.044	0.456493	0.59					rs373821225	0.00031	20	64564	0.000175	25	143248		0	0	2609	0.001742	1	574	1	0
NC_000008.11:g.144238795G>A	chr8	144238795	.	G	A	A	missense_variant	MODERATE	MROH1	ENSG00000179832	Transcript	ENST00000326134	protein_coding	1615	1378	D460N	460	D/N	Gac/Aac	1		HGNC:26958	YES	20.4	2.1336	0.59					rs919478621	0.000728	47	64570	0.00097	139	143342		0	0	2609	0.003484	2	574	2	0
NC_000008.11:g.144239069C>T	chr8	144239069	.	C	T	T	missense_variant	MODERATE	MROH1	ENSG00000179832	Transcript	ENST00000326134	protein_coding	1718	1481	P494L	494	P/L	cCt/cTt	1		HGNC:26958	YES	24	3.23898	0.59						0	0	64527	0	0	143129		0	0	2609	0.001742	1	574	1	0
NC_000008.11:g.144239657C>T	chr8	144239657	.	C	T	T	missense_variant	MODERATE	MROH1	ENSG00000179832	Transcript	ENST00000326134	protein_coding	1913	1676	A559V	559	A/V	gCg/gTg	1		HGNC:26958	YES	14.83	1.36322	0.59					rs918484062	0.001053	68	64578	0.000572	82	143346		0	0	2609	0.001742	1	574	1	0
NC_000008.11:g.144243896A>G	chr8	144243896	.	A	G	G	missense_variant	MODERATE	MROH1	ENSG00000179832	Transcript	ENST00000326134	protein_coding	2746	2509	R837G	837	R/G	Agg/Ggg	1		HGNC:26958	YES	17.38	1.75143	0.59						0	0	64527	0	0	143129		0	0	2609	0.001742	1	574	1	0
NC_000008.11:g.144247391G>A	chr8	144247391	.	G	A	A	missense_variant	MODERATE	MROH1	ENSG00000179832	Transcript	ENST00000326134	protein_coding	3199	2962	V988M	988	V/M	Gtg/Atg	1		HGNC:26958	YES	15.14	1.40899	0.59					rs940103625	0.000883	57	64574	0.000467	67	143344		0	0	2609	0.003484	2	574	2	0
NC_000008.11:g.144247603G>A	chr8	144247603	.	G	A	A	missense_variant	MODERATE	MROH1	ENSG00000179832	Transcript	ENST00000326134	protein_coding	3281	3044	R1015Q	1015	R/Q	cGg/cAg	1		HGNC:26958	YES	0.746	-0.122276	0.59					rs936258637	0.004878	315	64570	0.00374	536	143326		0	0	2609	0.005226	3	574	3	0
NC_000008.11:g.144247675G>A	chr8	144247675	.	G	A	A	missense_variant	MODERATE	MROH1	ENSG00000179832	Transcript	ENST00000326134	protein_coding	3353	3116	G1039D	1039	G/D	gGc/gAc	1		HGNC:26958	YES	19.77	2.06796	0.59						0	0	64527	0	0	143129		0	0	2609	0.001742	1	574	1	0
NC_000008.11:g.144248929T>C	chr8	144248929	.	T	C	C	missense_variant	MODERATE	MROH1	ENSG00000179832	Transcript	ENST00000326134	protein_coding	3410	3173	M1058T	1058	M/T	aTg/aCg	1		HGNC:26958	YES	23.2	2.88679	0.59					rs910556145	0.000201	13	64542	0.000168	24	143108		0	0	2609	0.006969	4	574	4	0
NC_000008.11:g.144254922C>T	chr8	144254922	.	C	T	T	missense_variant	MODERATE	MROH1	ENSG00000179832	Transcript	ENST00000326134	protein_coding	3775	3538	R1180W	1180	R/W	Cgg/Tgg	1		HGNC:26958	YES	24.9	3.56091	0.59					rs1052538747	0.003795	245	64554	0.002872	411	143120		0	0	2609	0.003484	2	574	2	0
NC_000008.11:g.144254940C>T	chr8	144254940	.	C	T	T	missense_variant	MODERATE	MROH1	ENSG00000179832	Transcript	ENST00000326134	protein_coding	3793	3556	R1186C	1186	R/C	Cgc/Tgc	1		HGNC:26958	YES	19.58	2.04246	0.59					rs1019243196	0.000108	7	64544	9.8e-05	14	143208		0	0	2609	0.001742	1	574	1	0
NC_000008.11:g.144255549C>T	chr8	144255549	rs782645057	C	T	T	missense_variant	MODERATE	MROH1	ENSG00000179832	Transcript	ENST00000326134	protein_coding	3872	3635	A1212V	1212	A/V	gCg/gTg	1		HGNC:26958	YES	11.74	1.00902	0.59					rs782645057	0.000821	53	64570	0.001424	204	143298	chr8:144255549-144255549	1	0.001	1556	0.006969	4	574	4	0
NC_000008.11:g.144255558C>T	chr8	144255558	.	C	T	T	missense_variant	MODERATE	MROH1	ENSG00000179832	Transcript	ENST00000326134	protein_coding	3881	3644	A1215V	1215	A/V	gCg/gTg	1		HGNC:26958	YES	9.943	0.854026	0.59					rs1000058845	6.2e-05	4	64576	0.00023	33	143330	rs587737117	1	0.001	1556	0.001742	1	574	1	0
NC_000008.11:g.144255693T>C	chr8	144255693	.	T	C	C	missense_variant	MODERATE	MROH1	ENSG00000179832	Transcript	ENST00000326134	protein_coding	4016	3779	L1260P	1260	L/P	cTg/cCg	1		HGNC:26958	YES	23.9	3.20756	0.59					rs927262741	0.00031	20	64582	0.000384	55	143358	chr8:144255693-144255693	0	0	1646	0.001742	1	574	1	0
NC_000008.11:g.144258800C>T	chr8	144258800	.	C	T	T	missense_variant	MODERATE	MROH1	ENSG00000179832	Transcript	ENST00000326134	protein_coding	4052	3815	S1272F	1272	S/F	tCc/tTc	1		HGNC:26958	YES	15.95	1.53356	0.59					rs1009549934	0.009586	619	64572	0.007048	1010	143304		0	0	2609	0.008711	5	574	5	0
NC_000008.11:g.144259256G>A	chr8	144259256	.	G	A	A	missense_variant	MODERATE	MROH1	ENSG00000179832	Transcript	ENST00000326134	protein_coding	4183	3946	A1316T	1316	A/T	Gca/Aca	1		HGNC:26958	YES	19.18	1.99011	0.59					rs1050044720	0.00626	404	64538	0.003616	518	143238	chr8:144259256-144259256	0	0	1646	0.003484	2	574	2	0
NC_000008.11:g.144260028G>A	chr8	144260028	.	G	A	A	missense_variant	MODERATE	MROH1	ENSG00000179832	Transcript	ENST00000326134	protein_coding	4399	4162	A1388T	1388	A/T	Gcc/Acc	1		HGNC:26958	YES	23.7	3.12878	0.59						0	0	64527	0	0	143129		0	0	2609	0.001742	1	574	1	0
NC_000008.11:g.144260223T>C	chr8	144260223	.	T	C	C	missense_variant	MODERATE	MROH1	ENSG00000179832	Transcript	ENST00000326134	protein_coding	4466	4229	I1410T	1410	I/T	aTt/aCt	1		HGNC:26958	YES	21.9	2.35103	0.59					rs1002834118	0	0	64552	4.2e-05	6	143288		0	0	2609	0.001742	1	574	1	0
NC_000008.11:g.144260707C>T	chr8	144260707	.	C	T	T	missense_variant	MODERATE	MROH1	ENSG00000179832	Transcript	ENST00000326134	protein_coding	4648	4411	R1471C	1471	R/C	Cgc/Tgc	1		HGNC:26958	YES	7.919	0.64248	0.59					rs1168480552	1.5e-05	1	64574	1.4e-05	2	143336		0	0	2609	0.001742	1	574	1	0
NC_000008.11:g.144261702G>A	chr8	144261702	rs782034965	G	A	A	missense_variant	MODERATE	MROH1	ENSG00000179832	Transcript	ENST00000326134	protein_coding	5125	4888	A1630T	1630	A/T	Gct/Act	1		HGNC:26958	YES	23.2	2.88935	0.59					rs782034965	0.001347	87	64570	0.000893	128	143306	chr8:144261702-144261702	0	0	3932	0.001742	1	574	1	0
NC_000014.9:g.104152135C>T	chr14	104152135	rs747991972	C	T	T	missense_variant	MODERATE	KIF26A	ENSG00000066735	Transcript	ENST00000423312	protein_coding	545	409	R137W	137	R/W	Cgg/Tgg	1		HGNC:20226	YES	23.8	3.15435	0.41					rs747991972	0	0	64550	7.7e-05	11	143256	chr14:104152135-104152135	1	0	3962	0.001742	1	574	1	0
NC_000014.9:g.104157780C>T	chr14	104157780	rs539711547	C	T	T	missense_variant	MODERATE	KIF26A	ENSG00000066735	Transcript	ENST00000423312	protein_coding	897	761	A254V	254	A/V	gCg/gTg	1		HGNC:20226	YES	19.2	1.99319	0.41					rs539711547	1.5e-05	1	64548	2.1e-05	3	143308		0	0	3945	0.001742	1	574	1	0
NC_000014.9:g.104157795T>C	chr14	104157795	rs764229705	T	C	C	missense_variant	MODERATE	KIF26A	ENSG00000066735	Transcript	ENST00000423312	protein_coding	912	776	V259A	259	V/A	gTc/gCc	1		HGNC:20226	YES	17.59	1.7808	0.41					rs764229705	0	0	64540	7e-06	1	143244		0	0	3945	0.001742	1	574	1	0
NC_000014.9:g.104157798G>A	chr14	104157798	rs200552468	G	A	A	missense_variant	MODERATE	KIF26A	ENSG00000066735	Transcript	ENST00000423312	protein_coding	915	779	R260Q	260	R/Q	cGa/cAa	1		HGNC:20226	YES	22.8	2.70408	0.41					chr14:104157798-104157798	1.5e-05	1	64542	4.9e-05	7	143274		0	0	3945	0.001742	1	574	1	0
NC_000014.9:g.104157864C>T	chr14	104157864	rs761275516	C	T	T	missense_variant	MODERATE	KIF26A	ENSG00000066735	Transcript	ENST00000423312	protein_coding	981	845	T282M	282	T/M	aCg/aTg	1		HGNC:20226	YES	21.2	2.24266	0.41					rs761275516	7.7e-05	5	64542	4.9e-05	7	143290	chr14:104157864-104157864	1	0	3962	0.001742	1	574	1	0
NC_000014.9:g.104166911C>T	chr14	104166911	.	C	T	T	missense_variant	MODERATE	KIF26A	ENSG00000066735	Transcript	ENST00000423312	protein_coding	1112	976	P326S	326	P/S	Ccg/Tcg	1		HGNC:20226	YES	13.04	1.12869	0.41						0	0	64549	0	0	143270		0	0	3945	0.001742	1	574	1	0
NC_000014.9:g.104171840G>C	chr14	104171840	rs375034353	G	C	C	missense_variant	MODERATE	KIF26A	ENSG00000066735	Transcript	ENST00000423312	protein_coding	1367	1231	G411R	411	G/R	Ggt/Cgt	1		HGNC:20226	YES	21.2	2.24071	0.41					chr14:104171840-104171840	0	0	64566	0.000384	55	143316		0	0	3945	0.001742	1	574	1	0
NC_000014.9:g.104173199C>T	chr14	104173199	rs201175395	C	T	T	missense_variant	MODERATE	KIF26A	ENSG00000066735	Transcript	ENST00000423312	protein_coding	1779	1643	P548L	548	P/L	cCg/cTg	1		HGNC:20226	YES	24.6	3.46216	0.41					rs201175395	0.000542	35	64568	0.000398	57	143300	chr14:104173199-104173199	1	0	3962	0.003484	2	574	2	0
NC_000014.9:g.104173783G>A	chr14	104173783	rs199821247	G	A	A	missense_variant	MODERATE	KIF26A	ENSG00000066735	Transcript	ENST00000423312	protein_coding	2081	1945	A649T	649	A/T	Gct/Act	1		HGNC:20226	YES	0.03	-0.77032	0.41					rs199821247	0.000573	37	64562	0.000495	71	143306	chr14:104173783-104173783	1	0	3962	0.005226	3	574	3	0
NC_000014.9:g.104174293C>T	chr14	104174293	rs189768438	C	T	T	missense_variant	MODERATE	KIF26A	ENSG00000066735	Transcript	ENST00000423312	protein_coding	2312	2176	R726C	726	R/C	Cgc/Tgc	1		HGNC:20226	YES	24.9	3.54454	0.41					rs189768438	0.000635	41	64542	0.000517	74	143174	chr14:104174293-104174293	1	0	3844	0.003484	2	574	2	0
NC_000014.9:g.104175181C>T	chr14	104175181	rs201102650	C	T	T	missense_variant	MODERATE	KIF26A	ENSG00000066735	Transcript	ENST00000423312	protein_coding	2529	2393	A798V	798	A/V	gCg/gTg	1		HGNC:20226	YES	12.96	1.1202	0.41					rs201102650	1.5e-05	1	64564	3.5e-05	5	143316	chr14:104175181-104175181	1	0	3962	0.001742	1	574	1	0
NC_000014.9:g.104175312G>C	chr14	104175312	rs758875485	G	C	C	missense_variant	MODERATE	KIF26A	ENSG00000066735	Transcript	ENST00000423312	protein_coding	2660	2524	A842P	842	A/P	Gcg/Ccg	1		HGNC:20226	YES	26.7	3.95561	0.41					chr14:104175312-104175312	0	0	64574	6.3e-05	9	143340		0	0	3945	0.001742	1	574	1	0
NC_000014.9:g.104175393G>C	chr14	104175393	rs199506535	G	C	C	missense_variant	MODERATE	KIF26A	ENSG00000066735	Transcript	ENST00000423312	protein_coding	2741	2605	A869P	869	A/P	Gcc/Ccc	1		HGNC:20226	YES	21	2.21781	0.41					rs199506535	0.000558	36	64572	0.000419	60	143334	rs199506535	4	0.001	3960	0.001742	1	574	1	0
NC_000014.9:g.104175649C>G	chr14	104175649	rs199857970	C	G	G	missense_variant	MODERATE	KIF26A	ENSG00000066735	Transcript	ENST00000423312	protein_coding	2997	2861	P954R	954	P/R	cCa/cGa	1		HGNC:20226	YES	16.84	1.67228	0.41					chr14:104175649-104175649	0.006008	388	64576	0.003878	556	143356	chr14:104175649-104175649	18	0.005	3962	0.005226	3	574	3	0
NC_000014.9:g.104175789C>T	chr14	104175789	.	C	T	T	missense_variant	MODERATE	KIF26A	ENSG00000066735	Transcript	ENST00000423312	protein_coding	3137	3001	R1001C	1001	R/C	Cgc/Tgc	1		HGNC:20226	YES	8.23	0.675677	0.41					chr14:104175789-104175789	0	0	64546	7e-06	1	143274		0	0	3945	0.001742	1	574	1	0
NC_000014.9:g.104175808G>A	chr14	104175808	.	G	A	A	missense_variant	MODERATE	KIF26A	ENSG00000066735	Transcript	ENST00000423312	protein_coding	3156	3020	R1007H	1007	R/H	cGc/cAc	1		HGNC:20226	YES	5.072	0.368294	0.41					rs1331533889	0	0	64556	7e-06	1	143276		0	0	3945	0.001742	1	574	1	0
NC_000014.9:g.104175814C>T	chr14	104175814	rs190614778	C	T	T	missense_variant	MODERATE	KIF26A	ENSG00000066735	Transcript	ENST00000423312	protein_coding	3162	3026	P1009L	1009	P/L	cCg/cTg	1		HGNC:20226	YES	9.815	0.841703	0.41					rs190614778	0.002773	179	64556	0.00178	255	143282	chr14:104175814-104175814	10	0.003	3962	0.001742	1	574	1	0
NC_000014.9:g.104175873G>A	chr14	104175873	.	G	A	A	missense_variant	MODERATE	KIF26A	ENSG00000066735	Transcript	ENST00000423312	protein_coding	3221	3085	E1029K	1029	E/K	Gag/Aag	1		HGNC:20226	YES	31	4.36393	0.41						0	0	64549	0	0	143270	chr14:104175873-104175873	1	0	3962	0.001742	1	574	1	0
NC_000014.9:g.104176107G>A	chr14	104176107	rs3742946	G	A	A	missense_variant	MODERATE	KIF26A	ENSG00000066735	Transcript	ENST00000423312	protein_coding	3455	3319	G1107S	1107	G/S	Ggc/Agc	1		HGNC:20226	YES	0.041	-0.713196	0.41					chr14:104176107-104176107	0.000155	10	64552	0.005228	749	143280	chr14:104176107-104176107	2	0.001	3962	0.001742	1	574	1	0
NC_000014.9:g.104176441C>T	chr14	104176441	.	C	T	T	missense_variant	MODERATE	KIF26A	ENSG00000066735	Transcript	ENST00000423312	protein_coding	3789	3653	S1218F	1218	S/F	tCt/tTt	1		HGNC:20226	YES	23.4	2.99796	0.41						0	0	64549	0	0	143270		0	0	3945	0.001742	1	574	1	0
NC_000014.9:g.104176615T>C	chr14	104176615	rs201356632	T	C	C	missense_variant	MODERATE	KIF26A	ENSG00000066735	Transcript	ENST00000423312	protein_coding	3963	3827	M1276T	1276	M/T	aTg/aCg	1		HGNC:20226	YES	7.232	0.571444	0.41					rs201356632	0.000155	10	64552	0.00962	1378	143242	chr14:104176615-104176615	2	0.001	3962	0.003484	2	574	2	0
NC_000014.9:g.104176692C>T	chr14	104176692	rs137995213	C	T	T	missense_variant	MODERATE	KIF26A	ENSG00000066735	Transcript	ENST00000423312	protein_coding	4040	3904	R1302W	1302	R/W	Cgg/Tgg	1		HGNC:20226	YES	20.4	2.1411	0.41					rs137995213	0	0	64570	2.1e-05	3	143334		0	0	3945	0.001742	1	574	1	0
NC_000014.9:g.104177094G>C	chr14	104177094	rs182750048	G	C	C	missense_variant	MODERATE	KIF26A	ENSG00000066735	Transcript	ENST00000423312	protein_coding	4442	4306	A1436P	1436	A/P	Gcg/Ccg	1		HGNC:20226	YES	10.12	0.869728	0.41					chr14:104177094-104177094	1.5e-05	1	64570	2.1e-05	3	143330		0	0	3945	0.001742	1	574	1	0
NC_000014.9:g.104177487G>A	chr14	104177487	.	G	A	A	missense_variant	MODERATE	KIF26A	ENSG00000066735	Transcript	ENST00000423312	protein_coding	4835	4699	V1567I	1567	V/I	Gtc/Atc	1		HGNC:20226	YES	13.25	1.15309	0.41					chr14:104177487-104177487	6.2e-05	4	64552	3.5e-05	5	143294		0	0	3945	0.001742	1	574	1	0
NC_000014.9:g.104177592C>T	chr14	104177592	rs768472040	C	T	T	missense_variant	MODERATE	KIF26A	ENSG00000066735	Transcript	ENST00000423312	protein_coding	4940	4804	R1602W	1602	R/W	Cgg/Tgg	1		HGNC:20226	YES	27.7	4.09008	0.41					rs768472040	7.8e-05	5	64508	9.1e-05	13	143170	chr14:104177592-104177592	1	0	3958	0.001742	1	574	1	0
NC_000014.9:g.104178624G>A	chr14	104178624	.	G	A	A	missense_variant	MODERATE	KIF26A	ENSG00000066735	Transcript	ENST00000423312	protein_coding	5321	5185	G1729R	1729	G/R	Ggg/Agg	1		HGNC:20226	YES	31	4.37261	0.41						0	0	64549	0	0	143270		0	0	3945	0.001742	1	574	1	0
NC_000014.9:g.104178726C>T	chr14	104178726	rs777932131	C	T	T	missense_variant	MODERATE	KIF26A	ENSG00000066735	Transcript	ENST00000423312	protein_coding	5423	5287	R1763C	1763	R/C	Cgc/Tgc	1		HGNC:20226	YES	25.6	3.74969	0.41					rs777932131	9.3e-05	6	64542	0.000147	21	143274		0	0	3945	0.001742	1	574	1	0
NC_000014.9:g.104178733C>T	chr14	104178733	.	C	T	T	missense_variant	MODERATE	KIF26A	ENSG00000066735	Transcript	ENST00000423312	protein_coding	5430	5294	T1765I	1765	T/I	aCc/aTc	1		HGNC:20226	YES	16.11	1.55879	0.41					rs1033608572	0	0	64560	7e-06	1	143318		0	0	3945	0.001742	1	574	1	0
NC_000014.9:g.104179690G>A	chr14	104179690	rs202007201	G	A	A	missense_variant	MODERATE	KIF26A	ENSG00000066735	Transcript	ENST00000423312	protein_coding	5685	5549	C1850Y	1850	C/Y	tGc/tAc	1		HGNC:20226	YES	23.7	3.12756	0.41					rs202007201	0.002137	138	64576	0.001465	210	143322	rs202007201	9	0.002	3962	0.003484	2	574	2	0
NC_000014.9:g.104179743G>A	chr14	104179743	rs540430481	G	A	A	missense_variant	MODERATE	KIF26A	ENSG00000066735	Transcript	ENST00000423312	protein_coding	5738	5602	V1868I	1868	V/I	Gtt/Att	1		HGNC:20226	YES	7.473	0.595952	0.41					rs540430481	9.3e-05	6	64578	0.000126	18	143310		0	0	3945	0.001742	1	574	1	0
NC_000016.10:g.4883752C>T	chr16	4883752	rs764826268	C	T	T	missense_variant	MODERATE	PPL	ENSG00000118898	Transcript	ENST00000345988	protein_coding	5006	4903	E1635K	1635	E/K	Gag/Aag	-1		HGNC:9273	YES	21.5	2.29309	0					rs764826268	4.6e-05	3	64570	2.1e-05	3	143318		0	0	3934	0.001742	1	574	1	0
NC_000016.10:g.4883874C>T	chr16	4883874	rs140342271	C	T	T	missense_variant	MODERATE	PPL	ENSG00000118898	Transcript	ENST00000345988	protein_coding	4884	4781	R1594Q	1594	R/Q	cGa/cAa	-1		HGNC:9273	YES	9.038	0.763531	0					rs140342271	0.000279	18	64588	0.000726	104	143338	chr16:4883874-4883874	7	0.002	3962	0.001742	1	574	1	0
NC_000016.10:g.4884031C>T	chr16	4884031	rs771948018	C	T	T	missense_variant	MODERATE	PPL	ENSG00000118898	Transcript	ENST00000345988	protein_coding	4727	4624	A1542T	1542	A/T	Gcc/Acc	-1		HGNC:9273	YES	14.49	1.31502	0						0	0	64548	0	0	143217		0	0	3934	0.001742	1	574	1	0
NC_000016.10:g.4884124C>T	chr16	4884124	.	C	T	T	missense_variant	MODERATE	PPL	ENSG00000118898	Transcript	ENST00000345988	protein_coding	4634	4531	D1511N	1511	D/N	Gac/Aac	-1		HGNC:9273	YES	12.25	1.05091	0					rs958895700	4.6e-05	3	64538	2.1e-05	3	143190		0	0	3934	0.001742	1	574	1	0
NC_000016.10:g.4884343G>A	chr16	4884343	rs371664572	G	A	A	missense_variant	MODERATE	PPL	ENSG00000118898	Transcript	ENST00000345988	protein_coding	4415	4312	R1438C	1438	R/C	Cgt/Tgt	-1		HGNC:9273	YES	21.1	2.23177	0					chr16:4884343-4884343	3.1e-05	2	64570	1.4e-05	2	143254		0	0	3934	0.001742	1	574	1	0
NC_000016.10:g.4884484G>A	chr16	4884484	rs34645685	G	A	A	missense_variant	MODERATE	PPL	ENSG00000118898	Transcript	ENST00000345988	protein_coding	4274	4171	R1391W	1391	R/W	Cgg/Tgg	-1		HGNC:9273	YES	21.6	2.30578	0					rs34645685	0.00062	40	64560	0.000551	79	143288	chr16:4884484-4884484	3	0.001	3960	0.001742	1	574	1	0
NC_000016.10:g.4885102C>A	chr16	4885102	.	C	A	A	stop_gained	HIGH	PPL	ENSG00000118898	Transcript	ENST00000345988	protein_coding	3656	3553	E1185*	1185	E/*	Gaa/Taa	-1		HGNC:9273	YES	41	8.09946	0	HC			PERCENTILE:0.674065642193132&GERP_DIST:594.679994010925&BP_DIST:1718&DIST_FROM_LAST_EXON:-945&50_BP_RULE:FAIL&ANN_ORF:16815.9&MAX_ORF:16815.9		0	0	64548	0	0	143217	chr16:4885102-4885102	1	0	3962	0.001742	1	574	1	0
NC_000016.10:g.4885330C>T	chr16	4885330	rs145520571	C	T	T	missense_variant	MODERATE	PPL	ENSG00000118898	Transcript	ENST00000345988	protein_coding	3428	3325	E1109K	1109	E/K	Gag/Aag	-1		HGNC:9273	YES	27	3.99599	0					rs145520571	4.6e-05	3	64530	2.8e-05	4	143150		0	0	3934	0.003484	2	574	2	0
NC_000016.10:g.4885822C>T	chr16	4885822	rs140574233	C	T	T	missense_variant	MODERATE	PPL	ENSG00000118898	Transcript	ENST00000345988	protein_coding	2936	2833	V945M	945	V/M	Gtg/Atg	-1		HGNC:9273	YES	14.61	1.33139	0					chr16:4885822-4885822	4.6e-05	3	64576	0.000293	42	143318		0	0	3934	0.001742	1	574	1	0
NC_000016.10:g.4885863G>A	chr16	4885863	rs140088415	G	A	A	missense_variant	MODERATE	PPL	ENSG00000118898	Transcript	ENST00000345988	protein_coding	2895	2792	S931L	931	S/L	tCg/tTg	-1		HGNC:9273	YES	15.06	1.39719	0					rs140088415	6.2e-05	4	64568	6.3e-05	9	143262		0	0	3934	0.001742	1	574	1	0
NC_000016.10:g.4885876C>T	chr16	4885876	rs149914927	C	T	T	missense_variant	MODERATE	PPL	ENSG00000118898	Transcript	ENST00000345988	protein_coding	2882	2779	G927R	927	G/R	Ggg/Agg	-1		HGNC:9273	YES	9.012	0.7607	0					rs149914927	0.000511	33	64580	0.000398	57	143322	chr16:4885876-4885876	3	0.001	3962	0.001742	1	574	1	0
NC_000016.10:g.4888116T>C	chr16	4888116	rs761628156	T	C	C	missense_variant	MODERATE	PPL	ENSG00000118898	Transcript	ENST00000345988	protein_coding	2603	2500	K834E	834	K/E	Aaa/Gaa	-1		HGNC:9273	YES	23.6	3.07151	0						0	0	64548	0	0	143217		0	0	3934	0.001742	1	574	1	0
NC_000016.10:g.4888179C>T	chr16	4888179	rs370052235	C	T	T	missense_variant	MODERATE	PPL	ENSG00000118898	Transcript	ENST00000345988	protein_coding	2540	2437	D813N	813	D/N	Gac/Aac	-1		HGNC:9273	YES	24.8	3.53857	0					rs370052235	3.1e-05	2	64570	2.8e-05	4	143264		0	0	3934	0.001742	1	574	1	0
NC_000016.10:g.4890731C>T	chr16	4890731	rs138302153	C	T	T	missense_variant	MODERATE	PPL	ENSG00000118898	Transcript	ENST00000345988	protein_coding	2262	2159	R720H	720	R/H	cGc/cAc	-1		HGNC:9273	YES	3.792	0.25748	0					rs138302153	0.003484	225	64588	0.002337	335	143364	rs138302153	16	0.004	3962	0.005226	3	574	3	0
NC_000016.10:g.4890761C>T	chr16	4890761	rs147361701	C	T	T	missense_variant	MODERATE	PPL	ENSG00000118898	Transcript	ENST00000345988	protein_coding	2232	2129	R710H	710	R/H	cGt/cAt	-1		HGNC:9273	YES	25.2	3.63724	0					rs147361701	0	0	64588	7e-06	1	143372	chr16:4890761-4890761	1	0	3962	0.001742	1	574	1	0
NC_000016.10:g.4890840T>C	chr16	4890840	.	T	C	C	missense_variant	MODERATE	PPL	ENSG00000118898	Transcript	ENST00000345988	protein_coding	2153	2050	S684G	684	S/G	Agc/Ggc	-1		HGNC:9273	YES	9.723	0.832698	0					rs1461007099	0	0	64582	7e-06	1	143336		0	0	3934	0.001742	1	574	1	0
NC_000016.10:g.4892086G>C	chr16	4892086	rs114244988	G	C	C	missense_variant	MODERATE	PPL	ENSG00000118898	Transcript	ENST00000345988	protein_coding	1881	1778	T593S	593	T/S	aCc/aGc	-1		HGNC:9273	YES	22.5	2.52087	0					rs114244988	9.3e-05	6	64574	0.001312	188	143290	rs114244988	2	0.001	3962	0.001742	1	574	1	0
NC_000016.10:g.4892164G>A	chr16	4892164	rs149302444	G	A	A	missense_variant	MODERATE	PPL	ENSG00000118898	Transcript	ENST00000345988	protein_coding	1803	1700	T567M	567	T/M	aCg/aTg	-1		HGNC:9273	YES	8.055	0.656893	0					rs149302444	0.000124	8	64590	0.001995	286	143336	chr16:4892164-4892164	2	0.001	3962	0.001742	1	574	1	0
NC_000016.10:g.4893233C>T	chr16	4893233	rs139608681	C	T	T	missense_variant	MODERATE	PPL	ENSG00000118898	Transcript	ENST00000345988	protein_coding	1733	1630	E544K	544	E/K	Gag/Aag	-1		HGNC:9273	YES	20.3	2.12112	0					rs139608681	0.001208	78	64570	0.000754	108	143300	chr16:4893233-4893233	2	0.001	3962	0.003484	2	574	2	0
NC_000016.10:g.4893274C>A	chr16	4893274	rs549852586	C	A	A	missense_variant	MODERATE	PPL	ENSG00000118898	Transcript	ENST00000345988	protein_coding	1692	1589	R530L	530	R/L	cGg/cTg	-1		HGNC:9273	YES	28	4.1231	0						0	0	64548	0	0	143217	rs549852586	1	0	3962	0.001742	1	574	1	0
NC_000016.10:g.4894530A>G	chr16	4894530	.	A	G	G	missense_variant	MODERATE	PPL	ENSG00000118898	Transcript	ENST00000345988	protein_coding	1434	1331	I444T	444	I/T	aTt/aCt	-1		HGNC:9273	YES	0.211	-0.380758	0						0	0	64548	0	0	143217		0	0	3934	0.001742	1	574	1	0
NC_000016.10:g.4895398TCTC>T	chr16	4895398	rs567914276	TCTC	T		inframe_deletion	MODERATE	PPL	ENSG00000118898	Transcript	ENST00000345988	protein_coding	1205-1207	1102-1104	E368-	368	E/-	GAG/-	-1		HGNC:9273	YES	21.3	2.25689	0					rs567914276	0.002835	183	64556	0.00178	255	143238		0	0	3934	0.005226	3	574	3	0
NC_000016.10:g.4895404G>C	chr16	4895404	rs147975281	G	C	C	missense_variant	MODERATE	PPL	ENSG00000118898	Transcript	ENST00000345988	protein_coding	1202	1099	Q367E	367	Q/E	Cag/Gag	-1		HGNC:9273	YES	19.92	2.08699	0					chr16:4895404-4895404	0.000186	12	64570	0.002184	313	143306	rs147975281	7	0.002	3846	0.003484	2	574	2	0
NC_000016.10:g.4899032G>A	chr16	4899032	rs745524849	G	A	A	missense_variant	MODERATE	PPL	ENSG00000118898	Transcript	ENST00000345988	protein_coding	960	857	P286L	286	P/L	cCc/cTc	-1		HGNC:9273	YES	25.7	3.7684	0					rs745524849	0	0	64566	4.9e-05	7	143292	chr16:4899032-4899032	3	0.001	3962	0.001742	1	574	1	0
NC_000016.10:g.4899066T>C	chr16	4899066	rs200709609	T	C	C	missense_variant	MODERATE	PPL	ENSG00000118898	Transcript	ENST00000345988	protein_coding	926	823	S275G	275	S/G	Agc/Ggc	-1		HGNC:9273	YES	22	2.391	0					chr16:4899066-4899066	0.000372	24	64500	0.000238	34	143106		0	0	3934	0.001742	1	574	1	0
NC_000016.10:g.4899368C>T	chr16	4899368	rs114733485	C	T	T	missense_variant	MODERATE	PPL	ENSG00000118898	Transcript	ENST00000345988	protein_coding	726	623	R208Q	208	R/Q	cGg/cAg	-1		HGNC:9273	YES	28.4	4.1714	0					rs114733485	0	0	64548	4.2e-05	6	143224	chr16:4899368-4899368	2	0.001	3846	0.001742	1	574	1	0
NC_000016.10:g.4902428G>A	chr16	4902428	rs764287418	G	A	A	missense_variant	MODERATE	PPL	ENSG00000118898	Transcript	ENST00000345988	protein_coding	519	416	A139V	139	A/V	gCg/gTg	-1		HGNC:9273	YES	14.53	1.32008	0					rs764287418	0	0	64566	1.4e-05	2	143276	chr16:4902428-4902428	4	0.001	3962	0.001742	1	574	1	0
NC_000016.10:g.4910851C>G	chr16	4910851	rs142778222	C	G	G	missense_variant&splice_region_variant	MODERATE	PPL	ENSG00000118898	Transcript	ENST00000345988	protein_coding	264	161	S54T	54	S/T	aGt/aCt	-1		HGNC:9273	YES	11.93	1.02447	0					rs142778222	0.001812	117	64576	0.00106	152	143350	rs142778222	12	0.003	3962	0.001742	1	574	1	0
NC_000016.10:g.4910908T>C	chr16	4910908	.	T	C	C	missense_variant	MODERATE	PPL	ENSG00000118898	Transcript	ENST00000345988	protein_coding	207	104	Q35R	35	Q/R	cAg/cGg	-1		HGNC:9273	YES	26.5	3.91953	0						0	0	64548	0	0	143217		0	0	3934	0.001742	1	574	1	0
NC_000008.11:g.144107758C>G	chr8	144107758	rs190983697	C	G	G	missense_variant	MODERATE	WDR97	ENSG00000179698	Transcript	ENST00000323662	protein_coding	20	8	A3G	3	A/G	gCa/gGa	1		HGNC:26959	YES	3.917	0.268172						rs190983697	0.003764	243	64566	0.005388	772	143294	chr8:144107758-144107758	7	0.002	3446	0.005226	3	574	3	0
NC_000008.11:g.144108415C>A	chr8	144108415	rs539217545	C	A	A	missense_variant	MODERATE	WDR97	ENSG00000179698	Transcript	ENST00000323662	protein_coding	361	349	P117T	117	P/T	Ccg/Acg	1		HGNC:26959	YES	22.6	2.58704						rs539217545	0.000263	17	64564	0.000426	61	143332	rs539217545	8	0.002	3444	0.003484	2	574	2	0
NC_000008.11:g.144108634G>C	chr8	144108634	rs565024310	G	C	C	missense_variant	MODERATE	WDR97	ENSG00000179698	Transcript	ENST00000323662	protein_coding	580	568	G190R	190	G/R	Ggg/Cgg	1		HGNC:26959	YES	2.307	0.123264						rs565024310	0.001332	86	64564	0.001395	200	143326	rs565024310	12	0.003	3446	0.003484	2	574	2	0
NC_000008.11:g.144108637G>A	chr8	144108637	rs535489249	G	A	A	missense_variant	MODERATE	WDR97	ENSG00000179698	Transcript	ENST00000323662	protein_coding	583	571	V191M	191	V/M	Gtg/Atg	1		HGNC:26959	YES	1.619	0.041786						chr8:144108637-144108637	0.006768	437	64564	0.004333	621	143334	chr8:144108637-144108637	9	0.003	3446	0.008711	5	574	5	0
NC_000008.11:g.144108652G>T	chr8	144108652	.	G	T	T	missense_variant	MODERATE	WDR97	ENSG00000179698	Transcript	ENST00000323662	protein_coding	598	586	G196C	196	G/C	Ggt/Tgt	1		HGNC:26959	YES	18.13	1.85361							0	0	64510	0	0	143019		0	0	3389	0.001742	1	574	1	0
NC_000008.11:g.144108850G>A	chr8	144108850	.	G	A	A	missense_variant	MODERATE	WDR97	ENSG00000179698	Transcript	ENST00000323662	protein_coding	796	784	V262I	262	V/I	Gtc/Atc	1		HGNC:26959	YES	0.73	-0.126791							0	0	64510	0	0	143019		0	0	3389	0.001742	1	574	1	0
NC_000008.11:g.144108895G>T	chr8	144108895	rs541100362	G	T	T	missense_variant	MODERATE	WDR97	ENSG00000179698	Transcript	ENST00000323662	protein_coding	841	829	D277Y	277	D/Y	Gat/Tat	1		HGNC:26959	YES	22.6	2.60174						rs541100362	0.002866	185	64560	0.001626	233	143298	chr8:144108895-144108895	2	0.001	3446	0.001742	1	574	1	0
NC_000008.11:g.144109700T>C	chr8	144109700	.	T	C	C	missense_variant	MODERATE	WDR97	ENSG00000179698	Transcript	ENST00000323662	protein_coding	1378	1366	Y456H	456	Y/H	Tac/Cac	1		HGNC:26959	YES	8.834	0.741496						rs1422034983	0	0	64492	7e-06	1	143068		0	0	3389	0.001742	1	574	1	0
NC_000008.11:g.144109953TCTC>T	chr8	144109953	rs754175553	TCTC	T		inframe_deletion	MODERATE	WDR97	ENSG00000179698	Transcript	ENST00000323662	protein_coding	1632-1634	1620-1622	FS540-541F	540-541	FS/F	ttCTCc/ttc	1		HGNC:26959	YES	4.891	0.352322						rs754175553	0.000264	17	64494	0.000272	39	143126		0	0	3389	0.006969	4	574	4	0
NC_000008.11:g.144110166C>T	chr8	144110166	.	C	T	T	missense_variant	MODERATE	WDR97	ENSG00000179698	Transcript	ENST00000323662	protein_coding	1765	1753	L585F	585	L/F	Ctc/Ttc	1		HGNC:26959	YES	2.24	0.11621							0	0	64510	0	0	143019		0	0	3389	0.001742	1	574	1	0
NC_000008.11:g.144110194A>G	chr8	144110194	.	A	G	G	missense_variant	MODERATE	WDR97	ENSG00000179698	Transcript	ENST00000323662	protein_coding	1793	1781	E594G	594	E/G	gAg/gGg	1		HGNC:26959	YES	15.35	1.44012							0	0	64510	0	0	143019		0	0	3389	0.003484	2	574	2	0
NC_000008.11:g.144110944G>A	chr8	144110944	rs746916764	G	A	A	missense_variant	MODERATE	WDR97	ENSG00000179698	Transcript	ENST00000323662	protein_coding	2264	2252	R751H	751	R/H	cGc/cAc	1		HGNC:26959	YES	19.69	2.05699						rs746916764	0	0	64560	7e-06	1	143234	chr8:144110944-144110944	2	0.001	3444	0.001742	1	574	1	0
NC_000008.11:g.144111660G>A	chr8	144111660	.	G	A	A	missense_variant	MODERATE	WDR97	ENSG00000179698	Transcript	ENST00000323662	protein_coding	2528	2516	R839Q	839	R/Q	cGa/cAa	1		HGNC:26959	YES	0.669	-0.14485						chr8:144111660-144111660	6.2e-05	4	64558	2.8e-05	4	143264	chr8:144111660-144111660	1	0	3392	0.001742	1	574	1	0
NC_000008.11:g.144111926G>A	chr8	144111926	rs150852940	G	A	A	missense_variant	MODERATE	WDR97	ENSG00000179698	Transcript	ENST00000323662	protein_coding	2689	2677	G893R	893	G/R	Ggg/Agg	1		HGNC:26959	YES	0.165	-0.43138						rs150852940	0.001892	122	64478	0.002791	399	142956	chr8:144111926-144111926	9	0.003	3392	0.003484	2	574	2	0
NC_000008.11:g.144111949G>C	chr8	144111949	.	G	C	C	missense_variant	MODERATE	WDR97	ENSG00000179698	Transcript	ENST00000323662	protein_coding	2712	2700	E900D	900	E/D	gaG/gaC	1		HGNC:26959	YES	7.897	0.640083						rs1051968280	3.1e-05	2	64522	3.5e-05	5	143130	chr8:144111949-144111949	1	0	3392	0.001742	1	574	1	0
NC_000008.11:g.144112233C>T	chr8	144112233	rs556046484	C	T	T	missense_variant	MODERATE	WDR97	ENSG00000179698	Transcript	ENST00000323662	protein_coding	2917	2905	R969C	969	R/C	Cgc/Tgc	1		HGNC:26959	YES	13.34	1.16332						rs556046484	0.000527	34	64574	0.000607	87	143288	rs556046484	19	0.006	3390	0.001742	1	574	1	0
NC_000008.11:g.144112234G>A	chr8	144112234	rs181448990	G	A	A	missense_variant	MODERATE	WDR97	ENSG00000179698	Transcript	ENST00000323662	protein_coding	2918	2906	R969H	969	R/H	cGc/cAc	1		HGNC:26959	YES	3.563	0.237951						rs181448990	0.003966	256	64546	0.003108	445	143160	chr8:144112234-144112234	9	0.003	3392	0.001742	1	574	1	0
NC_000008.11:g.144113838C>T	chr8	144113838	.	C	T	T	missense_variant	MODERATE	WDR97	ENSG00000179698	Transcript	ENST00000323662	protein_coding	3377	3365	P1122L	1122	P/L	cCg/cTg	1		HGNC:26959	YES	4.604	0.327265						rs778521009	0	0	64578	7e-06	1	143290		0	0	3389	0.001742	1	574	1	0
NC_000008.11:g.144114107A>G	chr8	144114107	.	A	G	G	missense_variant	MODERATE	WDR97	ENSG00000179698	Transcript	ENST00000323662	protein_coding	3551	3539	H1180R	1180	H/R	cAt/cGt	1		HGNC:26959	YES	3.715	0.250905						rs1021572932	9.3e-05	6	64584	4.9e-05	7	143326	chr8:144114107-144114107	1	0	3392	0.001742	1	574	1	0
NC_000008.11:g.144115948AC>A	chr8	144115948	.	AC	A		frameshift_variant	HIGH	WDR97	ENSG00000179698	Transcript	ENST00000323662	protein_coding	4614	4602	H1534X	1534	H/X	caC/ca	1		HGNC:26959	YES	21.9	2.35362		HC		PHYLOCSF_WEAK	PERCENTILE:0.945163277880468&GERP_DIST:-385.325186739862&BP_DIST:266&DIST_FROM_LAST_EXON:64&50_BP_RULE:PASS&ANN_ORF:-235.343&MAX_ORF:-235.343	rs1458280462	1.6e-05	1	64456	7e-06	1	142952		0	0	3389	0.001742	1	574	1	0
NC_000008.11:g.144116129G>A	chr8	144116129	rs552564150	G	A	A	missense_variant	MODERATE	WDR97	ENSG00000179698	Transcript	ENST00000323662	protein_coding	4717	4705	D1569N	1569	D/N	Gac/Aac	1		HGNC:26959	YES	8.406	0.694722						rs552564150	0.000248	16	64504	0.000168	24	142966	chr8:144116129-144116129	1	0	3392	0.001742	1	574	1	0
NC_000008.11:g.144116210C>T	chr8	144116210	rs528459469	C	T	T	missense_variant	MODERATE	WDR97	ENSG00000179698	Transcript	ENST00000323662	protein_coding	4798	4786	R1596C	1596	R/C	Cgc/Tgc	1		HGNC:26959	YES	22.6	2.60142						rs528459469	0.006427	415	64574	0.003963	568	143312	chr8:144116210-144116210	10	0.003	3388	0.008711	5	574	5	0
NC_000008.11:g.144116222C>T	chr8	144116222	rs750207651	C	T	T	missense_variant	MODERATE	WDR97	ENSG00000179698	Transcript	ENST00000323662	protein_coding	4810	4798	P1600S	1600	P/S	Ccg/Tcg	1		HGNC:26959	YES	22.4	2.50049						rs750207651	0.002044	132	64574	0.001116	160	143334		0	0	3389	0.001742	1	574	1	0
NC_000008.11:g.144116262C>T	chr8	144116262	rs148848604	C	T	T	missense_variant	MODERATE	WDR97	ENSG00000179698	Transcript	ENST00000323662	protein_coding	4850	4838	P1613L	1613	P/L	cCa/cTa	1		HGNC:26959	YES	1.376	0.006371						rs148848604	0	0	64582	0.000509	73	143360		0	0	3389	0.001742	1	574	1	0
NC_000002.12:g.84529033G>T	chr2	84529033	.	G	T	T	stop_gained	HIGH	DNAH6	ENSG00000115423	Transcript	ENST00000389394	protein_coding	623	529	E177*	177	E/*	Gaa/Taa	1		HGNC:2951	YES	36	6.97231	0	HC			PERCENTILE:0.0423980123427106&GERP_DIST:7604.58120284975&BP_DIST:11875&DIST_FROM_LAST_EXON:11772&50_BP_RULE:PASS&ANN_ORF:785.341&MAX_ORF:785.341		0	0	64532	0	0	143122		0	0	3904	0.001742	1	574	1	0
NC_000002.12:g.84529085G>T	chr2	84529085	rs371090965	G	T	T	missense_variant	MODERATE	DNAH6	ENSG00000115423	Transcript	ENST00000389394	protein_coding	675	581	R194L	194	R/L	cGt/cTt	1		HGNC:2951	YES	18.57	1.91081	0					chr2:84529085-84529085	0.000388	25	64472	0.000224	32	142878	chr2:84529085-84529085	1	0	3962	0.001742	1	574	1	0
NC_000002.12:g.84544279A>G	chr2	84544279	rs764983103	A	G	G	missense_variant	MODERATE	DNAH6	ENSG00000115423	Transcript	ENST00000389394	protein_coding	803	709	S237G	237	S/G	Agc/Ggc	1		HGNC:2951	YES	24.3	3.367	0					rs764983103	0.000263	17	64556	0.000119	17	143304		0	0	3904	0.001742	1	574	1	0
NC_000002.12:g.84547564C>T	chr2	84547564	rs141384152	C	T	T	missense_variant	MODERATE	DNAH6	ENSG00000115423	Transcript	ENST00000389394	protein_coding	1232	1138	R380C	380	R/C	Cgt/Tgt	1		HGNC:2951	YES	23.9	3.19871	0					chr2:84547564-84547564	1.5e-05	1	64562	3.5e-05	5	143154		0	0	3904	0.001742	1	574	1	0
NC_000002.12:g.84549957C>T	chr2	84549957	rs116693971	C	T	T	missense_variant	MODERATE	DNAH6	ENSG00000115423	Transcript	ENST00000389394	protein_coding	1479	1385	S462L	462	S/L	tCg/tTg	1		HGNC:2951	YES	7.928	0.643392	0					rs116693971	0.002247	145	64544	0.001446	207	143148	chr2:84549957-84549957	8	0.002	3962	0.005226	3	574	3	0
NC_000002.12:g.84552939CAAG>C	chr2	84552939	rs143228855	CAAG	C		inframe_deletion	MODERATE	DNAH6	ENSG00000115423	Transcript	ENST00000389394	protein_coding	1602-1604	1508-1510	QE503-504Q	503-504	QE/Q	cAAGaa/caa	1		HGNC:2951	YES	16.5	1.61956	0					rs372232599	0.001208	78	64562	0.0025	358	143210		0	0	3904	0.005226	3	574	3	0
NC_000002.12:g.84573497C>T	chr2	84573497	rs138935163	C	T	T	missense_variant	MODERATE	DNAH6	ENSG00000115423	Transcript	ENST00000389394	protein_coding	1928	1834	R612C	612	R/C	Cgc/Tgc	1		HGNC:2951	YES	12.19	1.04638	0					chr2:84573497-84573497	0.000557	36	64580	0.000293	42	143236	chr2:84573497-84573497	2	0.001	3962	0.001742	1	574	1	0
NC_000002.12:g.84577310G>A	chr2	84577310	rs373473966	G	A	A	missense_variant	MODERATE	DNAH6	ENSG00000115423	Transcript	ENST00000389394	protein_coding	2072	1978	A660T	660	A/T	Gca/Aca	1		HGNC:2951	YES	15.79	1.50876	0					rs373473966	3.1e-05	2	64522	2.8e-05	4	143072		0	0	3904	0.003484	2	574	2	0
NC_000002.12:g.84577362G>A	chr2	84577362	rs199597073	G	A	A	missense_variant	MODERATE	DNAH6	ENSG00000115423	Transcript	ENST00000389394	protein_coding	2124	2030	R677K	677	R/K	aGg/aAg	1		HGNC:2951	YES	7.115	0.559668	0					rs199597073	0.000263	17	64562	0.000133	19	143062	chr2:84577362-84577362	1	0	3962	0.001742	1	574	1	0
NC_000002.12:g.84577389C>A	chr2	84577389	rs768887700	C	A	A	stop_gained	HIGH	DNAH6	ENSG00000115423	Transcript	ENST00000389394	protein_coding	2151	2057	S686*	686	S/*	tCa/tAa	1		HGNC:2951	YES	41	8.15871	0	HC			PERCENTILE:0.164863348561353&GERP_DIST:7024.36122381166&BP_DIST:10356&DIST_FROM_LAST_EXON:10253&50_BP_RULE:PASS&ANN_ORF:878.64&MAX_ORF:878.64	rs768887700	0	0	64550	7e-06	1	143166		0	0	3904	0.001742	1	574	1	0
NC_000002.12:g.84579677C>T	chr2	84579677	rs147579173	C	T	T	missense_variant&splice_region_variant	MODERATE	DNAH6	ENSG00000115423	Transcript	ENST00000389394	protein_coding	2321	2227	R743W	743	R/W	Cgg/Tgg	1		HGNC:2951	YES	27.5	4.07463	0					rs147579173	4.6e-05	3	64556	3.5e-05	5	143204	chr2:84579677-84579677	1	0	3962	0.001742	1	574	1	0
NC_000002.12:g.84611725A>G	chr2	84611725	.	A	G	G	missense_variant	MODERATE	DNAH6	ENSG00000115423	Transcript	ENST00000389394	protein_coding	3440	3346	N1116D	1116	N/D	Aat/Gat	1		HGNC:2951	YES	23.4	2.99711	0					rs1192074104	0	0	64556	7e-06	1	143262		0	0	3904	0.001742	1	574	1	0
NC_000002.12:g.84619807T>G	chr2	84619807	rs557920996	T	G	G	missense_variant	MODERATE	DNAH6	ENSG00000115423	Transcript	ENST00000389394	protein_coding	3789	3695	M1232R	1232	M/R	aTg/aGg	1		HGNC:2951	YES	19.91	2.08647	0					rs557920996	0.000325	21	64580	0.000195	28	143276		0	0	3904	0.001742	1	574	1	0
NC_000002.12:g.84624290T>C	chr2	84624290	.	T	C	C	missense_variant	MODERATE	DNAH6	ENSG00000115423	Transcript	ENST00000389394	protein_coding	4191	4097	V1366A	1366	V/A	gTt/gCt	1		HGNC:2951	YES	22.9	2.71258	0					chr2:84624290-84624290	3.1e-05	2	64582	1.4e-05	2	143308		0	0	3904	0.001742	1	574	1	0
NC_000002.12:g.84624999A>G	chr2	84624999	rs371932584	A	G	G	missense_variant	MODERATE	DNAH6	ENSG00000115423	Transcript	ENST00000389394	protein_coding	4545	4451	D1484G	1484	D/G	gAt/gGt	1		HGNC:2951	YES	29.3	4.27157	0					rs371932584	0.000681	44	64578	0.000614	88	143306	chr2:84624999-84624999	2	0.001	3962	0.001742	1	574	1	0
NC_000002.12:g.84653404A>G	chr2	84653404	.	A	G	G	missense_variant	MODERATE	DNAH6	ENSG00000115423	Transcript	ENST00000389394	protein_coding	5258	5164	N1722D	1722	N/D	Aat/Gat	1		HGNC:2951	YES	18.12	1.85148	0						0	0	64532	0	0	143122		0	0	3904	0.001742	1	574	1	0
NC_000002.12:g.84653419C>T	chr2	84653419	.	C	T	T	stop_gained	HIGH	DNAH6	ENSG00000115423	Transcript	ENST00000389394	protein_coding	5273	5179	Q1727*	1727	Q/*	Cag/Tag	1		HGNC:2951	YES	38	7.6052	0	HC			PERCENTILE:0.415083754107558&GERP_DIST:4322.88457762599&BP_DIST:7255&DIST_FROM_LAST_EXON:7152&50_BP_RULE:PASS&ANN_ORF:3262.52&MAX_ORF:3262.52		0	0	64532	0	0	143122		0	0	3904	0.001742	1	574	1	0
NC_000002.12:g.84653452C>G	chr2	84653452	.	C	G	G	missense_variant	MODERATE	DNAH6	ENSG00000115423	Transcript	ENST00000389394	protein_coding	5306	5212	Q1738E	1738	Q/E	Cag/Gag	1		HGNC:2951	YES	24.5	3.41821	0					rs1169850815	1.5e-05	1	64548	7e-06	1	143188		0	0	3904	0.001742	1	574	1	0
NC_000002.12:g.84659120C>A	chr2	84659120	rs199962095	C	A	A	missense_variant	MODERATE	DNAH6	ENSG00000115423	Transcript	ENST00000389394	protein_coding	6129	6035	S2012Y	2012	S/Y	tCt/tAt	1		HGNC:2951	YES	21.2	2.23975	0					rs199962095	0.000589	38	64506	0.000587	84	143132	chr2:84659120-84659120	2	0.001	3962	0.001742	1	574	1	0
NC_000002.12:g.84669296A>G	chr2	84669296	rs543823134	A	G	G	missense_variant	MODERATE	DNAH6	ENSG00000115423	Transcript	ENST00000389394	protein_coding	6186	6092	N2031S	2031	N/S	aAt/aGt	1		HGNC:2951	YES	13.2	1.14711	0					rs543823134	1.6e-05	1	64224	2.1e-05	3	142834	chr2:84669296-84669296	1	0	3962	0.001742	1	574	1	0
NC_000002.12:g.84677128A>G	chr2	84677128	.	A	G	G	missense_variant	MODERATE	DNAH6	ENSG00000115423	Transcript	ENST00000389394	protein_coding	6830	6736	I2246V	2246	I/V	Att/Gtt	1		HGNC:2951	YES	25.4	3.70696	0					rs947662891	0.000124	8	64570	0.000126	18	143300		0	0	3904	0.001742	1	574	1	0
NC_000002.12:g.84697581G>A	chr2	84697581	rs192046214	G	A	A	missense_variant	MODERATE	DNAH6	ENSG00000115423	Transcript	ENST00000389394	protein_coding	7625	7531	V2511M	2511	V/M	Gtg/Atg	1		HGNC:2951	YES	22.7	2.65744	0					rs192046214	4.6e-05	3	64566	9.1e-05	13	143262		0	0	3904	0.001742	1	574	1	0
NC_000002.12:g.84697650G>A	chr2	84697650	rs374890236	G	A	A	missense_variant	MODERATE	DNAH6	ENSG00000115423	Transcript	ENST00000389394	protein_coding	7694	7600	D2534N	2534	D/N	Gat/Aat	1		HGNC:2951	YES	29.6	4.30815	0					rs374890236	0.000108	7	64562	0.000105	15	143218	chr2:84697650-84697650	2	0.001	3962	0.001742	1	574	1	0
NC_000002.12:g.84701275C>A	chr2	84701275	rs200844717	C	A	A	missense_variant	MODERATE	DNAH6	ENSG00000115423	Transcript	ENST00000389394	protein_coding	8091	7997	S2666Y	2666	S/Y	tCc/tAc	1		HGNC:2951	YES	24.8	3.5288	0					rs200844717	0.002014	130	64558	0.001759	252	143298	rs200844717	8	0.002	3962	0.001742	1	574	1	0
NC_000002.12:g.84705739G>A	chr2	84705739	.	G	A	A	missense_variant	MODERATE	DNAH6	ENSG00000115423	Transcript	ENST00000389394	protein_coding	8813	8719	A2907T	2907	A/T	Gcc/Acc	1		HGNC:2951	YES	22.2	2.42503	0					rs945724177	3.1e-05	2	64580	2.1e-05	3	143138		0	0	3904	0.001742	1	574	1	0
NC_000002.12:g.84707546C>T	chr2	84707546	rs775969440	C	T	T	missense_variant	MODERATE	DNAH6	ENSG00000115423	Transcript	ENST00000389394	protein_coding	8972	8878	R2960C	2960	R/C	Cgt/Tgt	1		HGNC:2951	YES	25.8	3.7959	0						0	0	64532	0	0	143122		0	0	3904	0.001742	1	574	1	0
NC_000002.12:g.84707547G>A	chr2	84707547	rs201375253	G	A	A	missense_variant	MODERATE	DNAH6	ENSG00000115423	Transcript	ENST00000389394	protein_coding	8973	8879	R2960H	2960	R/H	cGt/cAt	1		HGNC:2951	YES	25.1	3.62995	0					rs201375253	0.001363	88	64580	0.003461	496	143324	chr2:84707547-84707547	2	0.001	3962	0.001742	1	574	1	0
NC_000002.12:g.84713152A>G	chr2	84713152	rs72832548	A	G	G	missense_variant	MODERATE	DNAH6	ENSG00000115423	Transcript	ENST00000389394	protein_coding	9530	9436	S3146G	3146	S/G	Agt/Ggt	1		HGNC:2951	YES	22.9	2.74718	0					rs72832548	0.004228	273	64572	0.002351	337	143316	rs72832548	8	0.002	3962	0.003484	2	574	2	0
NC_000002.12:g.84722706C>T	chr2	84722706	rs770893158	C	T	T	missense_variant	MODERATE	DNAH6	ENSG00000115423	Transcript	ENST00000389394	protein_coding	9968	9874	R3292C	3292	R/C	Cgt/Tgt	1		HGNC:2951	YES	25.7	3.76322	0					rs770893158	0.00017	11	64570	8.4e-05	12	143280	chr2:84722706-84722706	2	0.001	3962	0.001742	1	574	1	0
NC_000002.12:g.84733495G>A	chr2	84733495	rs114604025	G	A	A	missense_variant	MODERATE	DNAH6	ENSG00000115423	Transcript	ENST00000389394	protein_coding	10352	10258	A3420T	3420	A/T	Gca/Aca	1		HGNC:2951	YES	3.144	0.201816	0					chr2:84733495-84733495	0.000341	22	64570	0.000202	29	143224		0	0	3904	0.001742	1	574	1	0
NC_000002.12:g.84762770A>G	chr2	84762770	rs201195733	A	G	G	missense_variant	MODERATE	DNAH6	ENSG00000115423	Transcript	ENST00000389394	protein_coding	10622	10528	T3510A	3510	T/A	Aca/Gca	1		HGNC:2951	YES	22.5	2.51385	0					rs201195733	0.000681	44	64566	0.000363	52	143206	chr2:84762770-84762770	1	0	3962	0.001742	1	574	1	0
NC_000002.12:g.84787173A>G	chr2	84787173	.	A	G	G	missense_variant	MODERATE	DNAH6	ENSG00000115423	Transcript	ENST00000389394	protein_coding	11204	11110	K3704E	3704	K/E	Aag/Gag	1		HGNC:2951	YES	28.4	4.17424	0					rs959507844	1.5e-05	1	64564	7e-06	1	143280		0	0	3904	0.001742	1	574	1	0
NC_000002.12:g.84805744A>G	chr2	84805744	rs192646174	A	G	G	missense_variant	MODERATE	DNAH6	ENSG00000115423	Transcript	ENST00000389394	protein_coding	11655	11561	N3854S	3854	N/S	aAt/aGt	1		HGNC:2951	YES	19.98	2.09544	0					rs192646174	0.002245	145	64576	0.001577	226	143340	chr2:84805744-84805744	15	0.004	3962	0.001742	1	574	1	0
NC_000002.12:g.84816062G>A	chr2	84816062	rs72836490	G	A	A	missense_variant	MODERATE	DNAH6	ENSG00000115423	Transcript	ENST00000389394	protein_coding	12446	12352	A4118T	4118	A/T	Gca/Aca	1		HGNC:2951	YES	26.2	3.86488	0					rs72836490	0.004305	278	64576	0.002395	343	143232	chr2:84816062-84816062	7	0.002	3962	0.005226	3	574	3	0
NC_000016.10:g.81785997C>T	chr16	81785997	.	C	T	T	missense_variant	MODERATE	PLCG2	ENSG00000197943	Transcript	ENST00000564138	protein_coding	189	8	T3I	3	T/I	aCc/aTc	1		HGNC:9066	YES	15.29	1.43127	1						0	0	64384	0	0	142645		0	0	4057	0.001742	1	574	1	0
NC_000016.10:g.81786066C>T	chr16	81786066	rs189301790	C	T	T	missense_variant	MODERATE	PLCG2	ENSG00000197943	Transcript	ENST00000564138	protein_coding	258	77	T26M	26	T/M	aCg/aTg	1		HGNC:9066	YES	22.3	2.45913	1					rs189301790	0.001053	68	64582	0.000586	84	143300	rs189301790	3	0.001	4074	0.001742	1	574	1	0
NC_000016.10:g.81858323C>T	chr16	81858323	rs61755444	C	T	T	missense_variant	MODERATE	PLCG2	ENSG00000197943	Transcript	ENST00000564138	protein_coding	579	398	A133V	133	A/V	gCg/gTg	1		HGNC:9066	YES	8.365	0.690214	1					chr16:81858323-81858323	0.00017	11	64578	0.000216	31	143318	chr16:81858323-81858323	2	0	4074	0.001742	1	574	1	0
NC_000016.10:g.81869255A>G	chr16	81869255	rs751515873	A	G	G	missense_variant	MODERATE	PLCG2	ENSG00000197943	Transcript	ENST00000564138	protein_coding	702	521	N174S	174	N/S	aAc/aGc	1		HGNC:9066	YES	26.5	3.93091	1					rs751515873	1.5e-05	1	64564	2.1e-05	3	143264		0	0	4057	0.001742	1	574	1	0
NC_000016.10:g.81891527C>T	chr16	81891527	rs199636472	C	T	T	missense_variant	MODERATE	PLCG2	ENSG00000197943	Transcript	ENST00000564138	protein_coding	1104	923	A308V	308	A/V	gCg/gTg	1		HGNC:9066	YES	11.44	0.985277	1					rs199636472	0.001146	74	64568	0.001054	151	143274	rs199636472	6	0.001	4074	0.001742	1	574	1	0
NC_000016.10:g.81900719C>T	chr16	81900719	.	C	T	T	missense_variant	MODERATE	PLCG2	ENSG00000197943	Transcript	ENST00000564138	protein_coding	1482	1301	T434M	434	T/M	aCg/aTg	1		HGNC:9066	YES	23.1	2.86447	1					chr16:81900719-81900719	0	0	64574	7e-06	1	143328		0	0	4057	0.001742	1	574	1	0
NC_000016.10:g.81905443T>C	chr16	81905443	.	T	C	C	missense_variant	MODERATE	PLCG2	ENSG00000197943	Transcript	ENST00000564138	protein_coding	1584	1403	M468T	468	M/T	aTg/aCg	1		HGNC:9066	YES	19.31	2.00684	1						0	0	64384	0	0	142645		0	0	4057	0.001742	1	574	1	0
NC_000016.10:g.81905484T>C	chr16	81905484	rs187956469	T	C	C	missense_variant	MODERATE	PLCG2	ENSG00000197943	Transcript	ENST00000564138	protein_coding	1625	1444	Y482H	482	Y/H	Tac/Cac	1		HGNC:9066	YES	24.1	3.29677	1					rs187956469	0.005003	323	64566	0.003356	481	143312	rs187956469	36	0.009	4074	0.019164	11	574	11	0
NC_000016.10:g.81908423C>G	chr16	81908423	rs72824905	C	G	G	missense_variant	MODERATE	PLCG2	ENSG00000197943	Transcript	ENST00000564138	protein_coding	1746	1565	P522R	522	P/R	cCc/cGc	1		HGNC:9066	YES	9.775	0.837851	1					chr16:81908423-81908423	0.00866	559	64550	0.004908	703	143222	rs72824905	26	0.006	4074	0.010453	6	574	6	0
NC_000016.10:g.81908553G>C	chr16	81908553	rs375590398	G	C	C	missense_variant	MODERATE	PLCG2	ENSG00000197943	Transcript	ENST00000564138	protein_coding	1876	1695	E565D	565	E/D	gaG/gaC	1		HGNC:9066	YES	22.6	2.57804	1					rs375590398	0.000248	16	64564	0.000147	21	143260		0	0	4057	0.001742	1	574	1	0
NC_000016.10:g.81912673A>G	chr16	81912673	rs150833842	A	G	G	missense_variant	MODERATE	PLCG2	ENSG00000197943	Transcript	ENST00000564138	protein_coding	2192	2011	I671V	671	I/V	Atc/Gtc	1		HGNC:9066	YES	10.08	0.866718	1					rs150833842	0.002323	150	64570	0.00203	291	143336	rs150833842	16	0.004	4074	0.010453	6	574	6	0
NC_000016.10:g.81919590G>A	chr16	81919590	rs187454354	G	A	A	missense_variant	MODERATE	PLCG2	ENSG00000197943	Transcript	ENST00000564138	protein_coding	2342	2161	E721K	721	E/K	Gag/Aag	1		HGNC:9066	YES	22.8	2.71074	1					rs187454354	9.3e-05	6	64560	0.003261	467	143212	chr16:81919590-81919590	7	0.002	4074	0.001742	1	574	1	0
NC_000016.10:g.81919636C>T	chr16	81919636	rs779487061	C	T	T	missense_variant	MODERATE	PLCG2	ENSG00000197943	Transcript	ENST00000564138	protein_coding	2388	2207	T736I	736	T/I	aCc/aTc	1		HGNC:9066	YES	24.8	3.52503	1						0	0	64384	0	0	142645		0	0	4057	0.001742	1	574	1	0
NC_000016.10:g.81923501A>G	chr16	81923501	rs142825971	A	G	G	missense_variant	MODERATE	PLCG2	ENSG00000197943	Transcript	ENST00000564138	protein_coding	2505	2324	K775R	775	K/R	aAa/aGa	1		HGNC:9066	YES	22.8	2.71089	1					chr16:81923501-81923501	0.002602	168	64576	0.001542	221	143290	chr16:81923501-81923501	8	0.002	4074	0.001742	1	574	1	0
NC_000016.10:g.81946253G>A	chr16	81946253	rs751544016	G	A	A	missense_variant	MODERATE	PLCG2	ENSG00000197943	Transcript	ENST00000564138	protein_coding	3741	3560	R1187Q	1187	R/Q	cGg/cAg	1		HGNC:9066	YES	23.1	2.8532	1					rs751544016	0	0	64554	7e-06	1	143212		0	0	4057	0.001742	1	574	1	0
NC_000016.10:g.81956770C>A	chr16	81956770	rs770521320	C	A	A	missense_variant	MODERATE	PLCG2	ENSG00000197943	Transcript	ENST00000564138	protein_coding	3827	3646	L1216M	1216	L/M	Ctg/Atg	1		HGNC:9066	YES	22.1	2.3947	1						0	0	64384	0	0	142645		0	0	4057	0.001742	1	574	1	0
NC_000001.11:g.1923806G>C	chr1	1923806	.	G	C	C	missense_variant	MODERATE	CFAP74	ENSG00000142609	Transcript	ENST00000682832	protein_coding	4463	4358	S1453C	1453	S/C	tCc/tGc	-1		HGNC:29368	YES	25.8	3.79351							0	0	63842	0	0	141628		0	0	3571	0.001742	1	574	1	0
NC_000001.11:g.1923828C>T	chr1	1923828	rs150102199	C	T	T	missense_variant	MODERATE	CFAP74	ENSG00000142609	Transcript	ENST00000682832	protein_coding	4441	4336	D1446N	1446	D/N	Gac/Aac	-1		HGNC:29368	YES	25.8	3.78313						rs150102199	6.2e-05	4	64516	6.3e-05	9	143204		0	0	3571	0.001742	1	574	1	0
NC_000001.11:g.1924417G>A	chr1	1924417	rs769266515	G	A	A	missense_variant	MODERATE	CFAP74	ENSG00000142609	Transcript	ENST00000682832	protein_coding	4313	4208	S1403L	1403	S/L	tCg/tTg	-1		HGNC:29368	YES	16.6	1.6358						rs769266515	3.7e-05	2	53646	1.9e-05	2	104686		0	0	3571	0.001742	1	574	1	0
NC_000001.11:g.1926661C>T	chr1	1926661	rs116159725	C	T	T	missense_variant	MODERATE	CFAP74	ENSG00000142609	Transcript	ENST00000682832	protein_coding	3868	3763	V1255I	1255	V/I	Gtc/Atc	-1		HGNC:29368	YES	5.269	0.385889						rs116159725	0.000403	26	64548	0.008364	1198	143236	rs116159725	5	0.001	3460	0.001742	1	574	1	0
NC_000001.11:g.1927628C>T	chr1	1927628	.	C	T	T	missense_variant	MODERATE	CFAP74	ENSG00000142609	Transcript	ENST00000682832	protein_coding	3611	3506	R1169Q	1169	R/Q	cGg/cAg	-1		HGNC:29368	YES	1.746	0.058687						rs1001333144	1.5e-05	1	64582	2.1e-05	3	143336		0	0	3571	0.001742	1	574	1	0
NC_000001.11:g.1928843C>T	chr1	1928843	rs185917678	C	T	T	missense_variant	MODERATE	CFAP74	ENSG00000142609	Transcript	ENST00000682832	protein_coding	3433	3328	E1110K	1110	E/K	Gag/Aag	-1		HGNC:29368	YES	13.34	1.16377						rs185917678	0.00048	31	64560	0.000384	55	143312	chr1:1928843-1928843	3	0.001	3396	0.001742	1	574	1	0
NC_000001.11:g.1930113G>A	chr1	1930113	.	G	A	A	missense_variant	MODERATE	CFAP74	ENSG00000142609	Transcript	ENST00000682832	protein_coding	3340	3235	P1079S	1079	P/S	Cca/Tca	-1		HGNC:29368	YES	16.26	1.58197						rs1328434974	1.5e-05	1	64554	7e-06	1	143294		0	0	3571	0.001742	1	574	1	0
NC_000001.11:g.1944437C>T	chr1	1944437	rs138672899	C	T	T	missense_variant	MODERATE	CFAP74	ENSG00000142609	Transcript	ENST00000682832	protein_coding	2485	2380	V794M	794	V/M	Gtg/Atg	-1		HGNC:29368	YES	0.037	-0.730449						chr1:1944437-1944437	0.001099	71	64582	0.000656	94	143336	chr1:1944437-1944437	1	0	3396	0.001742	1	574	1	0
NC_000001.11:g.1955756G>T	chr1	1955756	rs201687693	G	T	T	missense_variant	MODERATE	CFAP74	ENSG00000142609	Transcript	ENST00000682832	protein_coding	2216	2111	A704E	704	A/E	gCg/gAg	-1		HGNC:29368	YES	0.076	-0.590198						chr1:1955756-1955756	0.000139	9	64594	0.000251	36	143324	chr1:1955756-1955756	1	0	3962	0.001742	1	574	1	0
NC_000001.11:g.1960002C>T	chr1	1960002	rs78550692	C	T	T	missense_variant	MODERATE	CFAP74	ENSG00000142609	Transcript	ENST00000682832	protein_coding	1828	1723	G575R	575	G/R	Gga/Aga	-1		HGNC:29368	YES	25.9	3.80786						rs78550692	0.000124	8	64574	0.000154	22	143310	chr1:1960002-1960002	1	0	3962	0.001742	1	574	1	0
NC_000001.11:g.1960016C>T	chr1	1960016	rs758759307	C	T	T	missense_variant	MODERATE	CFAP74	ENSG00000142609	Transcript	ENST00000682832	protein_coding	1814	1709	G570D	570	G/D	gGc/gAc	-1		HGNC:29368	YES	24.7	3.5127							0	0	63842	0	0	141628		0	0	3571	0.001742	1	574	1	0
NC_000001.11:g.1960024G>T	chr1	1960024	rs372823204	G	T	T	missense_variant	MODERATE	CFAP74	ENSG00000142609	Transcript	ENST00000682832	protein_coding	1806	1701	D567E	567	D/E	gaC/gaA	-1		HGNC:29368	YES	13.59	1.19416						chr1:1960024-1960024	3.1e-05	2	64570	2.1e-05	3	143296	chr1:1960024-1960024	1	0	3962	0.001742	1	574	1	0
NC_000001.11:g.1964982C>T	chr1	1964982	rs777575611	C	T	T	missense_variant	MODERATE	CFAP74	ENSG00000142609	Transcript	ENST00000682832	protein_coding	1586	1481	R494Q	494	R/Q	cGg/cAg	-1		HGNC:29368	YES	0.017	-0.869061						rs777575611	3.1e-05	2	64568	2.1e-05	3	143334		0	0	3571	0.001742	1	574	1	0
NC_000001.11:g.1965027C>T	chr1	1965027	rs200223723	C	T	T	missense_variant	MODERATE	CFAP74	ENSG00000142609	Transcript	ENST00000682832	protein_coding	1541	1436	G479D	479	G/D	gGc/gAc	-1		HGNC:29368	YES	13.19	1.14553						rs200223723	7.7e-05	5	64584	4.9e-05	7	143344	chr1:1965027-1965027	1	0	3962	0.001742	1	574	1	0
NC_000001.11:g.1966371C>G	chr1	1966371	rs755410642	C	G	G	missense_variant&splice_region_variant	MODERATE	CFAP74	ENSG00000142609	Transcript	ENST00000682832	protein_coding	1506	1401	Q467H	467	Q/H	caG/caC	-1		HGNC:29368	YES	33	5.26326						chr1:1966371-1966371	4.6e-05	3	64582	4.2e-05	6	143314	chr1:1966371-1966371	2	0.001	3962	0.001742	1	574	1	0
NC_000001.11:g.1966502C>T	chr1	1966502	rs373629182	C	T	T	missense_variant	MODERATE	CFAP74	ENSG00000142609	Transcript	ENST00000682832	protein_coding	1375	1270	G424R	424	G/R	Ggg/Agg	-1		HGNC:29368	YES	0.015	-0.895093						rs373629182	7.7e-05	5	64560	5.6e-05	8	143260		0	0	3571	0.001742	1	574	1	0
NC_000001.11:g.1966522T>C	chr1	1966522	.	T	C	C	missense_variant	MODERATE	CFAP74	ENSG00000142609	Transcript	ENST00000682832	protein_coding	1355	1250	Y417C	417	Y/C	tAc/tGc	-1		HGNC:29368	YES	0.628	-0.157903						rs1464061210	1.5e-05	1	64528	7e-06	1	143110	chr1:1966522-1966522	1	0	3870	0.001742	1	574	1	0
NC_000001.11:g.1968772C>T	chr1	1968772	rs78791970	C	T	T	missense_variant	MODERATE	CFAP74	ENSG00000142609	Transcript	ENST00000682832	protein_coding	1213	1108	E370K	370	E/K	Gag/Aag	-1		HGNC:29368	YES	3.233	0.20952						rs78791970	0.00553	357	64558	0.003748	537	143292	rs78791970	36	0.009	3962	0.008711	5	574	5	0
NC_000001.11:g.1968786C>T	chr1	1968786	rs72636304	C	T	T	missense_variant	MODERATE	CFAP74	ENSG00000142609	Transcript	ENST00000682832	protein_coding	1199	1094	R365Q	365	R/Q	cGg/cAg	-1		HGNC:29368	YES	10.13	0.87145						chr1:1968786-1968786	0.009064	585	64542	0.00622	891	143250	chr1:1968786-1968786	17	0.004	3934	0.003484	2	574	2	0
NC_000001.11:g.1970699C>T	chr1	1970699	rs550226611	C	T	T	missense_variant	MODERATE	CFAP74	ENSG00000142609	Transcript	ENST00000682832	protein_coding	1111	1006	V336I	336	V/I	Gtc/Atc	-1		HGNC:29368	YES	0.004	-1.08275						rs550226611	4.6e-05	3	64568	7e-05	10	143334	chr1:1970699-1970699	4	0.001	3938	0.001742	1	574	1	0
NC_000001.11:g.1970737G>A	chr1	1970737	rs193075593	G	A	A	missense_variant	MODERATE	CFAP74	ENSG00000142609	Transcript	ENST00000682832	protein_coding	1073	968	A323V	323	A/V	gCg/gTg	-1		HGNC:29368	YES	0.621	-0.16016						rs193075593	1.5e-05	1	64562	0.000147	21	143308	chr1:1970737-1970737	1	0	3962	0.001742	1	574	1	0
NC_000001.11:g.1970767G>A	chr1	1970767	rs201784368	G	A	A	missense_variant	MODERATE	CFAP74	ENSG00000142609	Transcript	ENST00000682832	protein_coding	1043	938	A313V	313	A/V	gCg/gTg	-1		HGNC:29368	YES	22.5	2.55037						rs201784368	9.3e-05	6	64564	0.000823	118	143302		0	0	3571	0.001742	1	574	1	0
NC_000001.11:g.1972060CCTT>C	chr1	1972060	.	CCTT	C		inframe_deletion	MODERATE	CFAP74	ENSG00000142609	Transcript	ENST00000682832	protein_coding	910-912	805-807	K269-	269	K/-	AAG/-	-1		HGNC:29368	YES	11.01	0.951088						rs1311819703	3.1e-05	2	64586	2.8e-05	4	143348		0	0	3571	0.001742	1	574	1	0
NC_000001.11:g.1974087C>A	chr1	1974087	rs200214481	C	A	A	missense_variant	MODERATE	CFAP74	ENSG00000142609	Transcript	ENST00000682832	protein_coding	717	612	E204D	204	E/D	gaG/gaT	-1		HGNC:29368	YES	10.67	0.921782						rs200214481	0.003859	249	64524	0.002514	360	143194	chr1:1974087-1974087	11	0.003	3962	0.008711	5	574	5	0
NC_000001.11:g.1974098G>A	chr1	1974098	rs779021655	G	A	A	missense_variant	MODERATE	CFAP74	ENSG00000142609	Transcript	ENST00000682832	protein_coding	706	601	R201C	201	R/C	Cgc/Tgc	-1		HGNC:29368	YES	22.6	2.56248						rs779021655	0	0	64522	5.6e-05	8	143116	chr1:1974098-1974098	2	0.001	3962	0.001742	1	574	1	0
NC_000001.11:g.1974158C>T	chr1	1974158	rs375043571	C	T	T	missense_variant	MODERATE	CFAP74	ENSG00000142609	Transcript	ENST00000682832	protein_coding	646	541	E181K	181	E/K	Gag/Aag	-1		HGNC:29368	YES	8.933	0.752172						rs375043571	4.7e-05	3	64514	2.1e-05	3	143176		0	0	3571	0.001742	1	574	1	0
NC_000001.11:g.1988901G>A	chr1	1988901	rs377232954	G	A	A	missense_variant	MODERATE	CFAP74	ENSG00000142609	Transcript	ENST00000682832	protein_coding	245	140	P47L	47	P/L	cCg/cTg	-1		HGNC:29368	YES	2.557	0.148227						rs377232954	4.8e-05	3	62490	8.2e-05	11	133948	chr1:1988901-1988901	1	0	3962	0.001742	1	574	1	0
NC_000019.10:g.42326362C>T	chr19	42326362	.	C	T	T	missense_variant	MODERATE	MEGF8	ENSG00000105429	Transcript	ENST00000251268	protein_coding	728	119	A40V	40	A/V	gCg/gTg	1		HGNC:3233	YES	23.1	2.8555	0.97						0	0	64084	0	0	141727		0	0	3893	0.001742	1	574	1	0
NC_000019.10:g.42348341C>T	chr19	42348341	.	C	T	T	missense_variant	MODERATE	MEGF8	ENSG00000105429	Transcript	ENST00000251268	protein_coding	2776	2167	R723C	723	R/C	Cgt/Tgt	1		HGNC:3233	YES	26.2	3.87308	0.97					rs996289561	0	0	64582	7e-06	1	143334		0	0	3893	0.001742	1	574	1	0
NC_000019.10:g.42349545G>A	chr19	42349545	.	G	A	A	missense_variant	MODERATE	MEGF8	ENSG00000105429	Transcript	ENST00000251268	protein_coding	2954	2345	R782Q	782	R/Q	cGg/cAg	1		HGNC:3233	YES	13.8	1.22126	0.97					chr19:42349545-42349545	0.000108	7	64546	6.3e-05	9	143216		0	0	3893	0.001742	1	574	1	0
NC_000019.10:g.42350280G>A	chr19	42350280	rs754432292	G	A	A	missense_variant	MODERATE	MEGF8	ENSG00000105429	Transcript	ENST00000251268	protein_coding	3241	2632	G878R	878	G/R	Gga/Aga	1		HGNC:3233	YES	16.25	1.57997	0.97					rs754432292	4.6e-05	3	64588	2.8e-05	4	143366	chr19:42350280-42350280	1	0	3962	0.003484	2	574	2	0
NC_000019.10:g.42351261G>A	chr19	42351261	rs372083317	G	A	A	missense_variant	MODERATE	MEGF8	ENSG00000105429	Transcript	ENST00000251268	protein_coding	3391	2782	A928T	928	A/T	Gcg/Acg	1		HGNC:3233	YES	18.12	1.85207	0.97					rs372083317	6.2e-05	4	64572	4.9e-05	7	143326		0	0	3893	0.001742	1	574	1	0
NC_000019.10:g.42351664C>T	chr19	42351664	.	C	T	T	missense_variant	MODERATE	MEGF8	ENSG00000105429	Transcript	ENST00000251268	protein_coding	3613	3004	R1002W	1002	R/W	Cgg/Tgg	1		HGNC:3233	YES	25.9	3.80907	0.97					chr19:42351664-42351664	0	0	64564	7e-06	1	143318	chr19:42351664-42351664	1	0	3962	0.001742	1	574	1	0
NC_000019.10:g.42351670C>T	chr19	42351670	rs141383715	C	T	T	missense_variant	MODERATE	MEGF8	ENSG00000105429	Transcript	ENST00000251268	protein_coding	3619	3010	R1004W	1004	R/W	Cgg/Tgg	1		HGNC:3233	YES	23.9	3.21222	0.97					rs141383715	0.001472	95	64550	0.000823	118	143292		0	0	3893	0.001742	1	574	1	0
NC_000019.10:g.42352387C>T	chr19	42352387	rs772535224	C	T	T	missense_variant	MODERATE	MEGF8	ENSG00000105429	Transcript	ENST00000251268	protein_coding	3890	3281	T1094M	1094	T/M	aCg/aTg	1		HGNC:3233	YES	25.8	3.79589	0.97						0	0	64084	0	0	141727		0	0	3893	0.001742	1	574	1	0
NC_000019.10:g.42354023C>T	chr19	42354023	.	C	T	T	missense_variant&splice_region_variant	MODERATE	MEGF8	ENSG00000105429	Transcript	ENST00000251268	protein_coding	4619	4010	T1337M	1337	T/M	aCg/aTg	1		HGNC:3233	YES	25.6	3.74081	0.97					rs1387335660	0	0	64528	1.4e-05	2	143148		0	0	3893	0.001742	1	574	1	0
NC_000019.10:g.42356149G>A	chr19	42356149	rs764112268	G	A	A	missense_variant	MODERATE	MEGF8	ENSG00000105429	Transcript	ENST00000251268	protein_coding	5068	4459	G1487R	1487	G/R	Ggg/Agg	1		HGNC:3233	YES	23.7	3.12873	0.97						0	0	64084	0	0	141727		0	0	3893	0.001742	1	574	1	0
NC_000019.10:g.42358794G>A	chr19	42358794	rs776666559	G	A	A	missense_variant	MODERATE	MEGF8	ENSG00000105429	Transcript	ENST00000251268	protein_coding	5792	5183	R1728H	1728	R/H	cGt/cAt	1		HGNC:3233	YES	5.303	0.388859	0.97					rs776666559	0	0	64546	7e-06	1	143190		0	0	3893	0.001742	1	574	1	0
NC_000019.10:g.42368579G>A	chr19	42368579	rs755814245	G	A	A	missense_variant	MODERATE	MEGF8	ENSG00000105429	Transcript	ENST00000251268	protein_coding	7007	6398	R2133H	2133	R/H	cGc/cAc	1		HGNC:3233	YES	22.6	2.56389	0.97						0	0	64084	0	0	141727		0	0	3893	0.001742	1	574	1	0
NC_000019.10:g.42370288A>G	chr19	42370288	rs142042363	A	G	G	missense_variant	MODERATE	MEGF8	ENSG00000105429	Transcript	ENST00000251268	protein_coding	7543	6934	I2312V	2312	I/V	Atc/Gtc	1		HGNC:3233	YES	7.686	0.617929	0.97					rs142042363	0.000279	18	64584	0.000181	26	143334		0	0	3893	0.005226	3	574	3	0
NC_000019.10:g.42370325G>A	chr19	42370325	rs377068929	G	A	A	missense_variant	MODERATE	MEGF8	ENSG00000105429	Transcript	ENST00000251268	protein_coding	7580	6971	G2324E	2324	G/E	gGa/gAa	1		HGNC:3233	YES	5.258	0.384845	0.97					rs377068929	0.000279	18	64584	0.000209	30	143336	rs377068929	4	0.001	3962	0.001742	1	574	1	0
NC_000019.10:g.42370743G>A	chr19	42370743	rs73033442	G	A	A	missense_variant	MODERATE	MEGF8	ENSG00000105429	Transcript	ENST00000251268	protein_coding	7657	7048	V2350M	2350	V/M	Gtg/Atg	1		HGNC:3233	YES	19.23	1.99615	0.97					rs73033442	0.00084	54	64286	0.000541	77	142378	chr19:42370743-42370743	1	0	3962	0.001742	1	574	1	0
NC_000019.10:g.42375658G>A	chr19	42375658	rs45623135	G	A	A	missense_variant	MODERATE	MEGF8	ENSG00000105429	Transcript	ENST00000251268	protein_coding	8030	7421	R2474H	2474	R/H	cGc/cAc	1		HGNC:3233	YES	28.8	4.21626	0.97					chr19:42375658-42375658	0.00488	315	64546	0.003114	446	143226	chr19:42375658-42375658	28	0.007	3962	0.013937	8	574	8	0
NC_000019.10:g.42375804A>G	chr19	42375804	rs139192223	A	G	G	missense_variant	MODERATE	MEGF8	ENSG00000105429	Transcript	ENST00000251268	protein_coding	8176	7567	T2523A	2523	T/A	Act/Gct	1		HGNC:3233	YES	14.69	1.34316	0.97					rs139192223	0.001271	82	64510	0.00072	103	143030	rs139192223	6	0.002	3962	0.001742	1	574	1	0
NC_000019.10:g.42375942G>A	chr19	42375942	rs147133204	G	A	A	missense_variant	MODERATE	MEGF8	ENSG00000105429	Transcript	ENST00000251268	protein_coding	8314	7705	V2569I	2569	V/I	Gta/Ata	1		HGNC:3233	YES	22.4	2.49361	0.97					chr19:42375942-42375942	0.004197	271	64576	0.002498	358	143310	chr19:42375942-42375942	16	0.004	3956	0.006969	4	574	4	0
NC_000019.10:g.42376023C>A	chr19	42376023	rs140517402	C	A	A	missense_variant	MODERATE	MEGF8	ENSG00000105429	Transcript	ENST00000251268	protein_coding	8395	7786	L2596M	2596	L/M	Ctg/Atg	1		HGNC:3233	YES	24.5	3.44564	0.97					chr19:42376023-42376023	0.000542	35	64572	0.000286	41	143342	chr19:42376023-42376023	2	0.001	3960	0.003484	2	574	2	0
NC_000019.10:g.42376358C>A	chr19	42376358	.	C	A	A	missense_variant	MODERATE	MEGF8	ENSG00000105429	Transcript	ENST00000251268	protein_coding	8730	8121	D2707E	2707	D/E	gaC/gaA	1		HGNC:3233	YES	9.259	0.786616	0.97						0	0	64084	0	0	141727		0	0	3893	0.001742	1	574	1	0
NC_000019.10:g.42376413C>T	chr19	42376413	rs141224456	C	T	T	missense_variant	MODERATE	MEGF8	ENSG00000105429	Transcript	ENST00000251268	protein_coding	8785	8176	R2726C	2726	R/C	Cgc/Tgc	1		HGNC:3233	YES	22.1	2.41359	0.97					rs141224456	0.002663	172	64580	0.001835	263	143344	rs141224456	14	0.004	3962	0.005226	3	574	3	0
NC_000019.10:g.42376656C>T	chr19	42376656	.	C	T	T	missense_variant	MODERATE	MEGF8	ENSG00000105429	Transcript	ENST00000251268	protein_coding	9028	8419	R2807W	2807	R/W	Cgg/Tgg	1		HGNC:3233	YES	24.1	3.28185	0.97					chr19:42376656-42376656	3.1e-05	2	64578	2.8e-05	4	143314		0	0	3893	0.001742	1	574	1	0
NC_000019.10:g.42376663G>A	chr19	42376663	rs11881304	G	A	A	missense_variant	MODERATE	MEGF8	ENSG00000105429	Transcript	ENST00000251268	protein_coding	9035	8426	R2809K	2809	R/K	aGg/aAg	1		HGNC:3233	YES	22.1	2.39405	0.97					rs11881304	6.2e-05	4	64574	0.008518	1221	143348	chr19:42376663-42376663	1	0	3960	0.001742	1	574	1	0
NC_000001.11:g.152107590C>T	chr1	152107590	rs140720320	C	T	T	missense_variant	MODERATE	TCHH	ENSG00000159450	Transcript	ENST00000614923	protein_coding	5712	5627	R1876Q	1876	R/Q	cGg/cAg	-1		HGNC:11791	YES	10.48	0.904723	0					chr1:152107590-152107590	0.001533	99	64570	0.001341	192	143222	chr1:152107590-152107590	9	0.002	3962	0.001742	1	574	1	0
NC_000001.11:g.152108725C>T	chr1	152108725	rs202222878	C	T	T	missense_variant	MODERATE	TCHH	ENSG00000159450	Transcript	ENST00000614923	protein_coding	4577	4492	E1498K	1498	E/K	Gag/Aag	-1		HGNC:11791	YES	16.46	1.61343	0					rs202222878	0.000186	12	64478	9.8e-05	14	142852		0	0	3946	0.003484	2	574	2	0
NC_000001.11:g.152108886C>G	chr1	152108886	rs182615256	C	G	G	missense_variant	MODERATE	TCHH	ENSG00000159450	Transcript	ENST00000614923	protein_coding	4416	4331	R1444P	1444	R/P	cGa/cCa	-1		HGNC:11791	YES	20.9	2.20511	0					chr1:152108886-152108886	0.004763	299	62770	0.003636	500	137496	rs182615256	25	0.006	3962	0.008711	5	574	5	0
NC_000001.11:g.152109328C>T	chr1	152109328	rs371178822	C	T	T	missense_variant	MODERATE	TCHH	ENSG00000159450	Transcript	ENST00000614923	protein_coding	3974	3889	E1297K	1297	E/K	Gaa/Aaa	-1		HGNC:11791	YES	19.42	2.02205	0					rs371178822	4.6e-05	3	64580	2.1e-05	3	143344		0	0	3946	0.001742	1	574	1	0
NC_000001.11:g.152109349C>G	chr1	152109349	rs183540170	C	G	G	missense_variant	MODERATE	TCHH	ENSG00000159450	Transcript	ENST00000614923	protein_coding	3953	3868	D1290H	1290	D/H	Gac/Cac	-1		HGNC:11791	YES	23	2.77428	0					chr1:152109349-152109349	0.000635	41	64584	0.000391	56	143344	rs183540170	8	0.002	3962	0.001742	1	574	1	0
NC_000001.11:g.152110759G>A	chr1	152110759	rs146186285	G	A	A	missense_variant	MODERATE	TCHH	ENSG00000159450	Transcript	ENST00000614923	protein_coding	2543	2458	R820W	820	R/W	Cgg/Tgg	-1		HGNC:11791	YES	21	2.21703	0					rs146186285	0.003538	228	64438	0.001875	268	142904	rs146186285	10	0.003	3962	0.005226	3	574	3	0
NC_000001.11:g.152111001C>G	chr1	152111001	.	C	G	G	missense_variant	MODERATE	TCHH	ENSG00000159450	Transcript	ENST00000614923	protein_coding	2301	2216	R739T	739	R/T	aGg/aCg	-1		HGNC:11791	YES	17.24	1.73168	0						0	0	62605	0	0	136930		0	0	3946	0.001742	1	574	1	0
NC_000001.11:g.152111175CGCCTCTCTTCCTCATGCTCGCGCTTCAGCCGCTGCTCGA>C	chr1	152111175	rs750488443	CGCCTCTCTTCCTCATGCTCGCGCTTCAGCCGCTGCTCGA	C		inframe_deletion	MODERATE	TCHH	ENSG00000159450	Transcript	ENST00000614923	protein_coding	2088-2126	2003-2041	LEQRLKREHEEERR668-681R	668-681	LEQRLKREHEEERR/R	cTCGAGCAGCGGCTGAAGCGCGAGCATGAGGAAGAGAGGCgc/cgc	-1		HGNC:11791	YES	10.85	0.937219	0					rs750488443	1.5e-05	1	64524	2.8e-05	4	143112		0	0	3946	0.001742	1	574	1	0
NC_000001.11:g.152111190T>C	chr1	152111190	rs200205152	T	C	C	missense_variant	MODERATE	TCHH	ENSG00000159450	Transcript	ENST00000614923	protein_coding	2112	2027	H676R	676	H/R	cAt/cGt	-1		HGNC:11791	YES	0.671	-0.144358	0					rs200205152	7.8e-05	5	64430	9.8e-05	14	142810	chr1:152111190-152111190	2	0.001	3962	0.001742	1	574	1	0
NC_000001.11:g.152111269C>T	chr1	152111269	rs188935941	C	T	T	missense_variant	MODERATE	TCHH	ENSG00000159450	Transcript	ENST00000614923	protein_coding	2033	1948	E650K	650	E/K	Gag/Aag	-1		HGNC:11791	YES	15.34	1.43832	0					chr1:152111269-152111269	0.004898	311	63492	0.002769	384	138674	rs188935941	11	0.003	3960	0.006969	4	574	4	0
NC_000001.11:g.152111409T>C	chr1	152111409	rs570171349	T	C	C	missense_variant	MODERATE	TCHH	ENSG00000159450	Transcript	ENST00000614923	protein_coding	1893	1808	K603R	603	K/R	aAg/aGg	-1		HGNC:11791	YES	15.23	1.42255	0					rs570171349	0.00025	15	59978	0.000132	17	128424	chr1:152111409-152111409	1	0	3960	0.001742	1	574	1	0
NC_000001.11:g.152111604A>G	chr1	152111604	rs199577810	A	G	G	missense_variant	MODERATE	TCHH	ENSG00000159450	Transcript	ENST00000614923	protein_coding	1698	1613	L538P	538	L/P	cTa/cCa	-1		HGNC:11791	YES	13.43	1.17409	0					rs199577810	0.001713	96	56052	0.00112	127	113350	chr1:152111604-152111604	10	0.003	3962	0.003484	2	574	2	0
NC_000001.11:g.152111723C>CTCGCGCCTCTCCTCCTCCTCGAGCTTCAGCCAACGT	chr1	152111723	.	C	CTCGCGCCTCTCCTCCTCCTCGAGCTTCAGCCAACGT	TCGCGCCTCTCCTCCTCCTCGAGCTTCAGCCAACGT	inframe_insertion	MODERATE	TCHH	ENSG00000159450	Transcript	ENST00000614923	protein_coding	1578-1579	1493-1494	E498ERWLKLEEEERRE	498	E/ERWLKLEEEERRE	gag/gaACGTTGGCTGAAGCTCGAGGAGGAGGAGAGGCGCGAg	-1		HGNC:11791	YES	10.97	0.947864	0					rs1257458478	0	0	64224	0	0	141928		0	0	3946	0.001742	1	574	1	0
NC_000001.11:g.152111767TCTC>T	chr1	152111767	rs753310394	TCTC	T		inframe_deletion	MODERATE	TCHH	ENSG00000159450	Transcript	ENST00000614923	protein_coding	1532-1534	1447-1449	E483-	483	E/-	GAG/-	-1		HGNC:11791	YES	7.278	0.576008	0					rs753310394	8.6e-05	5	58330	6.6e-05	8	120782		0	0	3946	0.001742	1	574	1	0
NC_000001.11:g.152112226G>A	chr1	152112226	rs201930497	G	A	A	stop_gained	HIGH	TCHH	ENSG00000159450	Transcript	ENST00000614923	protein_coding	1076	991	Q331*	331	Q/*	Cag/Tag	-1		HGNC:11791	YES	27.5	4.07208	0	LC	END_TRUNC	PHYLOCSF_WEAK	PERCENTILE:0.169924554183813&GERP_DIST:-9043.8720785141&BP_DIST:4841&DIST_FROM_LAST_EXON:-852&50_BP_RULE:FAIL&ANN_ORF:-1432.16&MAX_ORF:-1432.16	chr1:152112226-152112226	0.000882	48	54420	0.000539	62	115086	chr1:152112226-152112226	0	0	3814	0.001742	1	574	1	0
NC_000001.11:g.152112238T>TCTCCTGCTGCTCGCGCCTCTC	chr1	152112238	rs542626610	T	TCTCCTGCTGCTCGCGCCTCTC	CTCCTGCTGCTCGCGCCTCTC	inframe_insertion	MODERATE	TCHH	ENSG00000159450	Transcript	ENST00000614923	protein_coding	1063-1064	978-979	-326-327ERREQQE	326-327	-/ERREQQE	-/GAGAGGCGCGAGCAGCAGGAG	-1		HGNC:11791	YES	8.108	0.662584	0					chr1:152112239-152112239	0.00036	21	58320	0.000277	34	122626		0	0	3946	0.003484	2	574	2	0
NC_000001.11:g.152112238TCTCCTGCTGCTCGCGCCTCTC>T	chr1	152112238	rs770348410	TCTCCTGCTGCTCGCGCCTCTC	T		inframe_deletion	MODERATE	TCHH	ENSG00000159450	Transcript	ENST00000614923	protein_coding	1043-1063	958-978	ERREQQE320-326-	320-326	ERREQQE/-	GAGAGGCGCGAGCAGCAGGAG/-	-1		HGNC:11791	YES	10.85	0.937646	0					rs770348410	5.1e-05	3	58320	5.7e-05	7	122626		0	0	3946	0.003484	2	574	2	0
NC_000001.11:g.152112390T>C	chr1	152112390	rs201972238	T	C	C	missense_variant	MODERATE	TCHH	ENSG00000159450	Transcript	ENST00000614923	protein_coding	912	827	E276G	276	E/G	gAg/gGg	-1		HGNC:11791	YES	21.9	2.35325	0					chr1:152112390-152112390	7.8e-05	5	64500	3.5e-05	5	143026		0	0	3946	0.003484	2	574	2	0
NC_000001.11:g.152112474T>C	chr1	152112474	rs200661715	T	C	C	missense_variant	MODERATE	TCHH	ENSG00000159450	Transcript	ENST00000614923	protein_coding	828	743	K248R	248	K/R	aAg/aGg	-1		HGNC:11791	YES	7.745	0.624112	0					rs200661715	9.3e-05	6	64546	0.000168	24	143052	chr1:152112474-152112474	5	0.001	3962	0.001742	1	574	1	0
NC_000001.11:g.152112810C>G	chr1	152112810	.	C	G	G	missense_variant	MODERATE	TCHH	ENSG00000159450	Transcript	ENST00000614923	protein_coding	492	407	R136P	136	R/P	cGa/cCa	-1		HGNC:11791	YES	10.82	0.93492	0						0	0	62605	0	0	136930		0	0	3946	0.001742	1	574	1	0
NC_000001.11:g.152112912C>G	chr1	152112912	rs368966346	C	G	G	missense_variant	MODERATE	TCHH	ENSG00000159450	Transcript	ENST00000614923	protein_coding	390	305	R102P	102	R/P	cGg/cCg	-1		HGNC:11791	YES	2.636	0.155777	0					chr1:152112912-152112912	0	0	64526	0.00058	83	142984		0	0	3946	0.001742	1	574	1	0
NC_000016.10:g.651217G>T	chr16	651217	rs147330697	G	T	T	missense_variant	MODERATE	WDR90	ENSG00000161996	Transcript	ENST00000293879	protein_coding	739	687	L229F	229	L/F	ttG/ttT	1		HGNC:26960	YES	0.023	-0.817956	0					chr16:651217-651217	0.006738	435	64562	0.003998	573	143304	chr16:651217-651217	10	0.003	3962	0.001742	1	574	1	0
NC_000016.10:g.652028G>A	chr16	652028	rs778772122	G	A	A	missense_variant	MODERATE	WDR90	ENSG00000161996	Transcript	ENST00000293879	protein_coding	1094	1042	G348S	348	G/S	Ggc/Agc	1		HGNC:26960	YES	0.453	-0.224047	0					rs778772122	1.5e-05	1	64570	5.6e-05	8	143336		0	0	3541	0.001742	1	574	1	0
NC_000016.10:g.652534A>C	chr16	652534	.	A	C	C	missense_variant&splice_region_variant	MODERATE	WDR90	ENSG00000161996	Transcript	ENST00000293879	protein_coding	1173	1121	Q374P	374	Q/P	cAg/cCg	1		HGNC:26960	YES	22.8	2.70459	0						0	0	64302	0	0	142437		0	0	3541	0.001742	1	574	1	0
NC_000016.10:g.653387C>T	chr16	653387	rs200076568	C	T	T	missense_variant	MODERATE	WDR90	ENSG00000161996	Transcript	ENST00000293879	protein_coding	1221	1169	A390V	390	A/V	gCg/gTg	1		HGNC:26960	YES	22.9	2.71471	0					chr16:653387-653387	0.001533	99	64560	0.001354	194	143292	chr16:653387-653387	0	0	3954	0.001742	1	574	1	0
NC_000016.10:g.653648A>G	chr16	653648	rs143047488	A	G	G	missense_variant	MODERATE	WDR90	ENSG00000161996	Transcript	ENST00000293879	protein_coding	1409	1357	M453V	453	M/V	Atg/Gtg	1		HGNC:26960	YES	0.001	-1.3906	0					rs143047488	0.001874	121	64560	0.001877	269	143310	rs143047488	6	0.002	3962	0.003484	2	574	2	0
NC_000016.10:g.655440G>A	chr16	655440	rs760625310	G	A	A	missense_variant	MODERATE	WDR90	ENSG00000161996	Transcript	ENST00000293879	protein_coding	1742	1690	G564S	564	G/S	Ggc/Agc	1		HGNC:26960	YES	0.568	-0.178568	0					chr16:655440-655440	4.6e-05	3	64570	0.000105	15	143320		0	0	3541	0.001742	1	574	1	0
NC_000016.10:g.655587G>A	chr16	655587	rs148528682	G	A	A	missense_variant	MODERATE	WDR90	ENSG00000161996	Transcript	ENST00000293879	protein_coding	1785	1733	R578H	578	R/H	cGc/cAc	1		HGNC:26960	YES	7.859	0.636136	0					rs148528682	0.001301	84	64558	0.000816	117	143322	chr16:655587-655587	1	0	3962	0.001742	1	574	1	0
NC_000016.10:g.655632G>A	chr16	655632	rs372539923	G	A	A	missense_variant	MODERATE	WDR90	ENSG00000161996	Transcript	ENST00000293879	protein_coding	1830	1778	R593Q	593	R/Q	cGg/cAg	1		HGNC:26960	YES	3.228	0.209137	0					rs372539923	0.000201	13	64576	0.000112	16	143334		0	0	3541	0.001742	1	574	1	0
NC_000016.10:g.655809C>T	chr16	655809	rs377343299	C	T	T	missense_variant	MODERATE	WDR90	ENSG00000161996	Transcript	ENST00000293879	protein_coding	1938	1886	P629L	629	P/L	cCg/cTg	1		HGNC:26960	YES	2.807	0.171686	0					chr16:655809-655809	6.2e-05	4	64584	2.8e-05	4	143344	chr16:655809-655809	2	0.001	3962	0.001742	1	574	1	0
NC_000016.10:g.655838G>A	chr16	655838	.	G	A	A	missense_variant	MODERATE	WDR90	ENSG00000161996	Transcript	ENST00000293879	protein_coding	1967	1915	G639S	639	G/S	Ggc/Agc	1		HGNC:26960	YES	22.2	2.43859	0						0	0	64302	0	0	142437		0	0	3541	0.001742	1	574	1	0
NC_000016.10:g.656508C>T	chr16	656508	rs201933777	C	T	T	missense_variant	MODERATE	WDR90	ENSG00000161996	Transcript	ENST00000293879	protein_coding	2225	2173	R725C	725	R/C	Cgc/Tgc	1		HGNC:26960	YES	24.3	3.36113	0					chr16:656508-656508	0.000356	23	64558	0.000237	34	143300	chr16:656508-656508	3	0.001	3962	0.003484	2	574	2	0
NC_000016.10:g.657101G>A	chr16	657101	.	G	A	A	missense_variant	MODERATE	WDR90	ENSG00000161996	Transcript	ENST00000293879	protein_coding	2405	2353	G785R	785	G/R	Gga/Aga	1		HGNC:26960	YES	24.4	3.40123	0						0	0	64302	0	0	142437		0	0	3541	0.003484	2	574	2	0
NC_000016.10:g.657113G>A	chr16	657113	rs183355078	G	A	A	missense_variant	MODERATE	WDR90	ENSG00000161996	Transcript	ENST00000293879	protein_coding	2417	2365	G789S	789	G/S	Ggc/Agc	1		HGNC:26960	YES	8.739	0.731019	0					rs183355078	0.003376	218	64566	0.001891	271	143318	chr16:657113-657113	2	0.001	3962	0.003484	2	574	2	0
NC_000016.10:g.658589T>G	chr16	658589	.	T	G	G	missense_variant	MODERATE	WDR90	ENSG00000161996	Transcript	ENST00000293879	protein_coding	2883	2831	L944R	944	L/R	cTg/cGg	1		HGNC:26960	YES	25	3.58113	0						0	0	64302	0	0	142437		0	0	3541	0.001742	1	574	1	0
NC_000016.10:g.659344G>A	chr16	659344	.	G	A	A	missense_variant	MODERATE	WDR90	ENSG00000161996	Transcript	ENST00000293879	protein_coding	3204	3152	G1051D	1051	G/D	gGc/gAc	1		HGNC:26960	YES	0.135	-0.472881	0						0	0	64302	0	0	142437		0	0	3541	0.001742	1	574	1	0
NC_000016.10:g.661068T>A	chr16	661068	.	T	A	A	missense_variant	MODERATE	WDR90	ENSG00000161996	Transcript	ENST00000293879	protein_coding	3461	3409	C1137S	1137	C/S	Tgc/Agc	1		HGNC:26960	YES	21.4	2.2784	0					rs1390532191	2.2e-05	1	45424	1.2e-05	1	82492		0	0	3541	0.001742	1	574	1	0
NC_000016.10:g.661135C>T	chr16	661135	rs150239730	C	T	T	missense_variant	MODERATE	WDR90	ENSG00000161996	Transcript	ENST00000293879	protein_coding	3528	3476	A1159V	1159	A/V	gCg/gTg	1		HGNC:26960	YES	22.3	2.45467	0					rs150239730	0.003308	213	64382	0.001875	267	142390	chr16:661135-661135	3	0.001	3962	0.001742	1	574	1	0
NC_000016.10:g.661393C>G	chr16	661393	.	C	G	G	missense_variant	MODERATE	WDR90	ENSG00000161996	Transcript	ENST00000293879	protein_coding	3617	3565	R1189G	1189	R/G	Cgc/Ggc	1		HGNC:26960	YES	19.55	2.03881	0					chr16:661393-661393	0	0	64554	1.4e-05	2	143142		0	0	3541	0.001742	1	574	1	0
NC_000016.10:g.661707G>T	chr16	661707	rs376207789	G	T	T	missense_variant	MODERATE	WDR90	ENSG00000161996	Transcript	ENST00000293879	protein_coding	3836	3784	A1262S	1262	A/S	Gcc/Tcc	1		HGNC:26960	YES	9.639	0.824536	0					chr16:661707-661707	4.6e-05	3	64562	2.8e-05	4	143322	chr16:661707-661707	2	0.001	3962	0.001742	1	574	1	0
NC_000016.10:g.661895G>A	chr16	661895	rs200973161	G	A	A	missense_variant	MODERATE	WDR90	ENSG00000161996	Transcript	ENST00000293879	protein_coding	3921	3869	R1290H	1290	R/H	cGt/cAt	1		HGNC:26960	YES	0.578	-0.174988	0					chr16:661895-661895	0.0011	71	64562	0.000859	123	143272	rs200973161	12	0.003	3962	0.001742	1	574	1	0
NC_000016.10:g.661958C>G	chr16	661958	rs199535557	C	G	G	missense_variant	MODERATE	WDR90	ENSG00000161996	Transcript	ENST00000293879	protein_coding	3984	3932	P1311R	1311	P/R	cCt/cGt	1		HGNC:26960	YES	1.827	0.068855	0					chr16:661958-661958	6.2e-05	4	64566	7e-05	10	143304		0	0	3541	0.001742	1	574	1	0
NC_000016.10:g.662270C>T	chr16	662270	rs148985409	C	T	T	missense_variant	MODERATE	WDR90	ENSG00000161996	Transcript	ENST00000293879	protein_coding	4136	4084	R1362W	1362	R/W	Cgg/Tgg	1		HGNC:26960	YES	13.49	1.18191	0					rs148985409	0.004028	260	64556	0.003901	559	143284	rs148985409	34	0.009	3950	0.010453	6	574	6	0
NC_000016.10:g.665781C>T	chr16	665781	.	C	T	T	stop_gained	HIGH	WDR90	ENSG00000161996	Transcript	ENST00000293879	protein_coding	4466	4414	Q1472*	1472	Q/*	Cag/Tag	1		HGNC:26960	YES	47	9.00553	0	HC			PERCENTILE:0.84124261482752&GERP_DIST:-373.353801476955&BP_DIST:827&DIST_FROM_LAST_EXON:670&50_BP_RULE:PASS&ANN_ORF:668.946&MAX_ORF:668.946		0	0	64302	0	0	142437		0	0	3541	0.001742	1	574	1	0
NC_000016.10:g.666321A>G	chr16	666321	rs201030101	A	G	G	missense_variant	MODERATE	WDR90	ENSG00000161996	Transcript	ENST00000293879	protein_coding	4763	4711	I1571V	1571	I/V	Atc/Gtc	1		HGNC:26960	YES	22.9	2.71916	0					rs201030101	0.000867	56	64558	0.000468	67	143244	chr16:666321-666321	4	0.001	3962	0.001742	1	574	1	0
NC_000016.10:g.666930T>C	chr16	666930	rs772802094	T	C	C	missense_variant	MODERATE	WDR90	ENSG00000161996	Transcript	ENST00000293879	protein_coding	5082	5030	F1677S	1677	F/S	tTt/tCt	1		HGNC:26960	YES	15.3	1.43268	0					rs772802094	0	0	64548	7e-06	1	143236		0	0	3541	0.001742	1	574	1	0
NC_000016.10:g.667444G>C	chr16	667444	.	G	C	C	missense_variant	MODERATE	WDR90	ENSG00000161996	Transcript	ENST00000293879	protein_coding	5154	5102	R1701T	1701	R/T	aGg/aCg	1		HGNC:26960	YES	23.3	2.95524	0					rs995584214	0	0	64586	7e-06	1	143364		0	0	3541	0.001742	1	574	1	0
NC_000001.11:g.201194177C>A	chr1	201194177	rs189690117	C	A	A	missense_variant	MODERATE	IGFN1	ENSG00000163395	Transcript	ENST00000335211	protein_coding	162	31	P11T	11	P/T	Cct/Act	1		HGNC:24607	YES	15.86	1.51976	0					rs189690117	0.007743	500	64574	0.00485	695	143306	chr1:201194177-201194177	19	0.005	3962	0.003484	2	574	2	0
NC_000001.11:g.201194178C>G	chr1	201194178	rs41313898	C	G	G	missense_variant	MODERATE	IGFN1	ENSG00000163395	Transcript	ENST00000335211	protein_coding	163	32	P11R	11	P/R	cCt/cGt	1		HGNC:24607	YES	12.97	1.12142	0					rs41313898	0.007745	500	64558	0.004843	694	143306	chr1:201194178-201194178	19	0.005	3962	0.003484	2	574	2	0
NC_000001.11:g.201200304A>G	chr1	201200304	rs754108920	A	G	G	missense_variant	MODERATE	IGFN1	ENSG00000163395	Transcript	ENST00000335211	protein_coding	657	526	R176G	176	R/G	Agg/Ggg	1		HGNC:24607	YES	20.8	2.19213	0					rs754108920	3.1e-05	2	64568	7.7e-05	11	143320		0	0	3911	0.001742	1	574	1	0
NC_000001.11:g.201200364C>T	chr1	201200364	rs201161521	C	T	T	missense_variant	MODERATE	IGFN1	ENSG00000163395	Transcript	ENST00000335211	protein_coding	717	586	R196C	196	R/C	Cgc/Tgc	1		HGNC:24607	YES	23.4	2.98569	0					chr1:201200364-201200364	0.000929	60	64576	0.000823	118	143298	chr1:201200364-201200364	13	0.003	3962	0.001742	1	574	1	0
NC_000001.11:g.201205195C>T	chr1	201205195	rs577682608	C	T	T	missense_variant	MODERATE	IGFN1	ENSG00000163395	Transcript	ENST00000335211	protein_coding	1161	1030	R344W	344	R/W	Cgg/Tgg	1		HGNC:24607	YES	22.7	2.65845	0					rs577682608	0	0	64574	7e-06	1	143260		0	0	3911	0.001742	1	574	1	0
NC_000001.11:g.201206521G>A	chr1	201206521	rs374460131	G	A	A	missense_variant	MODERATE	IGFN1	ENSG00000163395	Transcript	ENST00000335211	protein_coding	1759	1628	R543H	543	R/H	cGt/cAt	1		HGNC:24607	YES	0.001	-1.39974	0					rs374460131	0.000279	18	64576	0.000698	100	143266	chr1:201206521-201206521	1	0	3898	0.001742	1	574	1	0
NC_000001.11:g.201206555GAA>G	chr1	201206555	rs778348997	GAA	G		frameshift_variant	HIGH	IGFN1	ENSG00000163395	Transcript	ENST00000335211	protein_coding	1794-1795	1663-1664	K555X	555	K/X	AAa/a	1		HGNC:24607	YES	16.45	1.61261	0	HC		PHYLOCSF_WEAK	PERCENTILE:0.14954614900692&GERP_DIST:-13998.1551970128&BP_DIST:9452&DIST_FROM_LAST_EXON:9439&50_BP_RULE:PASS&ANN_ORF:-53515.8&MAX_ORF:-53515.8	rs778348997	0.00031	20	64572	0.000181	26	143290		0	0	3911	0.001742	1	574	1	0
NC_000001.11:g.201206741T>A	chr1	201206741	.	T	A	A	missense_variant	MODERATE	IGFN1	ENSG00000163395	Transcript	ENST00000335211	protein_coding	1979	1848	D616E	616	D/E	gaT/gaA	1		HGNC:24607	YES	13.02	1.12618	0						0	0	64531	0	0	143150		0	0	3911	0.001742	1	574	1	0
NC_000001.11:g.201207447G>A	chr1	201207447	rs764643976	G	A	A	missense_variant	MODERATE	IGFN1	ENSG00000163395	Transcript	ENST00000335211	protein_coding	2685	2554	A852T	852	A/T	Gcc/Acc	1		HGNC:24607	YES	0.019	-0.848484	0					chr1:201207447-201207447	4.6e-05	3	64558	2.8e-05	4	143270		0	0	3911	0.001742	1	574	1	0
NC_000001.11:g.201207459C>T	chr1	201207459	rs140298069	C	T	T	missense_variant	MODERATE	IGFN1	ENSG00000163395	Transcript	ENST00000335211	protein_coding	2697	2566	P856S	856	P/S	Cct/Tct	1		HGNC:24607	YES	0.063	-0.629378	0					rs140298069	0.000821	53	64534	0.000468	67	143220		0	0	3911	0.001742	1	574	1	0
NC_000001.11:g.201207759G>A	chr1	201207759	rs201548430	G	A	A	missense_variant	MODERATE	IGFN1	ENSG00000163395	Transcript	ENST00000335211	protein_coding	2997	2866	E956K	956	E/K	Gag/Aag	1		HGNC:24607	YES	14.9	1.37373	0					rs201548430	4.6e-05	3	64556	2.8e-05	4	143250		0	0	3911	0.001742	1	574	1	0
NC_000001.11:g.201208273T>C	chr1	201208273	rs150982923	T	C	C	missense_variant	MODERATE	IGFN1	ENSG00000163395	Transcript	ENST00000335211	protein_coding	3511	3380	F1127S	1127	F/S	tTc/tCc	1		HGNC:24607	YES	17.46	1.76219	0					rs150982923	0.000652	42	64448	0.000336	48	142920	chr1:201208273-201208273	1	0	3898	0.001742	1	574	1	0
NC_000001.11:g.201208326T>C	chr1	201208326	rs759973849	T	C	C	missense_variant	MODERATE	IGFN1	ENSG00000163395	Transcript	ENST00000335211	protein_coding	3564	3433	S1145P	1145	S/P	Tct/Cct	1		HGNC:24607	YES	11.79	1.01345	0					rs759973849	0.00048	31	64526	0.000217	31	143122		0	0	3911	0.001742	1	574	1	0
NC_000001.11:g.201208347G>A	chr1	201208347	rs200449160	G	A	A	missense_variant	MODERATE	IGFN1	ENSG00000163395	Transcript	ENST00000335211	protein_coding	3585	3454	G1152R	1152	G/R	Gga/Aga	1		HGNC:24607	YES	11.25	0.970716	0					rs200449160	0.000759	49	64542	0.000503	72	143210	rs200449160	4	0.001	3898	0.003484	2	574	2	0
NC_000001.11:g.201208483G>C	chr1	201208483	rs202244272	G	C	C	missense_variant	MODERATE	IGFN1	ENSG00000163395	Transcript	ENST00000335211	protein_coding	3721	3590	G1197A	1197	G/A	gGg/gCg	1		HGNC:24607	YES	12.8	1.1027	0					rs202244272	0.000279	18	64556	0.00014	20	143250		0	0	3911	0.001742	1	574	1	0
NC_000001.11:g.201208695C>T	chr1	201208695	rs758541760	C	T	T	missense_variant	MODERATE	IGFN1	ENSG00000163395	Transcript	ENST00000335211	protein_coding	3933	3802	P1268S	1268	P/S	Cca/Tca	1		HGNC:24607	YES	14.3	1.28823	0					chr1:201208695-201208695	6.2e-05	4	64488	3.5e-05	5	142936		0	0	3911	0.001742	1	574	1	0
NC_000001.11:g.201208903G>A	chr1	201208903	rs372199865	G	A	A	missense_variant	MODERATE	IGFN1	ENSG00000163395	Transcript	ENST00000335211	protein_coding	4141	4010	G1337E	1337	G/E	gGg/gAg	1		HGNC:24607	YES	10.98	0.948766	0					rs372199865	0.000186	12	64512	0.000469	67	142986	chr1:201208903-201208903	2	0.001	3894	0.001742	1	574	1	0
NC_000001.11:g.201209514G>A	chr1	201209514	.	G	A	A	missense_variant	MODERATE	IGFN1	ENSG00000163395	Transcript	ENST00000335211	protein_coding	4752	4621	G1541S	1541	G/S	Ggt/Agt	1		HGNC:24607	YES	13.03	1.12807	0					rs1205974768	7.7e-05	5	64546	4.2e-05	6	143142		0	0	3911	0.001742	1	574	1	0
NC_000001.11:g.201211942C>T	chr1	201211942	rs149196335	C	T	T	missense_variant	MODERATE	IGFN1	ENSG00000163395	Transcript	ENST00000335211	protein_coding	7180	7049	T2350M	2350	T/M	aCg/aTg	1		HGNC:24607	YES	0.009	-0.967484	0					rs149196335	0.000558	36	64520	0.000832	119	142982	chr1:201211942-201211942	12	0.003	3898	0.001742	1	574	1	0
NC_000001.11:g.201212274C>T	chr1	201212274	rs563054966	C	T	T	stop_gained	HIGH	IGFN1	ENSG00000163395	Transcript	ENST00000335211	protein_coding	7512	7381	R2461*	2461	R/*	Cga/Tga	1		HGNC:24607	YES	33	4.9683	0	HC		PHYLOCSF_WEAK	PERCENTILE:0.663341421766873&GERP_DIST:-3458.72853361405&BP_DIST:3734&DIST_FROM_LAST_EXON:3721&50_BP_RULE:PASS&ANN_ORF:-53515.8&MAX_ORF:-53515.8	chr1:201212274-201212274	4.7e-05	3	64514	2.1e-05	3	143068	rs563054966	4	0.001	3898	0.001742	1	574	1	0
NC_000001.11:g.201212456A>G	chr1	201212456	.	A	G	G	missense_variant	MODERATE	IGFN1	ENSG00000163395	Transcript	ENST00000335211	protein_coding	7694	7563	I2521M	2521	I/M	atA/atG	1		HGNC:24607	YES	0.008	-0.99013	0					chr1:201212456-201212456	1.5e-05	1	64532	7e-06	1	143132		0	0	3911	0.001742	1	574	1	0
NC_000001.11:g.201213165C>T	chr1	201213165	rs377387750	C	T	T	stop_gained	HIGH	IGFN1	ENSG00000163395	Transcript	ENST00000335211	protein_coding	8403	8272	Q2758*	2758	Q/*	Cag/Tag	1		HGNC:24607	YES	36	6.55798	0	HC		PHYLOCSF_WEAK	PERCENTILE:0.743416913813247&GERP_DIST:-1875.17504736222&BP_DIST:2843&DIST_FROM_LAST_EXON:2830&50_BP_RULE:PASS&ANN_ORF:-53515.8&MAX_ORF:-53515.8	rs377387750	0.000263	17	64568	0.000279	40	143270	chr1:201213165-201213165	2	0.001	3962	0.001742	1	574	1	0
NC_000001.11:g.201213258C>T	chr1	201213258	rs201322339	C	T	T	stop_gained	HIGH	IGFN1	ENSG00000163395	Transcript	ENST00000335211	protein_coding	8496	8365	Q2789*	2789	Q/*	Cag/Tag	1		HGNC:24607	YES	36	6.47416	0	HC		PHYLOCSF_WEAK	PERCENTILE:0.751774961804619&GERP_DIST:-1711.58281313218&BP_DIST:2750&DIST_FROM_LAST_EXON:2737&50_BP_RULE:PASS&ANN_ORF:-53515.8&MAX_ORF:-53515.8	chr1:201213258-201213258	0.000248	16	64548	0.000391	56	143196	rs201322339	7	0.002	3962	0.003484	2	574	2	0
NC_000001.11:g.201213259AG>A	chr1	201213259	rs755634079	AG	A		frameshift_variant	HIGH	IGFN1	ENSG00000163395	Transcript	ENST00000335211	protein_coding	8498	8367	Q2789X	2789	Q/X	caG/ca	1		HGNC:24607	YES	21.5	2.28234	0	HC		PHYLOCSF_WEAK	PERCENTILE:0.751954704772176&GERP_DIST:-1707.97797552384&BP_DIST:2748&DIST_FROM_LAST_EXON:2735&50_BP_RULE:PASS&ANN_ORF:-53515.8&MAX_ORF:-53515.8	rs755634079	0.00048	31	64548	0.000447	64	143242		0	0	3911	0.001742	1	574	1	0
NC_000001.11:g.201216510G>A	chr1	201216510	rs574892301	G	A	A	missense_variant	MODERATE	IGFN1	ENSG00000163395	Transcript	ENST00000335211	protein_coding	9483	9352	V3118I	3118	V/I	Gtc/Atc	1		HGNC:24607	YES	12.72	1.09463	0					rs574892301	9.3e-05	6	64558	0.000133	19	143288	chr1:201216510-201216510	4	0.001	3962	0.001742	1	574	1	0
NC_000001.11:g.201217373G>A	chr1	201217373	rs143014998	G	A	A	missense_variant	MODERATE	IGFN1	ENSG00000163395	Transcript	ENST00000335211	protein_coding	9813	9682	G3228S	3228	G/S	Ggc/Agc	1		HGNC:24607	YES	24.6	3.48031	0					rs143014998	0.003996	258	64568	0.002624	376	143274	chr1:201217373-201217373	9	0.002	3962	0.005226	3	574	3	0
NC_000001.11:g.201217434C>T	chr1	201217434	rs372527310	C	T	T	missense_variant	MODERATE	IGFN1	ENSG00000163395	Transcript	ENST00000335211	protein_coding	9874	9743	T3248M	3248	T/M	aCg/aTg	1		HGNC:24607	YES	13.42	1.17349	0					rs372527310	3.1e-05	2	64576	9.8e-05	14	143324	chr1:201217434-201217434	1	0	3962	0.001742	1	574	1	0
NC_000001.11:g.201218553G>C	chr1	201218553	rs148105756	G	C	C	missense_variant	MODERATE	IGFN1	ENSG00000163395	Transcript	ENST00000335211	protein_coding	9924	9793	V3265L	3265	V/L	Gtg/Ctg	1		HGNC:24607	YES	0.007	-1.01386	0					chr1:201218553-201218553	3.1e-05	2	64580	0.00127	182	143300	chr1:201218553-201218553	2	0.001	3938	0.001742	1	574	1	0
NC_000001.11:g.201221736G>T	chr1	201221736	rs751746333	G	T	T	missense_variant	MODERATE	IGFN1	ENSG00000163395	Transcript	ENST00000335211	protein_coding	10322	10191	M3397I	3397	M/I	atG/atT	1		HGNC:24607	YES	17.66	1.79025	0					rs751746333	4.6e-05	3	64576	3.5e-05	5	143328		0	0	3911	0.001742	1	574	1	0
NC_000001.11:g.201224721C>T	chr1	201224721	rs151317984	C	T	T	missense_variant	MODERATE	IGFN1	ENSG00000163395	Transcript	ENST00000335211	protein_coding	10464	10333	P3445S	3445	P/S	Ccc/Tcc	1		HGNC:24607	YES	22.8	2.69728	0					rs151317984	0.000201	13	64572	0.009631	1380	143292	chr1:201224721-201224721	4	0.001	3962	0.001742	1	574	1	0
NC_000001.11:g.201226119G>T	chr1	201226119	.	G	T	T	missense_variant	MODERATE	IGFN1	ENSG00000163395	Transcript	ENST00000335211	protein_coding	10913	10782	Q3594H	3594	Q/H	caG/caT	1		HGNC:24607	YES	11.77	1.01127	0						0	0	64531	0	0	143150		0	0	3911	0.001742	1	574	1	0
NC_000001.11:g.201227148A>G	chr1	201227148	.	A	G	G	missense_variant	MODERATE	IGFN1	ENSG00000163395	Transcript	ENST00000335211	protein_coding	11184	11053	K3685E	3685	K/E	Aag/Gag	1		HGNC:24607	YES	24.5	3.43375	0						0	0	64531	0	0	143150		0	0	3911	0.001742	1	574	1	0
NC_000019.10:g.37885098T>C	chr19	37885098	rs200123506	T	C	C	missense_variant	MODERATE	WDR87	ENSG00000171804	Transcript	ENST00000447313	protein_coding	8715	8573	Q2858R	2858	Q/R	cAg/cGg	-1		HGNC:29934	YES	13.19	1.14542	0					rs200123506	0.002432	157	64548	0.00192	275	143252	chr19:37885098-37885098	9	0.002	3958	0.003484	2	574	2	0
NC_000019.10:g.37885344C>T	chr19	37885344	rs200596982	C	T	T	missense_variant	MODERATE	WDR87	ENSG00000171804	Transcript	ENST00000447313	protein_coding	8469	8327	R2776Q	2776	R/Q	cGg/cAg	-1		HGNC:29934	YES	23.4	3.01125	0					rs200596982	0.007481	483	64566	0.004056	581	143234	chr19:37885344-37885344	4	0.001	3962	0.003484	2	574	2	0
NC_000019.10:g.37885345G>A	chr19	37885345	rs117520417	G	A	A	missense_variant	MODERATE	WDR87	ENSG00000171804	Transcript	ENST00000447313	protein_coding	8468	8326	R2776W	2776	R/W	Cgg/Tgg	-1		HGNC:29934	YES	27	3.99914	0					chr19:37885345-37885345	0.000139	9	64560	0.005929	849	143204	chr19:37885345-37885345	4	0.001	3962	0.003484	2	574	2	0
NC_000019.10:g.37885453G>A	chr19	37885453	.	G	A	A	missense_variant	MODERATE	WDR87	ENSG00000171804	Transcript	ENST00000447313	protein_coding	8360	8218	R2740C	2740	R/C	Cgc/Tgc	-1		HGNC:29934	YES	15.94	1.53222	0					rs1049387071	0.000108	7	64564	0.00014	20	143216	chr19:37885453-37885453	1	0	3962	0.003484	2	574	2	0
NC_000019.10:g.37885954G>A	chr19	37885954	rs142857310	G	A	A	stop_gained	HIGH	WDR87	ENSG00000171804	Transcript	ENST00000447313	protein_coding	7859	7717	R2573*	2573	R/*	Cga/Tga	-1		HGNC:29934	YES	35	6.17289	0	LC	END_TRUNC	PHYLOCSF_WEAK	PERCENTILE:0.883052980890262&GERP_DIST:-850.634511566162&BP_DIST:1022&DIST_FROM_LAST_EXON:-4322&50_BP_RULE:FAIL&ANN_ORF:-23250.8&MAX_ORF:-23250.8	chr19:37885954-37885954	0.000341	22	64568	0.000565	81	143244	rs142857310	7	0.002	3962	0.001742	1	574	1	0
NC_000019.10:g.37886585GTCAC>G	chr19	37886585	rs151219712	GTCAC	G		frameshift_variant	HIGH	WDR87	ENSG00000171804	Transcript	ENST00000447313	protein_coding	7224-7227	7082-7085	SD2361-2362X	2361-2362	SD/X	aGTGAc/ac	-1		HGNC:29934	YES	24.9	3.54441	0	LC	END_TRUNC	PHYLOCSF_WEAK	PERCENTILE:0.810733493534729&GERP_DIST:-2236.8994972229&BP_DIST:1654&DIST_FROM_LAST_EXON:-3690&50_BP_RULE:FAIL&ANN_ORF:-23250.8&MAX_ORF:-23250.8	rs151219712	0.004131	266	64392	0.002401	342	142462		0	0	3953	0.003484	2	574	2	0
NC_000019.10:g.37886615CATA>C	chr19	37886615	.	CATA	C		inframe_deletion	MODERATE	WDR87	ENSG00000171804	Transcript	ENST00000447313	protein_coding	7195-7197	7053-7055	IM2351-2352M	2351-2352	IM/M	atTATg/atg	-1		HGNC:29934	YES	1.123	-0.036528	0					rs1444891734	0	0	64558	7e-06	1	143218		0	0	3953	0.001742	1	574	1	0
NC_000019.10:g.37887228C>T	chr19	37887228	rs190908521	C	T	T	missense_variant	MODERATE	WDR87	ENSG00000171804	Transcript	ENST00000447313	protein_coding	6585	6443	R2148H	2148	R/H	cGc/cAc	-1		HGNC:29934	YES	3.344	0.219125	0					chr19:37887228-37887228	0.00542	350	64580	0.003909	560	143274	rs190908521	31	0.008	3962	0.013937	8	574	8	0
NC_000019.10:g.37887808A>T	chr19	37887808	.	A	T	T	missense_variant	MODERATE	WDR87	ENSG00000171804	Transcript	ENST00000447313	protein_coding	6005	5863	L1955M	1955	L/M	Ttg/Atg	-1		HGNC:29934	YES	17.14	1.7172	0					chr19:37887808-37887808	0	0	64464	7e-06	1	142746		0	0	3953	0.001742	1	574	1	0
NC_000019.10:g.37888807G>A	chr19	37888807	rs189704315	G	A	A	stop_gained	HIGH	WDR87	ENSG00000171804	Transcript	ENST00000447313	protein_coding	5006	4864	R1622*	1622	R/*	Cga/Tga	-1		HGNC:29934	YES	35	5.87567	0	LC	END_TRUNC	PHYLOCSF_WEAK	PERCENTILE:0.55658542167296&GERP_DIST:-7231.12560482025&BP_DIST:3875&DIST_FROM_LAST_EXON:-1469&50_BP_RULE:FAIL&ANN_ORF:-23250.8&MAX_ORF:-23250.8	rs189704315	0.002065	133	64408	0.001102	157	142502	chr19:37888807-37888807	2	0.001	3962	0.003484	2	574	2	0
NC_000019.10:g.37889040G>A	chr19	37889040	rs201635014	G	A	A	missense_variant	MODERATE	WDR87	ENSG00000171804	Transcript	ENST00000447313	protein_coding	4773	4631	P1544L	1544	P/L	cCg/cTg	-1		HGNC:29934	YES	0.328	-0.289481	0					rs201635014	0.001131	73	64554	0.000587	84	143090		0	0	3953	0.001742	1	574	1	0
NC_000019.10:g.37889059C>A	chr19	37889059	rs117923468	C	A	A	missense_variant	MODERATE	WDR87	ENSG00000171804	Transcript	ENST00000447313	protein_coding	4754	4612	A1538S	1538	A/S	Gct/Tct	-1		HGNC:29934	YES	3.471	0.230041	0					rs117923468	0.000139	9	64578	0.005897	845	143284	chr19:37889059-37889059	4	0.001	3962	0.003484	2	574	2	0
NC_000019.10:g.37890138T>C	chr19	37890138	rs182319278	T	C	C	missense_variant	MODERATE	WDR87	ENSG00000171804	Transcript	ENST00000447313	protein_coding	3675	3533	Q1178R	1178	Q/R	cAa/cGa	-1		HGNC:29934	YES	0.012	-0.923248	0					rs182319278	7.7e-05	5	64560	0.003874	555	143256	chr19:37890138-37890138	4	0.001	3962	0.003484	2	574	2	0
NC_000019.10:g.37892587C>T	chr19	37892587	.	C	T	T	missense_variant	MODERATE	WDR87	ENSG00000171804	Transcript	ENST00000447313	protein_coding	3258	3116	R1039Q	1039	R/Q	cGg/cAg	-1		HGNC:29934	YES	0.031	-0.766456	0					rs1003513453	0	0	64560	7e-06	1	143222		0	0	3953	0.001742	1	574	1	0
NC_000019.10:g.37892729G>A	chr19	37892729	.	G	A	A	missense_variant	MODERATE	WDR87	ENSG00000171804	Transcript	ENST00000447313	protein_coding	3116	2974	H992Y	992	H/Y	Cat/Tat	-1		HGNC:29934	YES	24.8	3.51753	0					rs976403978	0	0	64570	7e-06	1	143288	chr19:37892729-37892729	2	0.001	3962	0.001742	1	574	1	0
NC_000019.10:g.37893208C>T	chr19	37893208	rs566790427	C	T	T	missense_variant	MODERATE	WDR87	ENSG00000171804	Transcript	ENST00000447313	protein_coding	2637	2495	R832H	832	R/H	cGt/cAt	-1		HGNC:29934	YES	24.6	3.46428	0					rs566790427	6.2e-05	4	64568	2.8e-05	4	143294		0	0	3953	0.001742	1	574	1	0
NC_000019.10:g.37893418C>T	chr19	37893418	rs202153162	C	T	T	missense_variant	MODERATE	WDR87	ENSG00000171804	Transcript	ENST00000447313	protein_coding	2427	2285	R762H	762	R/H	cGt/cAt	-1		HGNC:29934	YES	9.635	0.824128	0					rs202153162	0.000186	12	64588	0.001333	191	143288		0	0	3953	0.003484	2	574	2	0
NC_000019.10:g.37893458C>A	chr19	37893458	.	C	A	A	missense_variant	MODERATE	WDR87	ENSG00000171804	Transcript	ENST00000447313	protein_coding	2387	2245	V749L	749	V/L	Gtg/Ttg	-1		HGNC:29934	YES	24.4	3.39802	0					rs1043720231	6.2e-05	4	64584	4.2e-05	6	143318		0	0	3953	0.001742	1	574	1	0
NC_000019.10:g.37893731G>A	chr19	37893731	rs529989970	G	A	A	missense_variant	MODERATE	WDR87	ENSG00000171804	Transcript	ENST00000447313	protein_coding	2114	1972	R658W	658	R/W	Cgg/Tgg	-1		HGNC:29934	YES	24.1	3.29057	0					rs529989970	1.5e-05	1	64566	0.000272	39	143230	chr19:37893731-37893731	4	0.001	3962	0.001742	1	574	1	0
NC_000019.10:g.37894291C>T	chr19	37894291	.	C	T	T	missense_variant	MODERATE	WDR87	ENSG00000171804	Transcript	ENST00000447313	protein_coding	1554	1412	R471Q	471	R/Q	cGg/cAg	-1		HGNC:29934	YES	22.3	2.45452	0					rs1449116015	1.5e-05	1	64580	7e-06	1	143264	chr19:37894291-37894291	1	0	3962	0.001742	1	574	1	0
NC_000019.10:g.37894510TC>T	chr19	37894510	rs540181214	TC	T		frameshift_variant	HIGH	WDR87	ENSG00000171804	Transcript	ENST00000447313	protein_coding	1334	1192	D398X	398	D/X	Gac/ac	-1		HGNC:29934	YES	20.4	2.13229	0	HC			PERCENTILE:0.136400045771827&GERP_DIST:-10787.8498437603&BP_DIST:7545&DIST_FROM_LAST_EXON:2201&50_BP_RULE:PASS&ANN_ORF:10737.1&MAX_ORF:10737.1	rs540181214	0.000698	45	64470	0.000539	77	142892		0	0	3953	0.001742	1	574	1	0
NC_000019.10:g.37894589A>G	chr19	37894589	.	A	G	G	missense_variant	MODERATE	WDR87	ENSG00000171804	Transcript	ENST00000447313	protein_coding	1256	1114	C372R	372	C/R	Tgc/Cgc	-1		HGNC:29934	YES	6.697	0.518497	0						0	0	64524	0	0	143038		0	0	3953	0.001742	1	574	1	0
NC_000019.10:g.37895138T>C	chr19	37895138	.	T	C	C	missense_variant	MODERATE	WDR87	ENSG00000171804	Transcript	ENST00000447313	protein_coding	707	565	M189V	189	M/V	Atg/Gtg	-1		HGNC:29934	YES	0.043	-0.703068	0					chr19:37895138-37895138	0	0	64568	7e-06	1	143296		0	0	3953	0.001742	1	574	1	0
NC_000019.10:g.37898187T>C	chr19	37898187	rs527821242	T	C	C	missense_variant	MODERATE	WDR87	ENSG00000171804	Transcript	ENST00000447313	protein_coding	195	53	N18S	18	N/S	aAt/aGt	-1		HGNC:29934	YES	11.82	1.01603	0					rs527821242	0.000201	13	64568	0.000272	39	143302		0	0	3953	0.001742	1	574	1	0
NC_000016.10:g.89223175G>A	chr16	89223175	rs147281237	G	A	A	missense_variant	MODERATE	ZNF778	ENSG00000170100	Transcript	ENST00000433976	protein_coding	475	136	D46N	46	D/N	Gac/Aac	1		HGNC:26479	YES	24.1	3.30988	0					rs147281237	0.002478	160	64568	0.001968	282	143278	chr16:89223175-89223175	25	0.007	3842	0.017422	10	574	8	1
NC_000016.10:g.89224749A>G	chr16	89224749	rs150830617	A	G	G	missense_variant	MODERATE	ZNF778	ENSG00000170100	Transcript	ENST00000433976	protein_coding	614	275	Y92C	92	Y/C	tAt/tGt	1		HGNC:26479	YES	1.598	0.038875	0					chr16:89224749-89224749	0.000667	43	64484	0.00336	480	142844	rs150830617	3	0.001	3450	0.005226	3	574	3	0
NC_000016.10:g.89226883G>T	chr16	89226883	rs117690401	G	T	T	missense_variant	MODERATE	ZNF778	ENSG00000170100	Transcript	ENST00000433976	protein_coding	934	595	V199L	199	V/L	Gtg/Ttg	1		HGNC:26479	YES	0.569	-0.178276	0					chr16:89226883-89226883	0.006473	418	64574	0.0058	831	143288	rs117690401	11	0.003	3780	0.005226	3	574	3	0
NC_000016.10:g.89226961C>G	chr16	89226961	rs188008490	C	G	G	missense_variant	MODERATE	ZNF778	ENSG00000170100	Transcript	ENST00000433976	protein_coding	1012	673	L225V	225	L/V	Ctt/Gtt	1		HGNC:26479	YES	1.644	0.045196	0					rs188008490	0.000604	39	64578	0.000454	65	143322	rs188008490	6	0.002	3962	0.001742	1	574	1	0
NC_000016.10:g.89227012G>T	chr16	89227012	.	G	T	T	missense_variant	MODERATE	ZNF778	ENSG00000170100	Transcript	ENST00000433976	protein_coding	1063	724	A242S	242	A/S	Gca/Tca	1		HGNC:26479	YES	0.386	-0.256298	0					chr16:89227012-89227012	1.5e-05	1	64572	1.4e-05	2	143246		0	0	3571	0.001742	1	574	1	0
NC_000016.10:g.89227015C>T	chr16	89227015	rs149080634	C	T	T	missense_variant	MODERATE	ZNF778	ENSG00000170100	Transcript	ENST00000433976	protein_coding	1066	727	R243C	243	R/C	Cgt/Tgt	1		HGNC:26479	YES	20.2	2.11459	0					rs149080634	0.00398	257	64570	0.002743	393	143262	rs149080634	21	0.005	3962	0.013937	8	574	8	0
NC_000016.10:g.89227093G>A	chr16	89227093	rs148111555	G	A	A	missense_variant	MODERATE	ZNF778	ENSG00000170100	Transcript	ENST00000433976	protein_coding	1144	805	A269T	269	A/T	Gcc/Acc	1		HGNC:26479	YES	6.172	0.468529	0					chr16:89227093-89227093	0.000651	42	64564	0.003309	474	143254	rs148111555	6	0.002	3962	0.005226	3	574	3	0
NC_000016.10:g.89227132G>A	chr16	89227132	rs533457711	G	A	A	missense_variant	MODERATE	ZNF778	ENSG00000170100	Transcript	ENST00000433976	protein_coding	1183	844	V282I	282	V/I	Gta/Ata	1		HGNC:26479	YES	0.573	-0.176738	0					rs533457711	0	0	64582	4.2e-05	6	143314		0	0	3571	0.001742	1	574	1	0
NC_000016.10:g.89227184G>A	chr16	89227184	rs183870297	G	A	A	missense_variant	MODERATE	ZNF778	ENSG00000170100	Transcript	ENST00000433976	protein_coding	1235	896	R299H	299	R/H	cGc/cAc	1		HGNC:26479	YES	0.274	-0.326475	0					chr16:89227184-89227184	0.003779	244	64570	0.002568	368	143280	chr16:89227184-89227184	13	0.003	3962	0.003484	2	574	2	0
NC_000016.10:g.89227186G>T	chr16	89227186	rs767274208	G	T	T	missense_variant	MODERATE	ZNF778	ENSG00000170100	Transcript	ENST00000433976	protein_coding	1237	898	V300L	300	V/L	Gtg/Ttg	1		HGNC:26479	YES	0.087	-0.564929	0					chr16:89227186-89227186	0	0	64572	1.4e-05	2	143274	chr16:89227186-89227186	1	0	3962	0.001742	1	574	1	0
NC_000016.10:g.89227697C>G	chr16	89227697	.	C	G	G	missense_variant	MODERATE	ZNF778	ENSG00000170100	Transcript	ENST00000433976	protein_coding	1748	1409	T470S	470	T/S	aCt/aGt	1		HGNC:26479	YES	4.91	0.35397	0						0	0	64499	0	0	142853		0	0	3571	0.001742	1	574	1	0
NC_000016.10:g.89227766C>T	chr16	89227766	rs543181592	C	T	T	missense_variant	MODERATE	ZNF778	ENSG00000170100	Transcript	ENST00000433976	protein_coding	1817	1478	T493I	493	T/I	aCt/aTt	1		HGNC:26479	YES	3.489	0.231594	0					rs543181592	0	0	64536	0	0	143152		0	0	3571	0.001742	1	574	1	0
NC_000016.10:g.89228113C>G	chr16	89228113	rs117628021	C	G	G	missense_variant	MODERATE	ZNF778	ENSG00000170100	Transcript	ENST00000433976	protein_coding	2164	1825	R609G	609	R/G	Cga/Gga	1		HGNC:26479	YES	18.51	1.90279	0					chr16:89228113-89228113	0.000776	50	64466	0.000728	104	142848	chr16:89228113-89228113	4	0.001	3958	0.001742	1	574	1	0
NC_000016.10:g.89228457C>A	chr16	89228457	rs201425656	C	A	A	stop_gained	HIGH	ZNF778	ENSG00000170100	Transcript	ENST00000433976	protein_coding	2508	2169	Y723*	723	Y/*	taC/taA	1		HGNC:26479	YES	37	7.1653	0	LC	END_TRUNC	PHYLOCSF_WEAK	PERCENTILE:0.953825857519789&GERP_DIST:-388.033792877197&BP_DIST:105&DIST_FROM_LAST_EXON:-1763&50_BP_RULE:FAIL&ANN_ORF:-796.596&MAX_ORF:-796.596	chr16:89228457-89228457	0.00017	11	64584	0.000119	17	143330	chr16:89228457-89228457	2	0.001	3962	0.003484	2	574	2	0
NC_000002.12:g.32377647G>A	chr2	32377647	.	G	A	A	missense_variant	MODERATE	BIRC6	ENSG00000115760	Transcript	ENST00000421745	protein_coding	524	385	V129M	129	V/M	Gtg/Atg	1		HGNC:13516	YES	26.7	3.96431	1						0	0	63334	0	0	140405		0	0	3956	0.001742	1	574	1	0
NC_000002.12:g.32401279G>C	chr2	32401279	.	G	C	C	missense_variant	MODERATE	BIRC6	ENSG00000115760	Transcript	ENST00000421745	protein_coding	1290	1151	G384A	384	G/A	gGa/gCa	1		HGNC:13516	YES	21.2	2.24765	1						0	0	63334	0	0	140405		0	0	3956	0.001742	1	574	1	0
NC_000002.12:g.32414925C>T	chr2	32414925	.	C	T	T	missense_variant	MODERATE	BIRC6	ENSG00000115760	Transcript	ENST00000421745	protein_coding	1773	1634	T545I	545	T/I	aCa/aTa	1		HGNC:13516	YES	22.6	2.60711	1					rs557744351	4.6e-05	3	64562	4.9e-05	7	143258		0	0	3956	0.001742	1	574	1	0
NC_000002.12:g.32415903A>G	chr2	32415903	.	A	G	G	missense_variant	MODERATE	BIRC6	ENSG00000115760	Transcript	ENST00000421745	protein_coding	2751	2612	E871G	871	E/G	gAg/gGg	1		HGNC:13516	YES	24.4	3.38774	1						0	0	63334	0	0	140405		0	0	3956	0.001742	1	574	1	0
NC_000002.12:g.32429152A>T	chr2	32429152	.	A	T	T	missense_variant	MODERATE	BIRC6	ENSG00000115760	Transcript	ENST00000421745	protein_coding	3018	2879	E960V	960	E/V	gAg/gTg	1		HGNC:13516	YES	28.4	4.17121	1						0	0	63334	0	0	140405		0	0	3956	0.001742	1	574	1	0
NC_000002.12:g.32431086G>A	chr2	32431086	rs201321733	G	A	A	missense_variant	MODERATE	BIRC6	ENSG00000115760	Transcript	ENST00000421745	protein_coding	3383	3244	D1082N	1082	D/N	Gac/Aac	1		HGNC:13516	YES	25.6	3.74774	1					chr2:32431086-32431086	7.8e-05	5	64118	7.1e-05	10	140612	chr2:32431086-32431086	2	0.001	3962	0.005226	3	574	3	0
NC_000002.12:g.32439600C>T	chr2	32439600	rs373480382	C	T	T	missense_variant	MODERATE	BIRC6	ENSG00000115760	Transcript	ENST00000421745	protein_coding	3863	3724	P1242S	1242	P/S	Cct/Tct	1		HGNC:13516	YES	23.8	3.16897	1						0	0	63334	0	0	140405		0	0	3956	0.001742	1	574	1	0
NC_000002.12:g.32442325T>C	chr2	32442325	rs79589157	T	C	C	missense_variant&splice_region_variant	MODERATE	BIRC6	ENSG00000115760	Transcript	ENST00000421745	protein_coding	4247	4108	S1370P	1370	S/P	Tca/Cca	1		HGNC:13516	YES	23.1	2.81828	1					rs79589157	0.000588	38	64576	0.000551	79	143300	rs79589157	27	0.007	3960	0.005226	3	574	3	0
NC_000002.12:g.32453879G>A	chr2	32453879	.	G	A	A	missense_variant	MODERATE	BIRC6	ENSG00000115760	Transcript	ENST00000421745	protein_coding	4829	4690	E1564K	1564	E/K	Gaa/Aaa	1		HGNC:13516	YES	29.9	4.33605	1						0	0	63334	0	0	140405		0	0	3956	0.001742	1	574	1	0
NC_000002.12:g.32464770C>G	chr2	32464770	rs34906338	C	G	G	missense_variant	MODERATE	BIRC6	ENSG00000115760	Transcript	ENST00000421745	protein_coding	5342	5203	P1735A	1735	P/A	Ccc/Gcc	1		HGNC:13516	YES	21.6	2.30479	1					rs34906338	3.1e-05	2	64574	0.003379	484	143242	chr2:32464770-32464770	4	0.001	3962	0.003484	2	574	2	0
NC_000002.12:g.32467714C>T	chr2	32467714	.	C	T	T	missense_variant	MODERATE	BIRC6	ENSG00000115760	Transcript	ENST00000421745	protein_coding	5685	5546	P1849L	1849	P/L	cCa/cTa	1		HGNC:13516	YES	25.9	3.82206	1					rs1030194510	0	0	64566	7e-06	1	143194		0	0	3956	0.001742	1	574	1	0
NC_000002.12:g.32468727G>A	chr2	32468727	.	G	A	A	missense_variant	MODERATE	BIRC6	ENSG00000115760	Transcript	ENST00000421745	protein_coding	6210	6071	R2024H	2024	R/H	cGt/cAt	1		HGNC:13516	YES	29.5	4.29159	1						0	0	63334	0	0	140405		0	0	3956	0.003484	2	574	2	0
NC_000002.12:g.32470263C>G	chr2	32470263	rs761915510	C	G	G	missense_variant	MODERATE	BIRC6	ENSG00000115760	Transcript	ENST00000421745	protein_coding	6582	6443	P2148R	2148	P/R	cCt/cGt	1		HGNC:13516	YES	25.7	3.78019	1						0	0	63334	0	0	140405		0	0	3956	0.001742	1	574	1	0
NC_000002.12:g.32481419T>G	chr2	32481419	.	T	G	G	missense_variant	MODERATE	BIRC6	ENSG00000115760	Transcript	ENST00000421745	protein_coding	7647	7508	L2503W	2503	L/W	tTg/tGg	1		HGNC:13516	YES	28.4	4.16948	1						0	0	63334	0	0	140405		0	0	3956	0.001742	1	574	1	0
NC_000002.12:g.32515226C>G	chr2	32515226	.	C	G	G	missense_variant	MODERATE	BIRC6	ENSG00000115760	Transcript	ENST00000421745	protein_coding	10944	10805	P3602R	3602	P/R	cCt/cGt	1		HGNC:13516	YES	20.3	2.11924	1					rs1238768678	3.1e-05	2	64564	1.4e-05	2	143270	chr2:32515226-32515226	1	0	3962	0.001742	1	574	1	0
NC_000002.12:g.32515228C>G	chr2	32515228	rs61754200	C	G	G	missense_variant	MODERATE	BIRC6	ENSG00000115760	Transcript	ENST00000421745	protein_coding	10946	10807	L3603V	3603	L/V	Ctc/Gtc	1		HGNC:13516	YES	16.12	1.55968	1					rs61754200	0.009353	604	64578	0.005868	841	143310	rs61754200	17	0.004	3962	0.010453	6	574	6	0
NC_000002.12:g.32515688G>A	chr2	32515688	rs138598333	G	A	A	missense_variant	MODERATE	BIRC6	ENSG00000115760	Transcript	ENST00000421745	protein_coding	11406	11267	R3756H	3756	R/H	cGc/cAc	1		HGNC:13516	YES	28.8	4.2106	1					rs138598333	0.001657	107	64564	0.00125	179	143242	rs138598333	9	0.002	3962	0.001742	1	574	1	0
NC_000002.12:g.32515727A>G	chr2	32515727	.	A	G	G	missense_variant	MODERATE	BIRC6	ENSG00000115760	Transcript	ENST00000421745	protein_coding	11445	11306	Q3769R	3769	Q/R	cAg/cGg	1		HGNC:13516	YES	22.5	2.5276	1						0	0	63334	0	0	140405		0	0	3956	0.001742	1	574	1	0
NC_000002.12:g.32518385G>T	chr2	32518385	.	G	T	T	missense_variant	MODERATE	BIRC6	ENSG00000115760	Transcript	ENST00000421745	protein_coding	11620	11481	Q3827H	3827	Q/H	caG/caT	1		HGNC:13516	YES	20.4	2.13717	1						0	0	63334	0	0	140405		0	0	3956	0.001742	1	574	1	0
NC_000002.12:g.32525525G>T	chr2	32525525	rs777405739	G	T	T	missense_variant	MODERATE	BIRC6	ENSG00000115760	Transcript	ENST00000421745	protein_coding	11956	11817	R3939S	3939	R/S	agG/agT	1		HGNC:13516	YES	23.8	3.1903	1					chr2:32525525-32525525	1.5e-05	1	64582	7e-06	1	143276		0	0	3956	0.001742	1	574	1	0
NC_000002.12:g.32549352A>C	chr2	32549352	.	A	C	C	missense_variant	MODERATE	BIRC6	ENSG00000115760	Transcript	ENST00000421745	protein_coding	13154	13015	N4339H	4339	N/H	Aat/Cat	1		HGNC:13516	YES	17.8	1.80957	1						0	0	63334	0	0	140405		0	0	3956	0.001742	1	574	1	0
NC_000002.12:g.32617828G>A	chr2	32617828	rs151018053	G	A	A	missense_variant	MODERATE	BIRC6	ENSG00000115760	Transcript	ENST00000421745	protein_coding	14637	14498	G4833D	4833	G/D	gGt/gAt	1		HGNC:13516	YES	17.02	1.6988	1					rs151018053	0.000759	49	64574	0.000677	97	143306	rs151018053	4	0.001	3962	0.001742	1	574	1	0
NC_000014.9:g.91272686G>A	chr14	91272686	rs201940261	G	A	A	missense_variant	MODERATE	CCDC88C	ENSG00000015133	Transcript	ENST00000389857	protein_coding	6156	6026	P2009L	2009	P/L	cCg/cTg	-1		HGNC:19967	YES	25	3.59145	0					rs201940261	0.001223	79	64584	0.00076	109	143342	chr14:91272686-91272686	3	0.001	4072	0.001742	1	574	1	0
NC_000014.9:g.91272732G>C	chr14	91272732	rs45560241	G	C	C	missense_variant	MODERATE	CCDC88C	ENSG00000015133	Transcript	ENST00000389857	protein_coding	6110	5980	R1994G	1994	R/G	Cgg/Ggg	-1		HGNC:19967	YES	15.38	1.44492	0					chr14:91272732-91272732	0.007463	482	64584	0.005992	859	143346	rs45560241	12	0.003	4074	0.005226	3	574	3	0
NC_000014.9:g.91273079C>A	chr14	91273079	.	C	A	A	missense_variant	MODERATE	CCDC88C	ENSG00000015133	Transcript	ENST00000389857	protein_coding	5763	5633	S1878I	1878	S/I	aGc/aTc	-1		HGNC:19967	YES	16.52	1.62233	0						0	0	64558	0	0	143229		0	0	3899	0.001742	1	574	1	0
NC_000014.9:g.91273331G>C	chr14	91273331	rs200077683	G	C	C	missense_variant	MODERATE	CCDC88C	ENSG00000015133	Transcript	ENST00000389857	protein_coding	5511	5381	P1794R	1794	P/R	cCt/cGt	-1		HGNC:19967	YES	15.24	1.42371	0					rs200077683	0.00017	11	64550	0.000635	91	143316		0	0	3899	0.001742	1	574	1	0
NC_000014.9:g.91273416C>T	chr14	91273416	rs201931182	C	T	T	missense_variant	MODERATE	CCDC88C	ENSG00000015133	Transcript	ENST00000389857	protein_coding	5426	5296	V1766M	1766	V/M	Gtg/Atg	-1		HGNC:19967	YES	1.557	0.033218	0					rs201931182	0.000883	57	64542	0.001361	195	143260	rs201931182	8	0.002	4070	0.005226	3	574	3	0
NC_000014.9:g.91273622C>T	chr14	91273622	rs373485982	C	T	T	missense_variant	MODERATE	CCDC88C	ENSG00000015133	Transcript	ENST00000389857	protein_coding	5220	5090	S1697N	1697	S/N	aGt/aAt	-1		HGNC:19967	YES	15.04	1.3941	0					rs373485982	6.2e-05	4	64580	0.00016	23	143332	chr14:91273622-91273622	1	0	3962	0.001742	1	574	1	0
NC_000014.9:g.91278044C>G	chr14	91278044	rs759629362	C	G	G	missense_variant	MODERATE	CCDC88C	ENSG00000015133	Transcript	ENST00000389857	protein_coding	5066	4936	A1646P	1646	A/P	Gcc/Ccc	-1		HGNC:19967	YES	0.776	-0.113973	0					chr14:91278044-91278044	4.6e-05	3	64588	4.2e-05	6	143344		0	0	3899	0.001742	1	574	1	0
NC_000014.9:g.91289162C>T	chr14	91289162	rs200081065	C	T	T	missense_variant	MODERATE	CCDC88C	ENSG00000015133	Transcript	ENST00000389857	protein_coding	4514	4384	A1462T	1462	A/T	Gca/Aca	-1		HGNC:19967	YES	6.843	0.532745	0					rs200081065	0.000573	37	64564	0.000342	49	143288	chr14:91289162-91289162	2	0	4074	0.003484	2	574	2	0
NC_000014.9:g.91289219C>T	chr14	91289219	rs189215037	C	T	T	missense_variant	MODERATE	CCDC88C	ENSG00000015133	Transcript	ENST00000389857	protein_coding	4457	4327	A1443T	1443	A/T	Gcc/Acc	-1		HGNC:19967	YES	0.011	-0.946266	0					rs189215037	0.001564	101	64570	0.00134	192	143328	rs189215037	4	0.001	4074	0.001742	1	574	1	0
NC_000014.9:g.91289303T>C	chr14	91289303	.	T	C	C	missense_variant	MODERATE	CCDC88C	ENSG00000015133	Transcript	ENST00000389857	protein_coding	4373	4243	I1415V	1415	I/V	Atc/Gtc	-1		HGNC:19967	YES	25	3.60063	0						0	0	64558	0	0	143229		0	0	3899	0.001742	1	574	1	0
NC_000014.9:g.91294308C>T	chr14	91294308	rs758005836	C	T	T	missense_variant	MODERATE	CCDC88C	ENSG00000015133	Transcript	ENST00000389857	protein_coding	4107	3977	R1326H	1326	R/H	cGt/cAt	-1		HGNC:19967	YES	23.7	3.13951	0					rs758005836	1.5e-05	1	64576	7e-06	1	143272		0	0	3899	0.001742	1	574	1	0
NC_000014.9:g.91297376G>A	chr14	91297376	rs142539336	G	A	A	missense_variant	MODERATE	CCDC88C	ENSG00000015133	Transcript	ENST00000389857	protein_coding	4025	3895	R1299C	1299	R/C	Cgc/Tgc	-1		HGNC:19967	YES	29.8	4.32658	0					rs142539336	0.007294	471	64578	0.004284	614	143322	chr14:91297376-91297376	20	0.005	4074	0.006969	4	574	4	0
NC_000014.9:g.91297462C>T	chr14	91297462	.	C	T	T	missense_variant	MODERATE	CCDC88C	ENSG00000015133	Transcript	ENST00000389857	protein_coding	3939	3809	G1270E	1270	G/E	gGg/gAg	-1		HGNC:19967	YES	14.26	1.28229	0						0	0	64558	0	0	143229		0	0	3899	0.001742	1	574	1	0
NC_000014.9:g.91300066C>T	chr14	91300066	rs183646530	C	T	T	missense_variant	MODERATE	CCDC88C	ENSG00000015133	Transcript	ENST00000389857	protein_coding	3770	3640	G1214S	1214	G/S	Ggt/Agt	-1		HGNC:19967	YES	3.073	0.195518	0					rs183646530	0.001378	89	64582	0.000781	112	143354	rs183646530	5	0.001	4074	0.001742	1	574	1	0
NC_000014.9:g.91303802G>C	chr14	91303802	.	G	C	C	missense_variant	MODERATE	CCDC88C	ENSG00000015133	Transcript	ENST00000389857	protein_coding	3664	3534	H1178Q	1178	H/Q	caC/caG	-1		HGNC:19967	YES	23.9	3.22509	0						0	0	64558	0	0	143229		0	0	3899	0.001742	1	574	1	0
NC_000014.9:g.91313360T>C	chr14	91313360	rs61743881	T	C	C	missense_variant	MODERATE	CCDC88C	ENSG00000015133	Transcript	ENST00000389857	protein_coding	2586	2456	D819G	819	D/G	gAc/gGc	-1		HGNC:19967	YES	24	3.24556	0					rs61743881	0.001518	98	64570	0.001047	150	143314	rs61743881	21	0.005	4074	0.005226	3	574	3	0
NC_000014.9:g.91313931G>A	chr14	91313931	rs373032669	G	A	A	missense_variant	MODERATE	CCDC88C	ENSG00000015133	Transcript	ENST00000389857	protein_coding	2015	1885	R629W	629	R/W	Cgg/Tgg	-1		HGNC:19967	YES	24.2	3.34645	0					chr14:91313931-91313931	0.000109	7	64484	0.000119	17	142812	chr14:91313931-91313931	3	0.001	4074	0.001742	1	574	1	0
NC_000014.9:g.91314101G>A	chr14	91314101	rs200999247	G	A	A	missense_variant	MODERATE	CCDC88C	ENSG00000015133	Transcript	ENST00000389857	protein_coding	1845	1715	S572L	572	S/L	tCg/tTg	-1		HGNC:19967	YES	23.5	3.02329	0					rs200999247	0.000697	45	64558	0.000412	59	143194	chr14:91314101-91314101	2	0	4074	0.001742	1	574	1	0
NC_000014.9:g.91338082C>A	chr14	91338082	rs200244690	C	A	A	missense_variant	MODERATE	CCDC88C	ENSG00000015133	Transcript	ENST00000389857	protein_coding	1103	973	V325L	325	V/L	Gtg/Ttg	-1		HGNC:19967	YES	25.4	3.69729	0					chr14:91338082-91338082	0.000403	26	64582	0.00037	53	143336	chr14:91338082-91338082	1	0	4074	0.001742	1	574	1	0
NC_000014.9:g.91339296C>T	chr14	91339296	rs778585797	C	T	T	missense_variant	MODERATE	CCDC88C	ENSG00000015133	Transcript	ENST00000389857	protein_coding	921	791	R264Q	264	R/Q	cGg/cAg	-1		HGNC:19967	YES	28.4	4.17055	0						0	0	64558	0	0	143229	chr14:91339296-91339296	1	0	4050	0.001742	1	574	1	0
NC_000014.9:g.91359660C>T	chr14	91359660	rs61745604	C	T	T	missense_variant	MODERATE	CCDC88C	ENSG00000015133	Transcript	ENST00000389857	protein_coding	452	322	G108S	108	G/S	Ggc/Agc	-1		HGNC:19967	YES	27.3	4.03904	0					rs61745604	0.000511	33	64578	0.000286	41	143292	chr14:91359660-91359660	1	0	4074	0.003484	2	574	2	0
NC_000019.10:g.22392975T>C	chr19	22392975	rs200167484	T	C	C	missense_variant	MODERATE	ZNF98	ENSG00000197360	Transcript	ENST00000357774	protein_coding	382	260	Y87C	87	Y/C	tAt/tGt	-1		HGNC:13174	YES	2.102	0.101213	0					rs200167484	0.001076	64	59468	0.003145	393	124946	rs200167484	33	0.008	3920	0.054007	31	574	31	0
NC_000021.9:g.45468631G>A	chr21	45468631	rs144281842	G	A	A	missense_variant	MODERATE	COL18A1	ENSG00000182871	Transcript	ENST00000651438	protein_coding	562	496	A166T	166	A/T	Gcc/Acc	1		HGNC:2195	YES	22.2	2.42814	0					rs144281842	0.002942	190	64584	0.001639	235	143380	chr21:45468631-45468631	7	0.002	4074	0.001742	1	574	1	0
NC_000021.9:g.45476449CGAG>C	chr21	45476449	rs765971874	CGAG	C		inframe_deletion	MODERATE	COL18A1	ENSG00000182871	Transcript	ENST00000651438	protein_coding	964-966	898-900	E300-	300	E/-	GAG/-	1		HGNC:2195	YES	13.33	1.16254	0					rs765971874	1.5e-05	1	64554	2.1e-05	3	143196		0	0	3872	0.001742	1	574	1	0
NC_000021.9:g.45477462G>A	chr21	45477462	rs778198369	G	A	A	missense_variant	MODERATE	COL18A1	ENSG00000182871	Transcript	ENST00000651438	protein_coding	1046	980	R327Q	327	R/Q	cGg/cAg	1		HGNC:2195	YES	5.584	0.414214	0					rs778198369	3.1e-05	2	64566	6.3e-05	9	143280		0	0	3872	0.001742	1	574	1	0
NC_000021.9:g.45477802G>A	chr21	45477802	rs373030953	G	A	A	missense_variant	MODERATE	COL18A1	ENSG00000182871	Transcript	ENST00000651438	protein_coding	1124	1058	R353Q	353	R/Q	cGg/cAg	1		HGNC:2195	YES	3.546	0.236484	0					rs373030953	6.2e-05	4	64554	3.5e-05	5	143298		0	0	3872	0.001742	1	574	1	0
NC_000021.9:g.45478330G>A	chr21	45478330	rs200553372	G	A	A	missense_variant	MODERATE	COL18A1	ENSG00000182871	Transcript	ENST00000651438	protein_coding	1291	1225	D409N	409	D/N	Gac/Aac	1		HGNC:2195	YES	23.9	3.22282	0					rs200553372	0.000325	21	64542	0.000175	25	143128	chr21:45478330-45478330	4	0.001	4074	0.001742	1	574	1	0
NC_000021.9:g.45480096G>GCCCCCAGGA	chr21	45480096	rs775305174	G	GCCCCCAGGA	CCCCCAGGA	inframe_insertion	MODERATE	COL18A1	ENSG00000182871	Transcript	ENST00000651438	protein_coding	1404-1405	1338-1339	-446-447PPG	446-447	-/PPG	-/CCCCCAGGA	1		HGNC:2195	YES	12.92	1.11512	0					rs775305174	0.001862	120	64444	0.000937	134	142946		0	0	3872	0.003484	2	574	2	0
NC_000021.9:g.45480479A>G	chr21	45480479	rs759635724	A	G	G	missense_variant	MODERATE	COL18A1	ENSG00000182871	Transcript	ENST00000651438	protein_coding	1477	1411	M471V	471	M/V	Atg/Gtg	1		HGNC:2195	YES	24.1	3.29265	0					chr21:45480479-45480479	0	0	64556	1.4e-05	2	143238		0	0	3872	0.001742	1	574	1	0
NC_000021.9:g.45480782G>A	chr21	45480782	rs367836626	G	A	A	missense_variant	MODERATE	COL18A1	ENSG00000182871	Transcript	ENST00000651438	protein_coding	1601	1535	S512N	512	S/N	aGc/aAc	1		HGNC:2195	YES	16.91	1.68242	0					rs367836626	6.2e-05	4	64554	2.8e-05	4	143314	chr21:45480782-45480782	1	0	4074	0.001742	1	574	1	0
NC_000021.9:g.45480802G>A	chr21	45480802	rs61737706	G	A	A	missense_variant	MODERATE	COL18A1	ENSG00000182871	Transcript	ENST00000651438	protein_coding	1621	1555	A519T	519	A/T	Gcc/Acc	1		HGNC:2195	YES	17.13	1.7151	0					chr21:45480802-45480802	6.2e-05	4	64556	5.6e-05	8	143298		0	0	3872	0.001742	1	574	1	0
NC_000021.9:g.45482807G>A	chr21	45482807	rs201476017	G	A	A	missense_variant	MODERATE	COL18A1	ENSG00000182871	Transcript	ENST00000651438	protein_coding	1753	1687	A563T	563	A/T	Gcc/Acc	1		HGNC:2195	YES	13.86	1.22952	0					rs201476017	0.000465	30	64558	0.000279	40	143260	rs201476017	1	0	4074	0.003484	2	574	2	0
NC_000021.9:g.45490835G>A	chr21	45490835	.	G	A	A	splice_acceptor_variant	HIGH	COL18A1	ENSG00000182871	Transcript	ENST00000651438	protein_coding							1		HGNC:2195	YES	31	4.36503	0	HC			INTRON_SIZE:489	chr21:45490835-45490835	0	0	64580	7e-06	1	143290		0	0	3872	0.001742	1	574	1	0
NC_000021.9:g.45491256C>T	chr21	45491256	rs370141116	C	T	T	missense_variant	MODERATE	COL18A1	ENSG00000182871	Transcript	ENST00000651438	protein_coding	2165	2099	P700L	700	P/L	cCg/cTg	1		HGNC:2195	YES	23.3	2.92065	0					chr21:45491256-45491256	3.1e-05	2	64538	2.8e-05	4	143278		0	0	3872	0.001742	1	574	1	0
NC_000021.9:g.45493546G>A	chr21	45493546	rs763734805	G	A	A	missense_variant	MODERATE	COL18A1	ENSG00000182871	Transcript	ENST00000651438	protein_coding	2389	2323	A775T	775	A/T	Gcc/Acc	1		HGNC:2195	YES	4.741	0.33918	0					chr21:45493546-45493546	4.6e-05	3	64562	2.1e-05	3	143330		0	0	3872	0.001742	1	574	1	0
NC_000021.9:g.45504460G>T	chr21	45504460	rs556346113	G	T	T	missense_variant	MODERATE	COL18A1	ENSG00000182871	Transcript	ENST00000651438	protein_coding	2838	2772	R924S	924	R/S	agG/agT	1		HGNC:2195	YES	22.6	2.56577	0					chr21:45504460-45504460	4.6e-05	3	64542	5.6e-05	8	143272	chr21:45504460-45504460	0	0	4068	0.001742	1	574	1	0
NC_000021.9:g.45504499GCCCGGCCCC>G	chr21	45504499	rs777010917	GCCCGGCCCC	G		inframe_deletion	MODERATE	COL18A1	ENSG00000182871	Transcript	ENST00000651438	protein_coding	2878-2886	2812-2820	PGP938-940-	938-940	PGP/-	CCCGGCCCC/-	1		HGNC:2195	YES	13.29	1.15718	0					rs777010917	0.005356	144	26886	0.005456	263	48202		0	0	3872	0.005226	3	574	3	0
NC_000021.9:g.45505366G>A	chr21	45505366	rs201381498	G	A	A	missense_variant	MODERATE	COL18A1	ENSG00000182871	Transcript	ENST00000651438	protein_coding	3088	3022	V1008I	1008	V/I	Gtt/Att	1		HGNC:2195	YES	4.163	0.289174	0					rs201381498	0.000294	19	64538	0.001529	219	143252	rs201381498	8	0.002	4072	0.003484	2	574	2	0
NC_000021.9:g.45505956G>A	chr21	45505956	rs532685502	G	A	A	missense_variant	MODERATE	COL18A1	ENSG00000182871	Transcript	ENST00000651438	protein_coding	3272	3206	R1069Q	1069	R/Q	cGg/cAg	1		HGNC:2195	YES	24.4	3.39347	0					rs532685502	4.6e-05	3	64576	0.000119	17	143318	rs532685502	1	0	4074	0.001742	1	574	1	0
NC_000021.9:g.45509401G>A	chr21	45509401	rs775390699	G	A	A	missense_variant	MODERATE	COL18A1	ENSG00000182871	Transcript	ENST00000651438	protein_coding	3361	3295	D1099N	1099	D/N	Gac/Aac	1		HGNC:2195	YES	14.69	1.34249	0					chr21:45509401-45509401	0.00017	11	64534	9.8e-05	14	143206	chr21:45509401-45509401	1	0	4074	0.001742	1	574	1	0
NC_000021.9:g.45509420G>A	chr21	45509420	rs374207420	G	A	A	missense_variant	MODERATE	COL18A1	ENSG00000182871	Transcript	ENST00000651438	protein_coding	3380	3314	R1105Q	1105	R/Q	cGg/cAg	1		HGNC:2195	YES	19.66	2.05288	0					chr21:45509420-45509420	3.1e-05	2	64530	0.002144	307	143168		0	0	3872	0.003484	2	574	2	0
NC_000021.9:g.45509546G>A	chr21	45509546	rs762630499	G	A	A	missense_variant	MODERATE	COL18A1	ENSG00000182871	Transcript	ENST00000651438	protein_coding	3506	3440	R1147Q	1147	R/Q	cGg/cAg	1		HGNC:2195	YES	4.219	0.294005	0					rs762630499	6.2e-05	4	64514	2.8e-05	4	143196		0	0	3872	0.001742	1	574	1	0
NC_000021.9:g.45510116G>A	chr21	45510116	rs770331440	G	A	A	missense_variant	MODERATE	COL18A1	ENSG00000182871	Transcript	ENST00000651438	protein_coding	3614	3548	R1183H	1183	R/H	cGc/cAc	1		HGNC:2195	YES	28.8	4.21552	0					chr21:45510116-45510116	3.1e-05	2	64546	3.5e-05	5	143306		0	0	3872	0.001742	1	574	1	0
NC_000021.9:g.45510224G>A	chr21	45510224	rs200043539	G	A	A	missense_variant	MODERATE	COL18A1	ENSG00000182871	Transcript	ENST00000651438	protein_coding	3722	3656	R1219H	1219	R/H	cGt/cAt	1		HGNC:2195	YES	24.3	3.3672	0					rs200043539	0.000604	39	64570	0.000419	60	143304	chr21:45510224-45510224	3	0.001	4074	0.001742	1	574	1	0
NC_000021.9:g.45510229G>A	chr21	45510229	rs778532799	G	A	A	missense_variant	MODERATE	COL18A1	ENSG00000182871	Transcript	ENST00000651438	protein_coding	3727	3661	D1221N	1221	D/N	Gac/Aac	1		HGNC:2195	YES	25.2	3.64447	0					rs778532799	0.000108	7	64560	0.000154	22	143298	chr21:45510229-45510229	3	0.001	4074	0.001742	1	574	1	0
NC_000021.9:g.45511180C>T	chr21	45511180	rs199908300	C	T	T	missense_variant	MODERATE	COL18A1	ENSG00000182871	Transcript	ENST00000651438	protein_coding	3829	3763	R1255C	1255	R/C	Cgc/Tgc	1		HGNC:2195	YES	27.1	4.01012	0					chr21:45511180-45511180	3.1e-05	2	64508	0.001657	237	143032		0	0	3872	0.001742	1	574	1	0
NC_000021.9:g.45511207G>A	chr21	45511207	rs202104330	G	A	A	missense_variant	MODERATE	COL18A1	ENSG00000182871	Transcript	ENST00000651438	protein_coding	3856	3790	V1264I	1264	V/I	Gtc/Atc	1		HGNC:2195	YES	19.73	2.0625	0					rs202104330	0.000264	17	64496	0.000119	17	143082	chr21:45511207-45511207	1	0	4050	0.001742	1	574	1	0
NC_000021.9:g.45512223A>G	chr21	45512223	rs754036577	A	G	G	missense_variant	MODERATE	COL18A1	ENSG00000182871	Transcript	ENST00000651438	protein_coding	3911	3845	N1282S	1282	N/S	aAc/aGc	1		HGNC:2195	YES	3.893	0.266063	0					rs754036577	0	0	64562	7e-06	1	143274		0	0	3872	0.001742	1	574	1	0
NC_000021.9:g.45512300C>G	chr21	45512300	.	C	G	G	missense_variant	MODERATE	COL18A1	ENSG00000182871	Transcript	ENST00000651438	protein_coding	3988	3922	L1308V	1308	L/V	Ctg/Gtg	1		HGNC:2195	YES	22.5	2.54164	0					chr21:45512300-45512300	0	0	64566	7e-06	1	143316	chr21:45512300-45512300	1	0	4074	0.001742	1	574	1	0
NC_000017.11:g.76007321C>T	chr17	76007321	rs200693370	C	T	T	missense_variant	MODERATE	EVPL	ENSG00000167880	Transcript	ENST00000301607	protein_coding	5992	5884	G1962R	1962	G/R	Ggg/Agg	-1		HGNC:3503	YES	20.1	2.10371	0					rs200693370	0.000356	23	64562	0.00023	33	143284		0	0	3842	0.003484	2	574	2	0
NC_000017.11:g.76007962G>T	chr17	76007962	rs149028614	G	T	T	missense_variant	MODERATE	EVPL	ENSG00000167880	Transcript	ENST00000301607	protein_coding	5351	5243	S1748Y	1748	S/Y	tCc/tAc	-1		HGNC:3503	YES	26.3	3.88321	0					rs149028614	0.00065	42	64570	0.000454	65	143302	chr17:76007962-76007962	1	0	3962	0.001742	1	574	1	0
NC_000017.11:g.76007983C>T	chr17	76007983	rs143086182	C	T	T	missense_variant	MODERATE	EVPL	ENSG00000167880	Transcript	ENST00000301607	protein_coding	5330	5222	R1741H	1741	R/H	cGc/cAc	-1		HGNC:3503	YES	25.7	3.76566	0					rs143086182	0.000217	14	64562	0.000174	25	143288		0	0	3842	0.001742	1	574	1	0
NC_000017.11:g.76008081G>C	chr17	76008081	rs141345812	G	C	C	missense_variant	MODERATE	EVPL	ENSG00000167880	Transcript	ENST00000301607	protein_coding	5232	5124	I1708M	1708	I/M	atC/atG	-1		HGNC:3503	YES	7.428	0.591313	0					chr17:76008081-76008081	0.000279	18	64538	0.00014	20	143194	chr17:76008081-76008081	1	0	3962	0.001742	1	574	1	0
NC_000017.11:g.76008323G>A	chr17	76008323	.	G	A	A	stop_gained	HIGH	EVPL	ENSG00000167880	Transcript	ENST00000301607	protein_coding	4990	4882	R1628*	1628	R/*	Cga/Tga	-1		HGNC:3503	YES	40	7.94865	0	HC			PERCENTILE:0.800065552277942&GERP_DIST:-7.85766067504882&BP_DIST:1220&DIST_FROM_LAST_EXON:-2220&50_BP_RULE:FAIL&ANN_ORF:18381.1&MAX_ORF:18381.1	chr17:76008323-76008323	0	0	64584	7e-06	1	143294		0	0	3842	0.001742	1	574	1	0
NC_000017.11:g.76008547C>T	chr17	76008547	.	C	T	T	missense_variant	MODERATE	EVPL	ENSG00000167880	Transcript	ENST00000301607	protein_coding	4766	4658	R1553Q	1553	R/Q	cGg/cAg	-1		HGNC:3503	YES	7.825	0.632494	0					chr17:76008547-76008547	0	0	64578	2.8e-05	4	143356		0	0	3842	0.001742	1	574	1	0
NC_000017.11:g.76008790G>T	chr17	76008790	.	G	T	T	missense_variant	MODERATE	EVPL	ENSG00000167880	Transcript	ENST00000301607	protein_coding	4523	4415	P1472Q	1472	P/Q	cCg/cAg	-1		HGNC:3503	YES	27.1	4.01335	0						0	0	64557	0	0	143258		0	0	3842	0.001742	1	574	1	0
NC_000017.11:g.76009574T>C	chr17	76009574	rs759928902	T	C	C	missense_variant	MODERATE	EVPL	ENSG00000167880	Transcript	ENST00000301607	protein_coding	3739	3631	T1211A	1211	T/A	Act/Gct	-1		HGNC:3503	YES	0.001	-1.6631	0					rs759928902	3.1e-05	2	64566	1.4e-05	2	143270		0	0	3842	0.001742	1	574	1	0
NC_000017.11:g.76009619C>T	chr17	76009619	rs144978675	C	T	T	missense_variant	MODERATE	EVPL	ENSG00000167880	Transcript	ENST00000301607	protein_coding	3694	3586	V1196I	1196	V/I	Gtc/Atc	-1		HGNC:3503	YES	12.71	1.09335	0					rs144978675	0.000743	48	64574	0.001082	155	143292	rs144978675	13	0.003	3962	0.006969	4	574	4	0
NC_000017.11:g.76009702G>A	chr17	76009702	rs149505943	G	A	A	missense_variant	MODERATE	EVPL	ENSG00000167880	Transcript	ENST00000301607	protein_coding	3611	3503	T1168M	1168	T/M	aCg/aTg	-1		HGNC:3503	YES	0.086	-0.566565	0					rs149505943	0.002122	137	64550	0.001312	188	143258	rs149505943	9	0.002	3962	0.001742	1	574	1	0
NC_000017.11:g.76009721C>T	chr17	76009721	rs146508997	C	T	T	missense_variant	MODERATE	EVPL	ENSG00000167880	Transcript	ENST00000301607	protein_coding	3592	3484	E1162K	1162	E/K	Gag/Aag	-1		HGNC:3503	YES	23.2	2.88306	0					rs146508997	0.007791	503	64564	0.005178	742	143312	rs146508997	37	0.009	3958	0.010453	6	574	6	0
NC_000017.11:g.76010204C>T	chr17	76010204	rs149701860	C	T	T	missense_variant	MODERATE	EVPL	ENSG00000167880	Transcript	ENST00000301607	protein_coding	3109	3001	V1001M	1001	V/M	Gtg/Atg	-1		HGNC:3503	YES	10.11	0.869544	0					chr17:76010204-76010204	0.00031	20	64562	0.000677	97	143282	chr17:76010204-76010204	1	0	3962	0.001742	1	574	1	0
NC_000017.11:g.76010322C>G	chr17	76010322	rs148533039	C	G	G	missense_variant	MODERATE	EVPL	ENSG00000167880	Transcript	ENST00000301607	protein_coding	2991	2883	E961D	961	E/D	gaG/gaC	-1		HGNC:3503	YES	17.67	1.79107	0					chr17:76010322-76010322	0.002571	166	64568	0.002896	415	143298	chr17:76010322-76010322	2	0.001	3962	0.001742	1	574	1	0
NC_000017.11:g.76012059G>A	chr17	76012059	rs372590980	G	A	A	missense_variant	MODERATE	EVPL	ENSG00000167880	Transcript	ENST00000301607	protein_coding	2512	2404	R802W	802	R/W	Cgg/Tgg	-1		HGNC:3503	YES	24.6	3.4562	0					rs372590980	0	0	64542	0.000105	15	143226		0	0	3842	0.001742	1	574	1	0
NC_000017.11:g.76014526C>G	chr17	76014526	rs142251448	C	G	G	missense_variant	MODERATE	EVPL	ENSG00000167880	Transcript	ENST00000301607	protein_coding	2381	2273	C758S	758	C/S	tGc/tCc	-1		HGNC:3503	YES	15.19	1.41567	0					rs142251448	0.000713	46	64544	0.001598	229	143288	rs142251448	13	0.003	3962	0.005226	3	574	3	0
NC_000017.11:g.76017851C>T	chr17	76017851	rs148670879	C	T	T	missense_variant	MODERATE	EVPL	ENSG00000167880	Transcript	ENST00000301607	protein_coding	1706	1598	R533Q	533	R/Q	cGg/cAg	-1		HGNC:3503	YES	0.845	-0.096083	0					rs148670879	0.000139	9	64566	9.8e-05	14	143336	chr17:76017851-76017851	2	0.001	3962	0.001742	1	574	1	0
NC_000017.11:g.76018527G>T	chr17	76018527	.	G	T	T	missense_variant	MODERATE	EVPL	ENSG00000167880	Transcript	ENST00000301607	protein_coding	1466	1358	P453H	453	P/H	cCt/cAt	-1		HGNC:3503	YES	17.53	1.7719	0						0	0	64557	0	0	143258		0	0	3842	0.001742	1	574	1	0
NC_000017.11:g.76019556G>A	chr17	76019556	.	G	A	A	missense_variant	MODERATE	EVPL	ENSG00000167880	Transcript	ENST00000301607	protein_coding	1217	1109	A370V	370	A/V	gCc/gTc	-1		HGNC:3503	YES	9.233	0.783919	0						0	0	64557	0	0	143258		0	0	3842	0.001742	1	574	1	0
NC_000017.11:g.76019557C>G	chr17	76019557	.	C	G	G	missense_variant	MODERATE	EVPL	ENSG00000167880	Transcript	ENST00000301607	protein_coding	1216	1108	A370P	370	A/P	Gcc/Ccc	-1		HGNC:3503	YES	0.001	-1.78771	0						0	0	64557	0	0	143258		0	0	3842	0.001742	1	574	1	0
NC_000017.11:g.76021883A>T	chr17	76021883	rs34177536	A	T	T	missense_variant	MODERATE	EVPL	ENSG00000167880	Transcript	ENST00000301607	protein_coding	899	791	V264E	264	V/E	gTg/gAg	-1		HGNC:3503	YES	23.9	3.21803	0					rs34177536	0.001364	88	64504	0.001503	215	143050	chr17:76021883-76021883	2	0.001	3960	0.001742	1	574	1	0
NC_000017.11:g.76021950G>T	chr17	76021950	rs540394566	G	T	T	missense_variant	MODERATE	EVPL	ENSG00000167880	Transcript	ENST00000301607	protein_coding	832	724	L242M	242	L/M	Ctg/Atg	-1		HGNC:3503	YES	26.7	3.96029	0					rs540394566	1.5e-05	1	64550	0.000188	27	143290	rs540394566	1	0	3962	0.001742	1	574	1	0
NC_000017.11:g.76023392G>T	chr17	76023392	rs754021736	G	T	T	missense_variant	MODERATE	EVPL	ENSG00000167880	Transcript	ENST00000301607	protein_coding	488	380	T127N	127	T/N	aCc/aAc	-1		HGNC:3503	YES	25.1	3.62042	0					chr17:76023392-76023392	0	0	64540	1.4e-05	2	143214		0	0	3842	0.001742	1	574	1	0
NC_000017.11:g.76027101C>T	chr17	76027101	rs201362668	C	T	T	missense_variant&splice_region_variant	MODERATE	EVPL	ENSG00000167880	Transcript	ENST00000301607	protein_coding	206	98	R33Q	33	R/Q	cGg/cAg	-1		HGNC:3503	YES	33	4.8859	0					rs201362668	0.00048	31	64572	0.000405	58	143342	chr17:76027101-76027101	1	0	3962	0.001742	1	574	1	0
NC_000017.11:g.76027155G>C	chr17	76027155	rs199991753	G	C	C	missense_variant	MODERATE	EVPL	ENSG00000167880	Transcript	ENST00000301607	protein_coding	152	44	P15R	15	P/R	cCc/cGc	-1		HGNC:3503	YES	25.7	3.77989	0					rs199991753	0.000263	17	64562	0.00014	20	143324		0	0	3842	0.001742	1	574	1	0
NC_000003.12:g.4652196C>T	chr3	4652196	rs201693219	C	T	T	missense_variant	MODERATE	ITPR1	ENSG00000150995	Transcript	ENST00000649015	protein_coding	1279	929	T310M	310	T/M	aCg/aTg	1		HGNC:6180	YES	25.5	3.73118	1					rs201693219	4.6e-05	3	64572	3.5e-05	5	143308		0	0	3969	0.001742	1	574	1	0
NC_000003.12:g.4663132G>A	chr3	4663132	rs41289628	G	A	A	missense_variant	MODERATE	ITPR1	ENSG00000150995	Transcript	ENST00000649015	protein_coding	1830	1480	V494I	494	V/I	Gtt/Att	1		HGNC:6180	YES	22.7	2.60886	1					rs41289628	0.006102	394	64568	0.003993	572	143266	rs41289628	25	0.006	4074	0.012195	7	574	7	0
NC_000003.12:g.4670833G>C	chr3	4670833	rs373694009	G	C	C	missense_variant	MODERATE	ITPR1	ENSG00000150995	Transcript	ENST00000649015	protein_coding	2461	2111	S704T	704	S/T	aGc/aCc	1		HGNC:6180	YES	21.2	2.25088	1					chr3:4670833-4670833	0.000418	27	64584	0.000349	50	143294	chr3:4670833-4670833	2	0	4074	0.001742	1	574	1	0
NC_000003.12:g.4674236A>C	chr3	4674236	.	A	C	C	missense_variant	MODERATE	ITPR1	ENSG00000150995	Transcript	ENST00000649015	protein_coding	2841	2491	K831Q	831	K/Q	Aag/Cag	1		HGNC:6180	YES	22.9	2.76372	1						0	0	64547	0	0	143146		0	0	3969	0.001742	1	574	1	0
NC_000003.12:g.4688538A>G	chr3	4688538	rs771396637	A	G	G	missense_variant	MODERATE	ITPR1	ENSG00000150995	Transcript	ENST00000649015	protein_coding	4096	3746	E1249G	1249	E/G	gAa/gGa	1		HGNC:6180	YES	23.6	3.09015	1						0	0	64547	0	0	143146		0	0	3969	0.001742	1	574	1	0
NC_000003.12:g.4693723C>G	chr3	4693723	rs61757110	C	G	G	missense_variant	MODERATE	ITPR1	ENSG00000150995	Transcript	ENST00000649015	protein_coding	4613	4263	H1421Q	1421	H/Q	caC/caG	1		HGNC:6180	YES	9.68	0.828586	1					chr3:4693723-4693723	0.000697	45	64578	0.005226	749	143326	rs61757110	26	0.007	3956	0.013937	8	574	8	0
NC_000003.12:g.4710365T>C	chr3	4710365	.	T	C	C	missense_variant	MODERATE	ITPR1	ENSG00000150995	Transcript	ENST00000649015	protein_coding	5233	4883	V1628A	1628	V/A	gTg/gCg	1		HGNC:6180	YES	24.9	3.57295	1						0	0	64547	0	0	143146		0	0	3969	0.001742	1	574	1	0
NC_000003.12:g.4725572C>A	chr3	4725572	rs201937660	C	A	A	missense_variant	MODERATE	ITPR1	ENSG00000150995	Transcript	ENST00000649015	protein_coding	5513	5163	N1721K	1721	N/K	aaC/aaA	1		HGNC:6180	YES	14.66	1.33851	1					chr3:4725572-4725572	0.000806	52	64552	0.000587	84	143130	rs201937660	6	0.001	4064	0.001742	1	574	1	0
NC_000003.12:g.4766606T>G	chr3	4766606	rs143093165	T	G	G	missense_variant	MODERATE	ITPR1	ENSG00000150995	Transcript	ENST00000649015	protein_coding	5971	5621	V1874G	1874	V/G	gTg/gGg	1		HGNC:6180	YES	22.2	2.42976	1					chr3:4766606-4766606	0.003408	220	64556	0.002241	321	143210	rs143093165	18	0.004	4074	0.008711	5	574	5	0
NC_000003.12:g.4768519C>G	chr3	4768519	.	C	G	G	missense_variant	MODERATE	ITPR1	ENSG00000150995	Transcript	ENST00000649015	protein_coding	6084	5734	P1912A	1912	P/A	Ccc/Gcc	1		HGNC:6180	YES	16.44	1.61112	1						0	0	64547	0	0	143146		0	0	3969	0.001742	1	574	1	0
NC_000003.12:g.4779600T>G	chr3	4779600	.	T	G	G	missense_variant	MODERATE	ITPR1	ENSG00000150995	Transcript	ENST00000649015	protein_coding	6692	6342	S2114R	2114	S/R	agT/agG	1		HGNC:6180	YES	16.16	1.56676	1						0	0	64547	0	0	143146		0	0	3969	0.001742	1	574	1	0
NC_000003.12:g.4800592G>A	chr3	4800592	rs201144431	G	A	A	missense_variant	MODERATE	ITPR1	ENSG00000150995	Transcript	ENST00000649015	protein_coding	7449	7099	A2367T	2367	A/T	Gct/Act	1		HGNC:6180	YES	22.9	2.75271	1					rs201144431	0.001192	77	64586	0.000705	101	143316		0	0	3969	0.001742	1	574	1	0
NC_000003.12:g.4813147G>A	chr3	4813147	rs187571979	G	A	A	missense_variant	MODERATE	ITPR1	ENSG00000150995	Transcript	ENST00000649015	protein_coding	7824	7474	G2492S	2492	G/S	Ggc/Agc	1		HGNC:6180	YES	15.35	1.43994	1					rs187571979	0.000108	7	64572	5.6e-05	8	143238		0	0	3969	0.001742	1	574	1	0
NC_000015.10:g.43510998G>A	chr15	43510998	.	G	A	A	missense_variant	MODERATE	MAP1A	ENSG00000166963	Transcript	ENST00000382031	protein_coding	41	10	E4K	4	E/K	Gag/Aag	1		HGNC:6835		30	4.35707	1					rs1228639955	0	0	64578	4.2e-05	6	143344		0	0	3938	0.001742	1	574	1	0
NC_000015.10:g.43522357C>T	chr15	43522357	rs759475015	C	T	T	missense_variant	MODERATE	MAP1A	ENSG00000166963	Transcript	ENST00000300231	protein_coding	1351	884	T295M	295	T/M	aCg/aTg	1		HGNC:6835	YES	25.3	3.67476	1					rs759475015	1.5e-05	1	64566	2.8e-05	4	143260	chr15:43522357-43522357	1	0	3962	0.001742	1	574	1	0
NC_000015.10:g.43522554A>C	chr15	43522554	.	A	C	C	missense_variant	MODERATE	MAP1A	ENSG00000166963	Transcript	ENST00000300231	protein_coding	1548	1081	K361Q	361	K/Q	Aag/Cag	1		HGNC:6835	YES	25.9	3.81274	1						0	0	64437	0	0	142920		0	0	3938	0.001742	1	574	1	0
NC_000015.10:g.43522765A>G	chr15	43522765	rs193113360	A	G	G	missense_variant	MODERATE	MAP1A	ENSG00000166963	Transcript	ENST00000300231	protein_coding	1759	1292	K431R	431	K/R	aAg/aGg	1		HGNC:6835	YES	25.5	3.71237	1					rs193113360	0.003656	236	64560	0.003156	452	143238	rs193113360	29	0.007	3908	0.008711	5	574	5	0
NC_000015.10:g.43522820G>C	chr15	43522820	.	G	C	C	missense_variant	MODERATE	MAP1A	ENSG00000166963	Transcript	ENST00000300231	protein_coding	1814	1347	R449S	449	R/S	agG/agC	1		HGNC:6835	YES	23	2.79984	1						0	0	64437	0	0	142920		0	0	3938	0.001742	1	574	1	0
NC_000015.10:g.43523020C>A	chr15	43523020	.	C	A	A	missense_variant	MODERATE	MAP1A	ENSG00000166963	Transcript	ENST00000300231	protein_coding	2014	1547	T516N	516	T/N	aCc/aAc	1		HGNC:6835	YES	6.836	0.532104	1						0	0	64437	0	0	142920		0	0	3938	0.001742	1	574	1	0
NC_000015.10:g.43523760C>T	chr15	43523760	rs771728340	C	T	T	missense_variant	MODERATE	MAP1A	ENSG00000166963	Transcript	ENST00000300231	protein_coding	2754	2287	P763S	763	P/S	Cca/Tca	1		HGNC:6835	YES	19.06	1.97355	1					rs771728340	1.5e-05	1	64572	7e-06	1	143264		0	0	3938	0.001742	1	574	1	0
NC_000015.10:g.43523983A>G	chr15	43523983	rs55904898	A	G	G	missense_variant	MODERATE	MAP1A	ENSG00000166963	Transcript	ENST00000300231	protein_coding	2977	2510	K837R	837	K/R	aAa/aGa	1		HGNC:6835	YES	26.2	3.86573	1					rs55904898	0.000155	10	64562	0.000286	41	143242		0	0	3938	0.003484	2	574	2	0
NC_000015.10:g.43524702G>A	chr15	43524702	rs201996155	G	A	A	missense_variant	MODERATE	MAP1A	ENSG00000166963	Transcript	ENST00000300231	protein_coding	3696	3229	V1077I	1077	V/I	Gtc/Atc	1		HGNC:6835	YES	0.001	-1.38996	1					rs201996155	0.002695	174	64560	0.00155	222	143248	chr15:43524702-43524702	8	0.002	3962	0.005226	3	574	3	0
NC_000015.10:g.43524801G>C	chr15	43524801	rs780184208	G	C	C	missense_variant	MODERATE	MAP1A	ENSG00000166963	Transcript	ENST00000300231	protein_coding	3795	3328	G1110R	1110	G/R	Ggc/Cgc	1		HGNC:6835	YES	20.1	2.10218	1						0	0	64437	0	0	142920		0	0	3938	0.001742	1	574	1	0
NC_000015.10:g.43525606AGGT>A	chr15	43525606	rs148851436	AGGT	A		inframe_deletion	MODERATE	MAP1A	ENSG00000166963	Transcript	ENST00000300231	protein_coding	4601-4603	4134-4136	EV1378-1379E	1378-1379	EV/E	gaGGTg/gag	1		HGNC:6835	YES	2.925	0.18242	1					rs148851436	0.004537	293	64580	0.006782	972	143318		0	0	3938	0.003484	2	574	2	0
NC_000015.10:g.43525647G>A	chr15	43525647	rs760438406	G	A	A	missense_variant	MODERATE	MAP1A	ENSG00000166963	Transcript	ENST00000300231	protein_coding	4641	4174	E1392K	1392	E/K	Gag/Aag	1		HGNC:6835	YES	12.53	1.07631	1						0	0	64437	0	0	142920	chr15:43525647-43525647	1	0	3962	0.001742	1	574	1	0
NC_000015.10:g.43527046C>G	chr15	43527046	rs202116613	C	G	G	missense_variant	MODERATE	MAP1A	ENSG00000166963	Transcript	ENST00000300231	protein_coding	6040	5573	S1858C	1858	S/C	tCc/tGc	1		HGNC:6835	YES	24.2	3.3404	1					chr15:43527046-43527046	0.005876	379	64502	0.003341	478	143060	chr15:43527046-43527046	8	0.002	3960	0.001742	1	574	1	0
NC_000015.10:g.43527397T>G	chr15	43527397	.	T	G	G	missense_variant	MODERATE	MAP1A	ENSG00000166963	Transcript	ENST00000300231	protein_coding	6391	5924	M1975R	1975	M/R	aTg/aGg	1		HGNC:6835	YES	23.4	2.99914	1						0	0	64437	0	0	142920		0	0	3938	0.001742	1	574	1	0
NC_000015.10:g.43527664C>T	chr15	43527664	rs190284479	C	T	T	missense_variant	MODERATE	MAP1A	ENSG00000166963	Transcript	ENST00000300231	protein_coding	6658	6191	P2064L	2064	P/L	cCc/cTc	1		HGNC:6835	YES	23.9	3.21791	1					chr15:43527664-43527664	0.001242	80	64428	0.000903	129	142834	chr15:43527664-43527664	11	0.003	3962	0.003484	2	574	2	0
NC_000015.10:g.43528512C>G	chr15	43528512	.	C	G	G	missense_variant	MODERATE	MAP1A	ENSG00000166963	Transcript	ENST00000300231	protein_coding	7506	7039	P2347A	2347	P/A	Cca/Gca	1		HGNC:6835	YES	7.555	0.604416	1						0	0	64437	0	0	142920		0	0	3938	0.001742	1	574	1	0
NC_000015.10:g.43528734G>A	chr15	43528734	rs781067553	G	A	A	missense_variant	MODERATE	MAP1A	ENSG00000166963	Transcript	ENST00000300231	protein_coding	7728	7261	G2421S	2421	G/S	Ggc/Agc	1		HGNC:6835	YES	9.204	0.780923	1					rs781067553	3.1e-05	2	64576	4.2e-05	6	143320		0	0	3938	0.001742	1	574	1	0
NC_000015.10:g.43528740C>T	chr15	43528740	rs750232891	C	T	T	missense_variant	MODERATE	MAP1A	ENSG00000166963	Transcript	ENST00000300231	protein_coding	7734	7267	P2423S	2423	P/S	Ccc/Tcc	1		HGNC:6835	YES	0.879	-0.087744	1					rs750232891	0.000186	12	64564	9.1e-05	13	143288	chr15:43528740-43528740	2	0.001	3962	0.003484	2	574	2	0
NC_000015.10:g.43528806C>T	chr15	43528806	rs199715888	C	T	T	missense_variant	MODERATE	MAP1A	ENSG00000166963	Transcript	ENST00000300231	protein_coding	7800	7333	R2445C	2445	R/C	Cgt/Tgt	1		HGNC:6835	YES	10.22	0.879701	1					rs199715888	0.001208	78	64550	0.000705	101	143254	chr15:43528806-43528806	1	0	3962	0.001742	1	574	1	0
NC_000015.10:g.43529194G>A	chr15	43529194	rs532556370	G	A	A	missense_variant	MODERATE	MAP1A	ENSG00000166963	Transcript	ENST00000300231	protein_coding	8188	7721	R2574H	2574	R/H	cGc/cAc	1		HGNC:6835	YES	18.22	1.86498	1					rs532556370	0	0	60528	5.3e-05	7	132702	rs532556370	1	0	3962	0.001742	1	574	1	0
NC_000015.10:g.43529682C>T	chr15	43529682	rs201773895	C	T	T	missense_variant	MODERATE	MAP1A	ENSG00000166963	Transcript	ENST00000300231	protein_coding	8535	8068	P2690S	2690	P/S	Cct/Tct	1		HGNC:6835	YES	24.3	3.36778	1					rs201773895	0.001921	124	64558	0.00141	202	143272	rs201773895	7	0.002	3962	0.001742	1	574	1	0
NC_000006.12:g.32198648C>T	chr6	32198648	.	C	T	T	splice_donor_variant	HIGH	NOTCH4	ENSG00000204301	Transcript	ENST00000375023	protein_coding							-1		HGNC:7884	YES	22.5	2.52024	0	HC			INTRON_SIZE:89		0	0	64401	0	0	142592		0	0	3702	0.001742	1	574	1	0
NC_000006.12:g.32202232C>T	chr6	32202232	rs61729677	C	T	T	missense_variant	MODERATE	NOTCH4	ENSG00000204301	Transcript	ENST00000375023	protein_coding	3738	3599	G1200E	1200	G/E	gGa/gAa	-1		HGNC:7884	YES	22.3	2.44557	0					rs61729677	0.000465	30	64580	0.000614	88	143284	rs61729677	4	0.001	3572	0.006969	4	574	4	0
NC_000006.12:g.32202487G>T	chr6	32202487	rs8192571	G	T	T	missense_variant	MODERATE	NOTCH4	ENSG00000204301	Transcript	ENST00000375023	protein_coding	3483	3344	A1115D	1115	A/D	gCc/gAc	-1		HGNC:7884	YES	21.5	2.28494	0					rs8192571	0.001611	104	64574	0.000977	140	143320	rs8192571	4	0.001	3572	0.001742	1	574	1	0
NC_000006.12:g.32210861G>A	chr6	32210861	rs140125037	G	A	A	missense_variant	MODERATE	NOTCH4	ENSG00000204301	Transcript	ENST00000375023	protein_coding	2895	2756	P919L	919	P/L	cCc/cTc	-1		HGNC:7884	YES	21.4	2.27808	0					rs140125037	0.000356	23	64570	0.001423	204	143338	chr6:32210861-32210861	5	0.001	3572	0.001742	1	574	1	0
NC_000006.12:g.32213154G>A	chr6	32213154	rs771147216	G	A	A	missense_variant	MODERATE	NOTCH4	ENSG00000204301	Transcript	ENST00000375023	protein_coding	2558	2419	R807C	807	R/C	Cgc/Tgc	-1		HGNC:7884	YES	22.3	2.46622	0					rs771147216	1.5e-05	1	64550	6.3e-05	9	143222	chr6:32213154-32213154	1	0	4050	0.001742	1	574	1	0
NC_000006.12:g.32217058C>T	chr6	32217058	rs151131761	C	T	T	missense_variant	MODERATE	NOTCH4	ENSG00000204301	Transcript	ENST00000375023	protein_coding	1887	1748	G583E	583	G/E	gGg/gAg	-1		HGNC:7884	YES	24.2	3.31276	0					rs151131761	0.000155	10	64574	0.002241	321	143270	chr6:32217058-32217058	2	0.001	3572	0.001742	1	574	1	0
NC_000006.12:g.32217218G>A	chr6	32217218	rs760172327	G	A	A	missense_variant	MODERATE	NOTCH4	ENSG00000204301	Transcript	ENST00000375023	protein_coding	1812	1673	S558F	558	S/F	tCt/tTt	-1		HGNC:7884	YES	22.4	2.49408	0					rs760172327	6.2e-05	4	64584	2.8e-05	4	143324		0	0	3702	0.001742	1	574	1	0
NC_000006.12:g.32219673T>G	chr6	32219673	.	T	G	G	missense_variant	MODERATE	NOTCH4	ENSG00000204301	Transcript	ENST00000375023	protein_coding	1568	1429	N477H	477	N/H	Aat/Cat	-1		HGNC:7884	YES	24.4	3.39342	0						0	0	64401	0	0	142592		0	0	3702	0.001742	1	574	1	0
NC_000006.12:g.32220233T>A	chr6	32220233	rs144043459	T	A	A	missense_variant	MODERATE	NOTCH4	ENSG00000204301	Transcript	ENST00000375023	protein_coding	1350	1211	D404V	404	D/V	gAt/gTt	-1		HGNC:7884	YES	19.22	1.9958	0					chr6:32220233-32220233	0.003272	211	64490	0.00205	293	142920	chr6:32220233-32220233	5	0.001	4074	0.006969	4	574	4	0
NC_000006.12:g.32220411G>A	chr6	32220411	rs370312303	G	A	A	missense_variant	MODERATE	NOTCH4	ENSG00000204301	Transcript	ENST00000375023	protein_coding	1292	1153	R385C	385	R/C	Cgc/Tgc	-1		HGNC:7884	YES	25.1	3.62535	0					chr6:32220411-32220411	3.1e-05	2	64562	2.8e-05	4	143236	chr6:32220411-32220411	1	0	3572	0.005226	3	574	3	0
NC_000006.12:g.32220483C>T	chr6	32220483	rs773856141	C	T	T	missense_variant	MODERATE	NOTCH4	ENSG00000204301	Transcript	ENST00000375023	protein_coding	1220	1081	A361T	361	A/T	Gct/Act	-1		HGNC:7884	YES	13.11	1.13684	0						0	0	64401	0	0	142592		0	0	3702	0.003484	2	574	2	0
NC_000006.12:g.32221038C>G	chr6	32221038	rs8192586	C	G	G	missense_variant	MODERATE	NOTCH4	ENSG00000204301	Transcript	ENST00000375023	protein_coding	878	739	G247R	247	G/R	Ggc/Cgc	-1		HGNC:7884	YES	24.1	3.29928	0					rs8192586	0.001797	116	64566	0.00628	900	143312	rs8192586	24	0.007	3572	0.010453	6	574	6	0
NC_000006.12:g.32222773C>G	chr6	32222773	rs61755045	C	G	G	missense_variant	MODERATE	NOTCH4	ENSG00000204301	Transcript	ENST00000375023	protein_coding	328	189	Q63H	63	Q/H	caG/caC	-1		HGNC:7884	YES	22.7	2.63782	0					rs61755045	0.001348	87	64546	0.000796	114	143234	rs61755045	5	0.001	4074	0.006969	4	574	4	0
NC_000001.11:g.5863367A>T	chr1	5863367	rs35641267	A	T	T	missense_variant	MODERATE	NPHP4	ENSG00000131697	Transcript	ENST00000378156	protein_coding	4399	4179	F1393L	1393	F/L	ttT/ttA	-1		HGNC:19104	YES	9.134	0.773597	0					chr1:5863367-5863367	0.002803	181	64570	0.001598	229	143296	chr1:5863367-5863367	9	0.002	4074	0.001742	1	574	1	0
NC_000001.11:g.5863915A>G	chr1	5863915	rs765043646	A	G	G	missense_variant	MODERATE	NPHP4	ENSG00000131697	Transcript	ENST00000378156	protein_coding	4335	4115	L1372P	1372	L/P	cTg/cCg	-1		HGNC:19104	YES	26	3.83196	0						0	0	64555	0	0	143230		0	0	3846	0.001742	1	574	1	0
NC_000001.11:g.5866443G>A	chr1	5866443	rs139022622	G	A	A	missense_variant	MODERATE	NPHP4	ENSG00000131697	Transcript	ENST00000378156	protein_coding	3794	3574	R1192W	1192	R/W	Cgg/Tgg	-1		HGNC:19104	YES	24.2	3.34456	0					rs139022622	0.002912	188	64556	0.001683	241	143226	rs139022622	13	0.003	4074	0.006969	4	574	4	0
NC_000001.11:g.5867767G>A	chr1	5867767	rs201605415	G	A	A	missense_variant	MODERATE	NPHP4	ENSG00000131697	Transcript	ENST00000378156	protein_coding	3665	3445	R1149C	1149	R/C	Cgc/Tgc	-1		HGNC:19104	YES	32	4.643	0					chr1:5867767-5867767	7.7e-05	5	64572	9.8e-05	14	143272		0	0	3846	0.003484	2	574	2	0
NC_000001.11:g.5867883G>A	chr1	5867883	rs139767853	G	A	A	missense_variant	MODERATE	NPHP4	ENSG00000131697	Transcript	ENST00000378156	protein_coding	3549	3329	A1110V	1110	A/V	gCg/gTg	-1		HGNC:19104	YES	0.121	-0.495451	0					rs139767853	0.006195	400	64572	0.003671	526	143300	rs139767853	18	0.004	4074	0.006969	4	574	2	1
NC_000001.11:g.5873275C>T	chr1	5873275	rs41280798	C	T	T	missense_variant	MODERATE	NPHP4	ENSG00000131697	Transcript	ENST00000378156	protein_coding	3512	3292	A1098T	1098	A/T	Gca/Aca	-1		HGNC:19104	YES	0.062	-0.631027	0					chr1:5873275-5873275	0.001301	84	64548	0.00067	96	143292		0	0	3846	0.001742	1	574	1	0
NC_000001.11:g.5875004T>C	chr1	5875004	rs187947581	T	C	C	missense_variant	MODERATE	NPHP4	ENSG00000131697	Transcript	ENST00000378156	protein_coding	3134	2914	S972G	972	S/G	Agc/Ggc	-1		HGNC:19104	YES	17.48	1.76576	0					rs187947581	0.00446	288	64570	0.003232	463	143274	rs187947581	7	0.002	4072	0.001742	1	574	1	0
NC_000001.11:g.5875036C>T	chr1	5875036	rs183885357	C	T	T	missense_variant	MODERATE	NPHP4	ENSG00000131697	Transcript	ENST00000378156	protein_coding	3102	2882	R961H	961	R/H	cGc/cAc	-1		HGNC:19104	YES	22.7	2.61481	0					rs183885357	0.003082	199	64572	0.001968	282	143314	rs183885357	21	0.005	4074	0.008711	5	574	5	0
NC_000001.11:g.5877191C>T	chr1	5877191	.	C	T	T	missense_variant	MODERATE	NPHP4	ENSG00000131697	Transcript	ENST00000378156	protein_coding	2939	2719	E907K	907	E/K	Gag/Aag	-1		HGNC:19104	YES	23.7	3.1289	0					rs1310354413	1.5e-05	1	64584	7e-06	1	143362		0	0	3846	0.001742	1	574	1	0
NC_000001.11:g.5890894T>C	chr1	5890894	.	T	C	C	missense_variant	MODERATE	NPHP4	ENSG00000131697	Transcript	ENST00000378156	protein_coding	2498	2278	I760V	760	I/V	Atc/Gtc	-1		HGNC:19104	YES	0.001	-1.7053	0					rs1044293014	1.5e-05	1	64568	7e-06	1	143278	chr1:5890894-5890894	1	0	4050	0.001742	1	574	1	0
NC_000001.11:g.5890969G>A	chr1	5890969	rs191913664	G	A	A	missense_variant	MODERATE	NPHP4	ENSG00000131697	Transcript	ENST00000378156	protein_coding	2423	2203	R735W	735	R/W	Cgg/Tgg	-1		HGNC:19104	YES	25.8	3.7817	0					rs191913664	0.000186	12	64566	0.000949	136	143276	chr1:5890969-5890969	4	0.001	4074	0.003484	2	574	2	0
NC_000001.11:g.5905640C>A	chr1	5905640	.	C	A	A	missense_variant	MODERATE	NPHP4	ENSG00000131697	Transcript	ENST00000378156	protein_coding	1975	1755	Q585H	585	Q/H	caG/caT	-1		HGNC:19104	YES	20.3	2.1202	0						0	0	64555	0	0	143230		0	0	3846	0.001742	1	574	1	0
NC_000001.11:g.5909210G>A	chr1	5909210	rs372565083	G	A	A	missense_variant	MODERATE	NPHP4	ENSG00000131697	Transcript	ENST00000378156	protein_coding	1665	1445	P482L	482	P/L	cCg/cTg	-1		HGNC:19104	YES	1.847	0.071404	0					rs372565083	0.000232	15	64552	0.000133	19	143252		0	0	3846	0.001742	1	574	1	0
NC_000001.11:g.5933302G>C	chr1	5933302	rs760606576	G	C	C	missense_variant	MODERATE	NPHP4	ENSG00000131697	Transcript	ENST00000378156	protein_coding	1367	1147	L383V	383	L/V	Ctg/Gtg	-1		HGNC:19104	YES	0.007	-1.01008	0					chr1:5933302-5933302	1.5e-05	1	64578	7e-06	1	143318		0	0	3846	0.001742	1	574	1	0
NC_000001.11:g.5933323A>C	chr1	5933323	rs199561679	A	C	C	missense_variant	MODERATE	NPHP4	ENSG00000131697	Transcript	ENST00000378156	protein_coding	1346	1126	S376A	376	S/A	Tcg/Gcg	-1		HGNC:19104	YES	13.73	1.21181	0					rs199561679	0.000217	14	64574	9.8e-05	14	143304		0	0	3846	0.001742	1	574	1	0
NC_000001.11:g.5948116G>A	chr1	5948116	rs761345213	G	A	A	missense_variant	MODERATE	NPHP4	ENSG00000131697	Transcript	ENST00000378156	protein_coding	1166	946	R316C	316	R/C	Cgc/Tgc	-1		HGNC:19104	YES	26.8	3.98009	0					rs761345213	7.7e-05	5	64584	6.3e-05	9	143292		0	0	3846	0.001742	1	574	1	0
NC_000001.11:g.5952720C>T	chr1	5952720	rs772753780	C	T	T	missense_variant	MODERATE	NPHP4	ENSG00000131697	Transcript	ENST00000378156	protein_coding	1010	790	V264I	264	V/I	Gtc/Atc	-1		HGNC:19104	YES	0.013	-0.915796	0					rs772753780	3.1e-05	2	64458	0.000238	34	142798	chr1:5952720-5952720	2	0	4074	0.001742	1	574	1	0
NC_000001.11:g.5961910T>C	chr1	5961910	.	T	C	C	missense_variant	MODERATE	NPHP4	ENSG00000131697	Transcript	ENST00000378156	protein_coding	777	557	Q186R	186	Q/R	cAg/cGg	-1		HGNC:19104	YES	16.2	1.57281	0						0	0	64555	0	0	143230	chr1:5961910-5961910	1	0	4074	0.001742	1	574	1	0
NC_000001.11:g.5978292G>A	chr1	5978292	rs201998215	G	A	A	missense_variant	MODERATE	NPHP4	ENSG00000131697	Transcript	ENST00000378156	protein_coding	477	257	P86L	86	P/L	cCg/cTg	-1		HGNC:19104	YES	21.4	2.27976	0					rs201998215	0.000124	8	64538	0.000265	38	143154	chr1:5978292-5978292	1	0	4074	0.001742	1	574	1	0
NC_000001.11:g.5986283C>A	chr1	5986283	rs145078518	C	A	A	missense_variant	MODERATE	NPHP4	ENSG00000131697	Transcript	ENST00000378156	protein_coding	227	7	D3Y	3	D/Y	Gac/Tac	-1		HGNC:19104	YES	23.2	2.87401	0					chr1:5986283-5986283	0.000867	56	64578	0.000454	65	143242		0	0	3846	0.001742	1	574	1	0
NC_000010.11:g.53810570ATTCTTCCTCAGC>A	chr10	53810570	.	ATTCTTCCTCAGC	A		inframe_deletion	MODERATE	PCDH15	ENSG00000150275	Transcript	ENST00000644397	protein_coding	4980-4991	4645-4656	AEEE1549-1552-	1549-1552	AEEE/-	GCTGAGGAAGAA/-	-1		HGNC:14674	YES			0						0	0	64522	0	0	143085		0	0	4001	0.001742	1	574	1	0
NC_000010.11:g.53827437A>AGGC	chr10	53827437	rs559130985	A	AGGC	GGC	inframe_insertion	MODERATE	PCDH15	ENSG00000150275	Transcript	ENST00000644397	protein_coding	4657-4658	4322-4323	P1441PP	1441	P/PP	cct/ccGCCt	-1		HGNC:14674	YES	15.83	1.51404	0					chr10:53827438-53827438	0.000388	25	64512	0.000314	45	143148		0	0	4001	0.001742	1	574	1	0
NC_000010.11:g.53827437A>AGGCGGC	chr10	53827437	rs559130985	A	AGGCGGC	GGCGGC	inframe_insertion	MODERATE	PCDH15	ENSG00000150275	Transcript	ENST00000644397	protein_coding	4657-4658	4322-4323	P1441PPP	1441	P/PPP	cct/ccGCCGCCt	-1		HGNC:14674	YES	15.74	1.50124	0					chr10:53827438-53827438	0.00045	29	64512	0.000601	86	143148		0	0	4001	0.001742	1	574	1	0
NC_000010.11:g.53827442G>A	chr10	53827442	.	G	A	A	missense_variant	MODERATE	PCDH15	ENSG00000150275	Transcript	ENST00000644397	protein_coding	4653	4318	P1440S	1440	P/S	Ccg/Tcg	-1		HGNC:14674	YES	22.9	2.75163	0						0	0	64522	0	0	143085		0	0	4001	0.001742	1	574	1	0
NC_000010.11:g.53840437A>G	chr10	53840437	rs373401109	A	G	G	missense_variant	MODERATE	PCDH15	ENSG00000150275	Transcript	ENST00000644397	protein_coding	4201	3866	I1289T	1289	I/T	aTt/aCt	-1		HGNC:14674	YES	26.5	3.92536	0					rs373401109	1.5e-05	1	64564	7e-06	1	143290		0	0	4001	0.001742	1	574	1	0
NC_000010.11:g.53840486G>T	chr10	53840486	rs111033363	G	T	T	missense_variant	MODERATE	PCDH15	ENSG00000150275	Transcript	ENST00000644397	protein_coding	4152	3817	R1273S	1273	R/S	Cgc/Agc	-1		HGNC:14674	YES	28.4	4.17075	0					rs111033363	0.000713	46	64552	0.00051	73	143158		0	0	4001	0.001742	1	574	1	0
NC_000010.11:g.53866803G>C	chr10	53866803	.	G	C	C	missense_variant	MODERATE	PCDH15	ENSG00000150275	Transcript	ENST00000644397	protein_coding	3891	3556	P1186A	1186	P/A	Cca/Gca	-1		HGNC:14674	YES	25.9	3.80512	0						0	0	64522	0	0	143085		0	0	4001	0.001742	1	574	1	0
NC_000010.11:g.53961876C>A	chr10	53961876	rs45483395	C	A	A	missense_variant	MODERATE	PCDH15	ENSG00000150275	Transcript	ENST00000644397	protein_coding	3220	2885	R962L	962	R/L	cGt/cTt	-1		HGNC:14674	YES	22.9	2.73976	0					chr10:53961876-53961876	0.003517	227	64546	0.003059	438	143168	rs45483395	18	0.004	4042	0.015679	9	574	9	0
NC_000010.11:g.54020362C>T	chr10	54020362	rs142512524	C	T	T	missense_variant	MODERATE	PCDH15	ENSG00000150275	Transcript	ENST00000644397	protein_coding	2916	2581	V861M	861	V/M	Gtg/Atg	-1		HGNC:14674	YES	24.3	3.35693	0					rs142512524	0.000759	49	64536	0.00051	73	143180	rs142512524	7	0.002	4074	0.003484	2	574	2	0
NC_000010.11:g.54020380G>A	chr10	54020380	rs138010738	G	A	A	missense_variant	MODERATE	PCDH15	ENSG00000150275	Transcript	ENST00000644397	protein_coding	2898	2563	R855W	855	R/W	Cgg/Tgg	-1		HGNC:14674	YES	29.9	4.34321	0					chr10:54020380-54020380	4.6e-05	3	64544	0.00109	156	143136	chr10:54020380-54020380	3	0.001	4074	0.001742	1	574	1	0
NC_000010.11:g.54022994C>G	chr10	54022994	rs375855445	C	G	G	missense_variant	MODERATE	PCDH15	ENSG00000150275	Transcript	ENST00000644397	protein_coding	2759	2424	K808N	808	K/N	aaG/aaC	-1		HGNC:14674	YES	23.9	3.22448	0					rs375855445	0.000202	13	64512	0.000175	25	143180	chr10:54022994-54022994	7	0.002	4074	0.003484	2	574	2	0
NC_000010.11:g.54066884G>A	chr10	54066884	rs200784596	G	A	A	missense_variant&splice_region_variant	MODERATE	PCDH15	ENSG00000150275	Transcript	ENST00000644397	protein_coding	2428	2093	T698I	698	T/I	aCc/aTc	-1		HGNC:14674	YES	28.8	4.21604	0					rs200784596	0.000108	7	64556	4.9e-05	7	143158	chr10:54066884-54066884	1	0	4072	0.001742	1	574	1	0
NC_000010.11:g.54089997T>C	chr10	54089997	rs377477781	T	C	C	missense_variant	MODERATE	PCDH15	ENSG00000150275	Transcript	ENST00000644397	protein_coding	2319	1984	N662D	662	N/D	Aat/Gat	-1		HGNC:14674	YES	24.7	3.48956	0						0	0	64522	0	0	143085		0	0	4001	0.001742	1	574	1	0
NC_000010.11:g.54183512T>C	chr10	54183512	rs570048496	T	C	C	missense_variant	MODERATE	PCDH15	ENSG00000150275	Transcript	ENST00000644397	protein_coding	1857	1522	T508A	508	T/A	Acc/Gcc	-1		HGNC:14674	YES	23.7	3.13515	0					rs570048496	1.5e-05	1	64568	7e-06	1	143258		0	0	4001	0.001742	1	574	1	0
NC_000010.11:g.54213995G>A	chr10	54213995	rs111033436	G	A	A	missense_variant	MODERATE	PCDH15	ENSG00000150275	Transcript	ENST00000644397	protein_coding	1374	1039	L347F	347	L/F	Ctt/Ttt	-1		HGNC:14674	YES	26.5	3.93063	0					rs111033436	0.004553	294	64570	0.003168	454	143286	rs111033436	11	0.003	4070	0.008711	5	574	5	0
NC_000010.11:g.54317314C>T	chr10	54317314	rs369442293	C	T	T	missense_variant	MODERATE	PCDH15	ENSG00000150275	Transcript	ENST00000644397	protein_coding	1168	833	R278H	278	R/H	cGt/cAt	-1		HGNC:14674	YES	23.7	3.12362	0					rs369442293	3.1e-05	2	64556	4.2e-05	6	143150		0	0	4001	0.001742	1	574	1	0
NC_000010.11:g.54369198T>A	chr10	54369198	.	T	A	A	missense_variant	MODERATE	PCDH15	ENSG00000150275	Transcript	ENST00000644397	protein_coding	731	396	E132D	132	E/D	gaA/gaT	-1		HGNC:14674	YES	22.8	2.69849	0						0	0	64522	0	0	143085		0	0	4001	0.001742	1	574	1	0
NC_000003.12:g.195864186G>A	chr3	195864186	rs201461833	G	A	A	missense_variant&splice_region_variant	MODERATE	TNK2	ENSG00000061938	Transcript	ENST00000672887	protein_coding	3248	3163	R1055C	1055	R/C	Cgc/Tgc	-1		HGNC:19297	YES	27.6	4.07693	0					rs201461833	0.000108	7	64554	0.000195	28	143250	rs201461833	2	0.001	3938	0.001742	1	574	1	0
NC_000003.12:g.195867383C>T	chr3	195867383	rs377754629	C	T	T	missense_variant	MODERATE	TNK2	ENSG00000061938	Transcript	ENST00000672887	protein_coding	3000	2915	R972Q	972	R/Q	cGg/cAg	-1		HGNC:19297	YES	14.77	1.35439	0					rs377754629	3.1e-05	2	64574	6.3e-05	9	143328		0	0	3598	0.001742	1	574	1	0
NC_000003.12:g.195867429G>A	chr3	195867429	rs371220744	G	A	A	missense_variant	MODERATE	TNK2	ENSG00000061938	Transcript	ENST00000672887	protein_coding	2954	2869	R957W	957	R/W	Cgg/Tgg	-1		HGNC:19297	YES	22	2.38269	0					rs371220744	0.000418	27	64562	0.000349	50	143326	chr3:195867429-195867429	1	0	3962	0.001742	1	574	1	0
NC_000003.12:g.195867585C>T	chr3	195867585	rs148323328	C	T	T	missense_variant	MODERATE	TNK2	ENSG00000061938	Transcript	ENST00000672887	protein_coding	2798	2713	V905M	905	V/M	Gtg/Atg	-1		HGNC:19297	YES	7.318	0.580064	0					chr3:195867585-195867585	0.009951	642	64516	0.005587	800	143184	rs148323328	7	0.002	3906	0.003484	2	574	2	0
NC_000003.12:g.195867767G>T	chr3	195867767	rs148423089	G	T	T	missense_variant	MODERATE	TNK2	ENSG00000061938	Transcript	ENST00000672887	protein_coding	2616	2531	T844N	844	T/N	aCc/aAc	-1		HGNC:19297	YES	24.1	3.31034	0					chr3:195867767-195867767	0.001364	88	64538	0.000775	111	143228	rs148423089	2	0.001	3962	0.001742	1	574	1	0
NC_000003.12:g.195867867C>T	chr3	195867867	.	C	T	T	missense_variant	MODERATE	TNK2	ENSG00000061938	Transcript	ENST00000672887	protein_coding	2516	2431	V811I	811	V/I	Gta/Ata	-1		HGNC:19297	YES	17.54	1.77294	0					chr3:195867867-195867867	1.6e-05	1	64482	7e-06	1	143088		0	0	3598	0.001742	1	574	1	0
NC_000003.12:g.195867882T>A	chr3	195867882	rs756798638	T	A	A	missense_variant	MODERATE	TNK2	ENSG00000061938	Transcript	ENST00000672887	protein_coding	2501	2416	T806S	806	T/S	Aca/Tca	-1		HGNC:19297	YES	20.4	2.14368	0					rs756798638	4.7e-05	3	64446	0.000154	22	142976		0	0	3598	0.001742	1	574	1	0
NC_000003.12:g.195867914G>A	chr3	195867914	rs757888662	G	A	A	missense_variant	MODERATE	TNK2	ENSG00000061938	Transcript	ENST00000672887	protein_coding	2469	2384	P795L	795	P/L	cCg/cTg	-1		HGNC:19297	YES	23.2	2.88889	0					rs757888662	3.1e-05	2	64506	2.1e-05	3	143160		0	0	3598	0.001742	1	574	1	0
NC_000003.12:g.195868086C>T	chr3	195868086	rs565563192	C	T	T	missense_variant	MODERATE	TNK2	ENSG00000061938	Transcript	ENST00000672887	protein_coding	2297	2212	G738S	738	G/S	Ggc/Agc	-1		HGNC:19297	YES	3.538	0.235762	0					rs565563192	0.000155	10	64498	0.000154	22	143160	rs565563192	2	0.001	3962	0.005226	3	574	3	0
NC_000003.12:g.195868341C>T	chr3	195868341	rs201407161	C	T	T	missense_variant	MODERATE	TNK2	ENSG00000061938	Transcript	ENST00000672887	protein_coding	2042	1957	V653M	653	V/M	Gtg/Atg	-1		HGNC:19297	YES	24.7	3.49414	0					chr3:195868341-195868341	0.001133	73	64454	0.001098	157	142996	chr3:195868341-195868341	2	0.001	3962	0.005226	3	574	3	0
NC_000003.12:g.195868353C>T	chr3	195868353	rs199549073	C	T	T	missense_variant	MODERATE	TNK2	ENSG00000061938	Transcript	ENST00000672887	protein_coding	2030	1945	A649T	649	A/T	Gcc/Acc	-1		HGNC:19297	YES	15.52	1.46602	0					rs199549073	0.000109	7	64120	0.000134	19	141928	chr3:195868353-195868353	2	0.001	3962	0.001742	1	574	1	0
NC_000003.12:g.195868374G>A	chr3	195868374	rs772225522	G	A	A	missense_variant	MODERATE	TNK2	ENSG00000061938	Transcript	ENST00000672887	protein_coding	2009	1924	R642C	642	R/C	Cgc/Tgc	-1		HGNC:19297	YES	26.3	3.8992	0					chr3:195868374-195868374	4.7e-05	3	64510	3.5e-05	5	143158		0	0	3598	0.001742	1	574	1	0
NC_000003.12:g.195868568C>T	chr3	195868568	rs753386713	C	T	T	missense_variant	MODERATE	TNK2	ENSG00000061938	Transcript	ENST00000672887	protein_coding	1815	1730	R577Q	577	R/Q	cGa/cAa	-1		HGNC:19297	YES	14.73	1.34896	0					rs753386713	3.1e-05	2	64534	2.1e-05	3	143248		0	0	3598	0.001742	1	574	1	0
NC_000003.12:g.195868641G>A	chr3	195868641	rs150245181	G	A	A	missense_variant	MODERATE	TNK2	ENSG00000061938	Transcript	ENST00000672887	protein_coding	1742	1657	R553W	553	R/W	Cgg/Tgg	-1		HGNC:19297	YES	23.6	3.06493	0					rs150245181	0.000387	25	64536	0.000342	49	143274	chr3:195868641-195868641	2	0.001	3958	0.003484	2	574	2	0
NC_000003.12:g.195870129G>C	chr3	195870129	rs199636920	G	C	C	missense_variant	MODERATE	TNK2	ENSG00000061938	Transcript	ENST00000672887	protein_coding	1613	1528	L510V	510	L/V	Cta/Gta	-1		HGNC:19297	YES	21	2.22335	0					chr3:195870129-195870129	0.002715	175	64460	0.002329	333	142964	rs199636920	18	0.005	3936	0.013937	8	574	8	0
NC_000003.12:g.195870143C>T	chr3	195870143	rs34189351	C	T	T	missense_variant	MODERATE	TNK2	ENSG00000061938	Transcript	ENST00000672887	protein_coding	1599	1514	R505Q	505	R/Q	cGg/cAg	-1		HGNC:19297	YES	15.96	1.5355	0					rs34189351	0.000671	43	64114	0.000402	57	141754	chr3:195870143-195870143	3	0.001	3952	0.003484	2	574	2	0
NC_000003.12:g.195878569C>G	chr3	195878569	.	C	G	G	missense_variant	MODERATE	TNK2	ENSG00000061938	Transcript	ENST00000672887	protein_coding	1123	1038	E346D	346	E/D	gaG/gaC	-1		HGNC:19297	YES	9.227	0.783319	0						0	0	64493	0	0	143092		0	0	3598	0.001742	1	574	1	0
NC_000018.10:g.33578659C>G	chr18	33578659	.	C	G	G	missense_variant	MODERATE	ASXL3	ENSG00000141431	Transcript	ENST00000269197	protein_coding	441	28	R10G	10	R/G	Cgc/Ggc	1		HGNC:29357	YES	23.4	3.01109	1						0	0	64555	0	0	143209		0	0	3960	0.001742	1	574	1	0
NC_000018.10:g.33671753A>C	chr18	33671753	.	A	C	C	missense_variant	MODERATE	ASXL3	ENSG00000141431	Transcript	ENST00000269197	protein_coding	1015	602	E201A	201	E/A	gAa/gCa	1		HGNC:29357	YES	26	3.82734	1						0	0	64555	0	0	143209		0	0	3960	0.001742	1	574	1	0
NC_000018.10:g.33731993T>C	chr18	33731993	.	T	C	C	missense_variant	MODERATE	ASXL3	ENSG00000141431	Transcript	ENST00000269197	protein_coding	1318	905	L302P	302	L/P	cTc/cCc	1		HGNC:29357	YES	28.9	4.22882	1						0	0	64555	0	0	143209		0	0	3960	0.001742	1	574	1	0
NC_000018.10:g.33738858A>G	chr18	33738858	rs151027205	A	G	G	missense_variant	MODERATE	ASXL3	ENSG00000141431	Transcript	ENST00000269197	protein_coding	1867	1454	N485S	485	N/S	aAt/aGt	1		HGNC:29357	YES	0.052	-0.664868	1					rs151027205	4.6e-05	3	64570	0.000495	71	143302	chr18:33738858-33738858	10	0.003	3962	0.001742	1	574	1	0
NC_000018.10:g.33739746C>T	chr18	33739746	rs201776257	C	T	T	missense_variant	MODERATE	ASXL3	ENSG00000141431	Transcript	ENST00000269197	protein_coding	2755	2342	P781L	781	P/L	cCg/cTg	1		HGNC:29357	YES	15.29	1.43065	1					rs201776257	0.000434	28	64572	0.000293	42	143272	chr18:33739746-33739746	2	0.001	3962	0.006969	4	574	4	0
NC_000018.10:g.33740135G>A	chr18	33740135	rs201107680	G	A	A	missense_variant	MODERATE	ASXL3	ENSG00000141431	Transcript	ENST00000269197	protein_coding	3144	2731	V911M	911	V/M	Gtg/Atg	1		HGNC:29357	YES	16.85	1.67403	1					chr18:33740135-33740135	0.000852	55	64570	0.0006	86	143290	chr18:33740135-33740135	6	0.002	3962	0.001742	1	574	1	0
NC_000018.10:g.33740369C>G	chr18	33740369	rs190659120	C	G	G	missense_variant	MODERATE	ASXL3	ENSG00000141431	Transcript	ENST00000269197	protein_coding	3378	2965	R989G	989	R/G	Cgg/Ggg	1		HGNC:29357	YES	22.8	2.69396	1					chr18:33740369-33740369	0.001983	128	64556	0.001194	171	143202	chr18:33740369-33740369	4	0.001	3960	0.006969	4	574	4	0
NC_000018.10:g.33740377A>G	chr18	33740377	.	A	G	G	missense_variant	MODERATE	ASXL3	ENSG00000141431	Transcript	ENST00000269197	protein_coding	3386	2973	I991M	991	I/M	atA/atG	1		HGNC:29357	YES	0.087	-0.562923	1						0	0	64555	0	0	143209		0	0	3960	0.003484	2	574	2	0
NC_000018.10:g.33743237C>G	chr18	33743237	rs185753602	C	G	G	missense_variant	MODERATE	ASXL3	ENSG00000141431	Transcript	ENST00000269197	protein_coding	3802	3389	P1130R	1130	P/R	cCt/cGt	1		HGNC:29357	YES	7.101	0.558261	1					rs185753602	0.001843	119	64568	0.001249	179	143314	rs185753602	14	0.004	3962	0.003484	2	574	2	0
NC_000018.10:g.33743965A>G	chr18	33743965	rs202041409	A	G	G	missense_variant	MODERATE	ASXL3	ENSG00000141431	Transcript	ENST00000269197	protein_coding	4530	4117	K1373E	1373	K/E	Aag/Gag	1		HGNC:29357	YES	25.2	3.65655	1					rs202041409	4.6e-05	3	64572	6.3e-05	9	143316	chr18:33743965-33743965	1	0	3962	0.003484	2	574	2	0
NC_000018.10:g.33743974A>G	chr18	33743974	rs369756991	A	G	G	missense_variant	MODERATE	ASXL3	ENSG00000141431	Transcript	ENST00000269197	protein_coding	4539	4126	I1376V	1376	I/V	Ata/Gta	1		HGNC:29357	YES	11.54	0.993655	1					rs369756991	3.1e-05	2	64580	7.7e-05	11	143336	chr18:33743974-33743974	4	0.001	3962	0.001742	1	574	1	0
NC_000018.10:g.33743974A>T	chr18	33743974	.	A	T	T	missense_variant	MODERATE	ASXL3	ENSG00000141431	Transcript	ENST00000269197	protein_coding	4539	4126	I1376L	1376	I/L	Ata/Tta	1		HGNC:29357	YES	13.11	1.13709	1						0	0	64555	0	0	143209		0	0	3960	0.001742	1	574	1	0
NC_000018.10:g.33744547G>C	chr18	33744547	.	G	C	C	missense_variant	MODERATE	ASXL3	ENSG00000141431	Transcript	ENST00000269197	protein_coding	5112	4699	D1567H	1567	D/H	Gat/Cat	1		HGNC:29357	YES	23.5	3.02326	1						0	0	64555	0	0	143209		0	0	3960	0.001742	1	574	1	0
NC_000018.10:g.33744665G>A	chr18	33744665	rs116363417	G	A	A	missense_variant	MODERATE	ASXL3	ENSG00000141431	Transcript	ENST00000269197	protein_coding	5230	4817	R1606Q	1606	R/Q	cGg/cAg	1		HGNC:29357	YES	23.4	3.01231	1					rs116363417	0.000108	7	64566	0.003317	475	143222	chr18:33744665-33744665	4	0.001	3962	0.001742	1	574	1	0
NC_000018.10:g.33744769G>T	chr18	33744769	.	G	T	T	missense_variant	MODERATE	ASXL3	ENSG00000141431	Transcript	ENST00000269197	protein_coding	5334	4921	A1641S	1641	A/S	Gct/Tct	1		HGNC:29357	YES	0.544	-0.187436	1						0	0	64555	0	0	143209		0	0	3960	0.001742	1	574	1	0
NC_000018.10:g.33744772A>G	chr18	33744772	rs562975751	A	G	G	missense_variant	MODERATE	ASXL3	ENSG00000141431	Transcript	ENST00000269197	protein_coding	5337	4924	I1642V	1642	I/V	Atc/Gtc	1		HGNC:29357	YES	3.101	0.198045	1					rs562975751	0	0	64582	9.1e-05	13	143336		0	0	3960	0.001742	1	574	1	0
NC_000018.10:g.33745210G>C	chr18	33745210	rs773380354	G	C	C	missense_variant	MODERATE	ASXL3	ENSG00000141431	Transcript	ENST00000269197	protein_coding	5775	5362	G1788R	1788	G/R	Ggt/Cgt	1		HGNC:29357	YES	23.3	2.94043	1						0	0	64555	0	0	143209		0	0	3960	0.001742	1	574	1	0
NC_000018.10:g.33745276T>C	chr18	33745276	rs371000347	T	C	C	missense_variant	MODERATE	ASXL3	ENSG00000141431	Transcript	ENST00000269197	protein_coding	5841	5428	Y1810H	1810	Y/H	Tac/Cac	1		HGNC:29357	YES	23	2.79217	1					rs371000347	0.000108	7	64584	4.9e-05	7	143268		0	0	3960	0.001742	1	574	1	0
NC_000018.10:g.33746194G>A	chr18	33746194	rs117661115	G	A	A	missense_variant	MODERATE	ASXL3	ENSG00000141431	Transcript	ENST00000269197	protein_coding	6759	6346	A2116T	2116	A/T	Gcg/Acg	1		HGNC:29357	YES	23	2.78747	1					rs117661115	0.00347	224	64554	0.002055	294	143090	rs117661115	17	0.004	3962	0.001742	1	574	1	0
NC_000018.10:g.33746207C>T	chr18	33746207	rs151081332	C	T	T	missense_variant	MODERATE	ASXL3	ENSG00000141431	Transcript	ENST00000269197	protein_coding	6772	6359	A2120V	2120	A/V	gCa/gTa	1		HGNC:29357	YES	24.5	3.42307	1					rs151081332	0.000201	13	64570	0.002123	304	143180	chr18:33746207-33746207	2	0.001	3962	0.003484	2	574	2	0
NC_000009.12:g.15578865G>A	chr9	15578865	rs79217038	G	A	A	missense_variant	MODERATE	CCDC171	ENSG00000164989	Transcript	ENST00000380701	protein_coding	565	194	S65N	65	S/N	aGc/aAc	1		HGNC:29828	YES	20.3	2.1309	0					rs79217038	0.009277	599	64568	0.005472	784	143276	rs79217038	29	0.007	3916	0.012195	7	574	7	0
NC_000009.12:g.15594128G>A	chr9	15594128	rs756459738	G	A	A	missense_variant	MODERATE	CCDC171	ENSG00000164989	Transcript	ENST00000380701	protein_coding	1002	631	E211K	211	E/K	Gaa/Aaa	1		HGNC:29828	YES	25.4	3.68623	0					rs756459738	1.6e-05	1	64498	7e-06	1	143118		0	0	3459	0.001742	1	574	1	0
NC_000009.12:g.15657182C>G	chr9	15657182	rs141812748	C	G	G	missense_variant	MODERATE	CCDC171	ENSG00000164989	Transcript	ENST00000380701	protein_coding	1249	878	A293G	293	A/G	gCg/gGg	1		HGNC:29828	YES	26.9	3.98305	0					chr9:15657182-15657182	1.5e-05	1	64548	0.001746	250	143190	chr9:15657182-15657182	4	0.001	3962	0.003484	2	574	2	0
NC_000009.12:g.15666178C>A	chr9	15666178	rs142027816	C	A	A	missense_variant	MODERATE	CCDC171	ENSG00000164989	Transcript	ENST00000380701	protein_coding	1302	931	L311I	311	L/I	Ctt/Att	1		HGNC:29828	YES	25.2	3.6435	0					rs142027816	1.5e-05	1	64556	7e-06	1	143100		0	0	3459	0.001742	1	574	1	0
NC_000009.12:g.15678807G>A	chr9	15678807	rs370605119	G	A	A	missense_variant	MODERATE	CCDC171	ENSG00000164989	Transcript	ENST00000380701	protein_coding	1497	1126	E376K	376	E/K	Gag/Aag	1		HGNC:29828	YES	27.3	4.04881	0					rs370605119	7.7e-05	5	64528	4.2e-05	6	143154		0	0	3459	0.003484	2	574	2	0
NC_000009.12:g.15695280G>A	chr9	15695280	rs139248677	G	A	A	missense_variant	MODERATE	CCDC171	ENSG00000164989	Transcript	ENST00000380701	protein_coding	1632	1261	V421M	421	V/M	Gtg/Atg	1		HGNC:29828	YES	18.56	1.90989	0					chr9:15695280-15695280	0.000805	52	64562	0.000789	113	143232	chr9:15695280-15695280	11	0.003	3962	0.005226	3	574	3	0
NC_000009.12:g.15724927C>G	chr9	15724927	rs750444306	C	G	G	missense_variant	MODERATE	CCDC171	ENSG00000164989	Transcript	ENST00000380701	protein_coding	2014	1643	S548C	548	S/C	tCt/tGt	1		HGNC:29828	YES	10.66	0.921006	0					rs750444306	1.5e-05	1	64582	0.000147	21	143298		0	0	3459	0.001742	1	574	1	0
NC_000009.12:g.15727945T>G	chr9	15727945	rs369417365	T	G	G	missense_variant	MODERATE	CCDC171	ENSG00000164989	Transcript	ENST00000380701	protein_coding	2140	1769	M590R	590	M/R	aTg/aGg	1		HGNC:29828	YES	23.6	3.0784	0					rs369417365	0	0	64554	4.9e-05	7	143134		0	0	3459	0.001742	1	574	1	0
NC_000009.12:g.15728028A>G	chr9	15728028	rs748175444	A	G	G	missense_variant	MODERATE	CCDC171	ENSG00000164989	Transcript	ENST00000380701	protein_coding	2223	1852	N618D	618	N/D	Aat/Gat	1		HGNC:29828	YES	25.8	3.78416	0					rs748175444	6.2e-05	4	64560	0.000272	39	143264		0	0	3459	0.001742	1	574	1	0
NC_000009.12:g.15744300A>G	chr9	15744300	.	A	G	G	missense_variant	MODERATE	CCDC171	ENSG00000164989	Transcript	ENST00000380701	protein_coding	2448	2077	M693V	693	M/V	Atg/Gtg	1		HGNC:29828	YES	15.84	1.51656	0					chr9:15744300-15744300	1.5e-05	1	64572	7e-06	1	143330		0	0	3459	0.001742	1	574	1	0
NC_000009.12:g.15744618C>T	chr9	15744618	rs147702342	C	T	T	missense_variant	MODERATE	CCDC171	ENSG00000164989	Transcript	ENST00000380701	protein_coding	2766	2395	R799C	799	R/C	Cgt/Tgt	1		HGNC:29828	YES	17.32	1.74313	0					chr9:15744618-15744618	0.000139	9	64584	0.000126	18	143264	chr9:15744618-15744618	1	0	3962	0.001742	1	574	1	0
NC_000009.12:g.15745559C>T	chr9	15745559	.	C	T	T	missense_variant	MODERATE	CCDC171	ENSG00000164989	Transcript	ENST00000380701	protein_coding	2970	2599	L867F	867	L/F	Ctc/Ttc	1		HGNC:29828	YES	14.67	1.3404	0						0	0	64532	0	0	143153		0	0	3459	0.001742	1	574	1	0
NC_000009.12:g.15745577C>G	chr9	15745577	rs145203109	C	G	G	missense_variant	MODERATE	CCDC171	ENSG00000164989	Transcript	ENST00000380701	protein_coding	2988	2617	L873V	873	L/V	Ctt/Gtt	1		HGNC:29828	YES	24.7	3.50814	0					chr9:15745577-15745577	1.5e-05	1	64584	7e-06	1	143308		0	0	3459	0.001742	1	574	1	0
NC_000009.12:g.15745623G>C	chr9	15745623	.	G	C	C	missense_variant	MODERATE	CCDC171	ENSG00000164989	Transcript	ENST00000380701	protein_coding	3034	2663	G888A	888	G/A	gGt/gCt	1		HGNC:29828	YES	16.34	1.59509	0					rs910544807	1.5e-05	1	64572	4.2e-05	6	143274		0	0	3459	0.001742	1	574	1	0
NC_000009.12:g.15777642C>G	chr9	15777642	rs201932972	C	G	G	missense_variant	MODERATE	CCDC171	ENSG00000164989	Transcript	ENST00000380701	protein_coding	3085	2714	A905G	905	A/G	gCc/gGc	1		HGNC:29828	YES	25.5	3.7163	0					chr9:15777642-15777642	0.000186	12	64570	8.4e-05	12	143160		0	0	3459	0.001742	1	574	1	0
NC_000009.12:g.15874587T>G	chr9	15874587	rs149814894	T	G	G	missense_variant	MODERATE	CCDC171	ENSG00000164989	Transcript	ENST00000380701	protein_coding	3895	3524	L1175R	1175	L/R	cTa/cGa	1		HGNC:29828	YES	26.7	3.95659	0					rs149814894	0.008831	570	64544	0.006429	920	143102	rs149814894	25	0.006	3962	0.008711	5	574	5	0
NC_000009.12:g.15874624G>T	chr9	15874624	rs143658307	G	T	T	missense_variant	MODERATE	CCDC171	ENSG00000164989	Transcript	ENST00000380701	protein_coding	3932	3561	M1187I	1187	M/I	atG/atT	1		HGNC:29828	YES	21.4	2.27142	0					chr9:15874624-15874624	0.000573	37	64546	0.000335	48	143166	chr9:15874624-15874624	3	0.001	3962	0.001742	1	574	1	0
NC_000019.10:g.11201995C>T	chr19	11201995	rs115035890	C	T	T	missense_variant	MODERATE	DOCK6	ENSG00000130158	Transcript	ENST00000294618	protein_coding	5666	5582	R1861H	1861	R/H	cGc/cAc	-1		HGNC:19189	YES	25.5	3.73473	0					rs115035890	0.00144	93	64582	0.000914	131	143334	chr19:11201995-11201995	8	0.002	4074	0.001742	1	574	1	0
NC_000019.10:g.11202706C>T	chr19	11202706	rs776462969	C	T	T	missense_variant	MODERATE	DOCK6	ENSG00000130158	Transcript	ENST00000294618	protein_coding	5323	5239	V1747M	1747	V/M	Gtg/Atg	-1		HGNC:19189	YES	14.48	1.31357	0						0	0	64539	0	0	143159		0	0	4045	0.001742	1	574	1	0
NC_000019.10:g.11204204T>A	chr19	11204204	rs200792145	T	A	A	missense_variant	MODERATE	DOCK6	ENSG00000130158	Transcript	ENST00000294618	protein_coding	5300	5216	H1739L	1739	H/L	cAc/cTc	-1		HGNC:19189	YES	22.5	2.54114	0					rs200792145	0.000435	28	64420	0.000406	58	142694	chr19:11204204-11204204	7	0.002	4072	0.001742	1	574	1	0
NC_000019.10:g.11204250C>T	chr19	11204250	.	C	T	T	missense_variant	MODERATE	DOCK6	ENSG00000130158	Transcript	ENST00000294618	protein_coding	5254	5170	A1724T	1724	A/T	Gcc/Acc	-1		HGNC:19189	YES	18.29	1.87407	0						0	0	64539	0	0	143159		0	0	4045	0.001742	1	574	1	0
NC_000019.10:g.11208993A>G	chr19	11208993	rs201738818	A	G	G	missense_variant	MODERATE	DOCK6	ENSG00000130158	Transcript	ENST00000294618	protein_coding	4946	4862	V1621A	1621	V/A	gTg/gCg	-1		HGNC:19189	YES	23.5	3.03302	0					rs201738818	0.002867	185	64522	0.001683	241	143188	chr19:11208993-11208993	6	0.001	4072	0.003484	2	574	2	0
NC_000019.10:g.11212002G>T	chr19	11212002	.	G	T	T	missense_variant	MODERATE	DOCK6	ENSG00000130158	Transcript	ENST00000294618	protein_coding	4725	4641	F1547L	1547	F/L	ttC/ttA	-1		HGNC:19189	YES	11.4	0.982482	0						0	0	64539	0	0	143159		0	0	4045	0.001742	1	574	1	0
NC_000019.10:g.11214397A>C	chr19	11214397	rs34479977	A	C	C	missense_variant	MODERATE	DOCK6	ENSG00000130158	Transcript	ENST00000294618	protein_coding	4300	4216	S1406A	1406	S/A	Tca/Gca	-1		HGNC:19189	YES	17.88	1.81994	0					rs34479977	4.6e-05	3	64564	0.000133	19	143258	chr19:11214397-11214397	1	0	4074	0.001742	1	574	1	0
NC_000019.10:g.11215837T>A	chr19	11215837	rs750442904	T	A	A	missense_variant	MODERATE	DOCK6	ENSG00000130158	Transcript	ENST00000294618	protein_coding	4069	3985	I1329F	1329	I/F	Atc/Ttc	-1		HGNC:19189	YES	19.2	1.99244	0						0	0	64539	0	0	143159		0	0	4045	0.001742	1	574	1	0
NC_000019.10:g.11215889G>T	chr19	11215889	rs779138084	G	T	T	missense_variant	MODERATE	DOCK6	ENSG00000130158	Transcript	ENST00000294618	protein_coding	4017	3933	F1311L	1311	F/L	ttC/ttA	-1		HGNC:19189	YES	15.74	1.50113	0					rs779138084	3.1e-05	2	64546	2.8e-05	4	143150		0	0	4045	0.001742	1	574	1	0
NC_000019.10:g.11217330CCCTTCG>C	chr19	11217330	rs763683775	CCCTTCG	C		inframe_deletion	MODERATE	DOCK6	ENSG00000130158	Transcript	ENST00000294618	protein_coding	3690-3695	3606-3611	GEG1202-1204G	1202-1204	GEG/G	ggCGAAGGg/ggg	-1		HGNC:19189	YES	15.97	1.53666	0					rs763683775	3.1e-05	2	64578	1.4e-05	2	143316		0	0	4045	0.001742	1	574	1	0
NC_000019.10:g.11222812C>T	chr19	11222812	rs202209921	C	T	T	missense_variant	MODERATE	DOCK6	ENSG00000130158	Transcript	ENST00000294618	protein_coding	3247	3163	V1055M	1055	V/M	Gtg/Atg	-1		HGNC:19189	YES	25.7	3.7786	0					chr19:11222812-11222812	0.002123	137	64530	0.001264	181	143150	chr19:11222812-11222812	8	0.002	4074	0.005226	3	574	3	0
NC_000019.10:g.11222853C>T	chr19	11222853	rs764151265	C	T	T	missense_variant	MODERATE	DOCK6	ENSG00000130158	Transcript	ENST00000294618	protein_coding	3206	3122	R1041H	1041	R/H	cGc/cAc	-1		HGNC:19189	YES	26.4	3.90608	0					rs764151265	4.6e-05	3	64550	2.8e-05	4	143166		0	0	4045	0.001742	1	574	1	0
NC_000019.10:g.11228968T>C	chr19	11228968	rs750955091	T	C	C	missense_variant	MODERATE	DOCK6	ENSG00000130158	Transcript	ENST00000294618	protein_coding	2870	2786	Q929R	929	Q/R	cAg/cGg	-1		HGNC:19189	YES	21.1	2.23118	0						0	0	64539	0	0	143159		0	0	4045	0.001742	1	574	1	0
NC_000019.10:g.11228987C>T	chr19	11228987	rs143194982	C	T	T	missense_variant	MODERATE	DOCK6	ENSG00000130158	Transcript	ENST00000294618	protein_coding	2851	2767	V923I	923	V/I	Gta/Ata	-1		HGNC:19189	YES	20.1	2.10331	0					chr19:11228987-11228987	0.000155	10	64540	0.000112	16	143172		0	0	4045	0.001742	1	574	1	0
NC_000019.10:g.11235702C>T	chr19	11235702	rs781609169	C	T	T	missense_variant	MODERATE	DOCK6	ENSG00000130158	Transcript	ENST00000294618	protein_coding	2534	2450	R817Q	817	R/Q	cGg/cAg	-1		HGNC:19189	YES	20.7	2.18132	0					rs781609169	1.5e-05	1	64556	1.4e-05	2	143224		0	0	4045	0.001742	1	574	1	0
NC_000019.10:g.11236849C>T	chr19	11236849	rs199838752	C	T	T	missense_variant	MODERATE	DOCK6	ENSG00000130158	Transcript	ENST00000294618	protein_coding	2188	2104	G702S	702	G/S	Ggt/Agt	-1		HGNC:19189	YES	21.9	2.36249	0					rs199838752	0.001224	79	64546	0.001145	164	143262	chr19:11236849-11236849	12	0.003	4074	0.001742	1	574	1	0
NC_000019.10:g.11242075C>T	chr19	11242075	rs762793134	C	T	T	missense_variant	MODERATE	DOCK6	ENSG00000130158	Transcript	ENST00000294618	protein_coding	1697	1613	R538H	538	R/H	cGc/cAc	-1		HGNC:19189	YES	22.3	2.44536	0					chr19:11242075-11242075	0	0	64570	7e-06	1	143248		0	0	4045	0.001742	1	574	1	0
NC_000019.10:g.11243076C>T	chr19	11243076	rs756796400	C	T	T	missense_variant	MODERATE	DOCK6	ENSG00000130158	Transcript	ENST00000294618	protein_coding	1547	1463	R488Q	488	R/Q	cGa/cAa	-1		HGNC:19189	YES	27.9	4.12227	0						0	0	64539	0	0	143159		0	0	4045	0.001742	1	574	1	0
NC_000019.10:g.11243316G>C	chr19	11243316	.	G	C	C	missense_variant	MODERATE	DOCK6	ENSG00000130158	Transcript	ENST00000294618	protein_coding	1412	1328	A443G	443	A/G	gCc/gGc	-1		HGNC:19189	YES	15.24	1.4235	0					chr19:11243316-11243316	3.1e-05	2	64576	1.4e-05	2	143320	chr19:11243316-11243316	1	0	4074	0.001742	1	574	1	0
NC_000019.10:g.11243355C>T	chr19	11243355	rs143655255	C	T	T	missense_variant	MODERATE	DOCK6	ENSG00000130158	Transcript	ENST00000294618	protein_coding	1373	1289	R430H	430	R/H	cGt/cAt	-1		HGNC:19189	YES	25.3	3.66036	0					rs143655255	0.002881	186	64568	0.003259	467	143308	chr19:11243355-11243355	21	0.005	3974	0.012195	7	574	7	0
NC_000019.10:g.11250969G>A	chr19	11250969	rs773643401	G	A	A	missense_variant	MODERATE	DOCK6	ENSG00000130158	Transcript	ENST00000294618	protein_coding	709	625	R209W	209	R/W	Cgg/Tgg	-1		HGNC:19189	YES	25.3	3.65886	0						0	0	64539	0	0	143159		0	0	4045	0.001742	1	574	1	0
NC_000019.10:g.11252807G>A	chr19	11252807	rs575157102	G	A	A	missense_variant	MODERATE	DOCK6	ENSG00000130158	Transcript	ENST00000294618	protein_coding	368	284	T95M	95	T/M	aCg/aTg	-1		HGNC:19189	YES	22.2	2.43913	0					rs575157102	0	0	64572	2.1e-05	3	143298		0	0	4045	0.001742	1	574	1	0
NC_000019.10:g.11252958C>T	chr19	11252958	rs183060698	C	T	T	missense_variant&splice_region_variant	MODERATE	DOCK6	ENSG00000130158	Transcript	ENST00000294618	protein_coding	217	133	V45I	45	V/I	Gtc/Atc	-1		HGNC:19189	YES	21.8	2.33299	0					chr19:11252958-11252958	0.002308	149	64552	0.001411	202	143140	rs183060698	9	0.002	4074	0.001742	1	574	1	0
NC_000002.12:g.215364917C>T	chr2	215364917	.	C	T	T	missense_variant	MODERATE	FN1	ENSG00000115414	Transcript	ENST00000354785	protein_coding	7479	7213	G2405S	2405	G/S	Ggt/Agt	-1		HGNC:3778	YES	28.4	4.17778	0.06					rs1314375736	1.5e-05	1	64582	7e-06	1	143264		0	0	4059	0.001742	1	574	1	0
NC_000002.12:g.215365580G>A	chr2	215365580	rs759085028	G	A	A	missense_variant	MODERATE	FN1	ENSG00000115414	Transcript	ENST00000354785	protein_coding	7335	7069	R2357C	2357	R/C	Cgt/Tgt	-1		HGNC:3778	YES	33	5.10966	0.06						0	0	64551	0	0	143172		0	0	4059	0.001742	1	574	1	0
NC_000002.12:g.215370306C>T	chr2	215370306	rs55706546	C	T	T	missense_variant	MODERATE	FN1	ENSG00000115414	Transcript	ENST00000354785	protein_coding	7107	6841	V2281M	2281	V/M	Gtg/Atg	-1		HGNC:3778	YES	25.9	3.81001	0.06					chr2:215370306-215370306	0.001673	108	64572	0.00095	136	143156	chr2:215370306-215370306	5	0.001	4074	0.001742	1	574	1	0
NC_000002.12:g.215371917G>T	chr2	215371917	.	G	T	T	missense_variant	MODERATE	FN1	ENSG00000115414	Transcript	ENST00000354785	protein_coding	6972	6706	P2236T	2236	P/T	Ccc/Acc	-1		HGNC:3778	YES	16.46	1.61331	0.06						0	0	64551	0	0	143172		0	0	4059	0.001742	1	574	1	0
NC_000002.12:g.215372348G>A	chr2	215372348	rs758267993	G	A	A	missense_variant	MODERATE	FN1	ENSG00000115414	Transcript	ENST00000354785	protein_coding	6541	6275	P2092L	2092	P/L	cCa/cTa	-1		HGNC:3778	YES	25	3.59543	0.06					rs758267993	0	0	64562	3.5e-05	5	143278	chr2:215372348-215372348	1	0	4074	0.001742	1	574	1	0
NC_000002.12:g.215375324G>A	chr2	215375324	rs139452116	G	A	A	missense_variant	MODERATE	FN1	ENSG00000115414	Transcript	ENST00000354785	protein_coding	6313	6047	P2016L	2016	P/L	cCg/cTg	-1		HGNC:3778	YES	29.7	4.31122	0.06					rs139452116	0.000527	34	64576	0.000335	48	143240	rs139452116	1	0	3982	0.001742	1	574	1	0
NC_000002.12:g.215386815G>A	chr2	215386815	rs139078629	G	A	A	missense_variant	MODERATE	FN1	ENSG00000115414	Transcript	ENST00000354785	protein_coding	4752	4486	R1496W	1496	R/W	Cgg/Tgg	-1		HGNC:3778	YES	25.3	3.66397	0.06					rs139078629	0.0084	542	64520	0.005326	762	143078	rs139078629	37	0.009	4074	0.012195	7	574	7	0
NC_000002.12:g.215386944T>C	chr2	215386944	rs144145666	T	C	C	missense_variant	MODERATE	FN1	ENSG00000115414	Transcript	ENST00000354785	protein_coding	4623	4357	T1453A	1453	T/A	Act/Gct	-1		HGNC:3778	YES	23.1	2.84294	0.06					rs144145666	0.000155	10	64464	0.000161	23	142782		0	0	4059	0.001742	1	574	1	0
NC_000002.12:g.215391665T>C	chr2	215391665	rs150535452	T	C	C	missense_variant	MODERATE	FN1	ENSG00000115414	Transcript	ENST00000354785	protein_coding	4485	4219	I1407V	1407	I/V	Att/Gtt	-1		HGNC:3778	YES	13.77	1.21673	0.06					rs150535452	0.000124	8	64568	0.003016	432	143230	chr2:215391665-215391665	4	0.001	4074	0.001742	1	574	1	0
NC_000002.12:g.215397833T>G	chr2	215397833	rs138709133	T	G	G	missense_variant	MODERATE	FN1	ENSG00000115414	Transcript	ENST00000354785	protein_coding	3630	3364	S1122R	1122	S/R	Agc/Cgc	-1		HGNC:3778	YES	31	4.41376	0.06					rs138709133	0.000558	36	64562	0.0003	43	143284		0	0	4059	0.001742	1	574	1	0
NC_000002.12:g.215399282G>A	chr2	215399282	rs199836710	G	A	A	missense_variant	MODERATE	FN1	ENSG00000115414	Transcript	ENST00000354785	protein_coding	3589	3323	T1108M	1108	T/M	aCg/aTg	-1		HGNC:3778	YES	25.4	3.69335	0.06					rs199836710	0.000124	8	64574	7.7e-05	11	143280		0	0	4059	0.001742	1	574	1	0
NC_000002.12:g.215404532C>T	chr2	215404532	.	C	T	T	missense_variant	MODERATE	FN1	ENSG00000115414	Transcript	ENST00000354785	protein_coding	3376	3110	G1037E	1037	G/E	gGa/gAa	-1		HGNC:3778	YES	24.4	3.38482	0.06						0	0	64551	0	0	143172		0	0	4059	0.001742	1	574	1	0
NC_000002.12:g.215420781T>G	chr2	215420781	rs200567544	T	G	G	missense_variant	MODERATE	FN1	ENSG00000115414	Transcript	ENST00000354785	protein_coding	1833	1567	I523L	523	I/L	Atc/Ctc	-1		HGNC:3778	YES	23.7	3.14698	0.06					rs200567544	0.00031	20	64580	0.000817	117	143290		0	0	4059	0.001742	1	574	1	0
NC_000002.12:g.215424292C>T	chr2	215424292	rs140926439	C	T	T	missense_variant	MODERATE	FN1	ENSG00000115414	Transcript	ENST00000354785	protein_coding	1336	1070	G357E	357	G/E	gGa/gAa	-1		HGNC:3778	YES	25.7	3.7788	0.06					rs140926439	0.004632	299	64554	0.002653	380	143214	rs140926439	27	0.007	4074	0.008711	5	574	5	0
NC_000002.12:g.215425216T>C	chr2	215425216	.	T	C	C	missense_variant	MODERATE	FN1	ENSG00000115414	Transcript	ENST00000354785	protein_coding	1180	914	Y305C	305	Y/C	tAt/tGt	-1		HGNC:3778	YES	24	3.25114	0.06						0	0	64551	0	0	143172		0	0	4059	0.001742	1	574	1	0
NC_000002.12:g.215428273T>A	chr2	215428273	rs55822567	T	A	A	missense_variant	MODERATE	FN1	ENSG00000115414	Transcript	ENST00000354785	protein_coding	1017	751	N251Y	251	N/Y	Aat/Tat	-1		HGNC:3778	YES	23.1	2.85277	0.06					rs55822567	0.00209	135	64590	0.001276	183	143364	chr2:215428273-215428273	2	0	4074	0.003484	2	574	2	0
NC_000002.12:g.215430729G>C	chr2	215430729	rs769169872	G	C	C	missense_variant	MODERATE	FN1	ENSG00000115414	Transcript	ENST00000354785	protein_coding	937	671	T224S	224	T/S	aCt/aGt	-1		HGNC:3778	YES	24.1	3.28966	0.06					rs769169872	1.5e-05	1	64550	1.4e-05	2	143258	chr2:215430729-215430729	2	0	4074	0.001742	1	574	1	0
NC_000002.12:g.215430840A>G	chr2	215430840	rs749051104	A	G	G	missense_variant	MODERATE	FN1	ENSG00000115414	Transcript	ENST00000354785	protein_coding	826	560	F187S	187	F/S	tTt/tCt	-1		HGNC:3778	YES	32	4.48687	0.06					rs749051104	1.5e-05	1	64560	7e-06	1	143296		0	0	4059	0.001742	1	574	1	0
NC_000002.12:g.215434735C>T	chr2	215434735	.	C	T	T	missense_variant	MODERATE	FN1	ENSG00000115414	Transcript	ENST00000354785	protein_coding	504	238	G80R	80	G/R	Gga/Aga	-1		HGNC:3778	YES	32	4.50642	0.06						0	0	64551	0	0	143172	chr2:215434735-215434735	1	0	4074	0.001742	1	574	1	0
NC_000002.12:g.215435747G>A	chr2	215435747	rs143438305	G	A	A	missense_variant	MODERATE	FN1	ENSG00000115414	Transcript	ENST00000354785	protein_coding	322	56	T19I	19	T/I	aCa/aTa	-1		HGNC:3778	YES	22.3	2.46852	0.06					rs143438305	0.000263	17	64572	0.008411	1205	143272	chr2:215435747-215435747	2	0	4074	0.001742	1	574	1	0
NC_000002.12:g.215435790G>C	chr2	215435790	.	G	C	C	missense_variant	MODERATE	FN1	ENSG00000115414	Transcript	ENST00000354785	protein_coding	279	13	P5A	5	P/A	Ccg/Gcg	-1		HGNC:3778	YES	25.4	3.69226	0.06						0	0	64551	0	0	143172		0	0	4059	0.001742	1	574	1	0
NC_000016.10:g.30711705G>A	chr16	30711705	.	G	A	A	missense_variant	MODERATE	SRCAP	ENSG00000080603	Transcript	ENST00000262518	protein_coding	1808	1453	A485T	485	A/T	Gcg/Acg	1		HGNC:16974	YES	13.87	1.22984	1					rs1284716685	1.5e-05	1	64572	7e-06	1	143246		0	0	3753	0.001742	1	574	1	0
NC_000016.10:g.30711901G>A	chr16	30711901	rs139339184	G	A	A	missense_variant	MODERATE	SRCAP	ENSG00000080603	Transcript	ENST00000262518	protein_coding	1914	1559	S520N	520	S/N	aGt/aAt	1		HGNC:16974	YES	17.13	1.71499	1					rs139339184	0.000914	59	64546	0.000887	127	143148	chr16:30711901-30711901	6	0.001	4072	0.006969	4	574	4	0
NC_000016.10:g.30721237C>A	chr16	30721237	rs149248373	C	A	A	missense_variant	MODERATE	SRCAP	ENSG00000080603	Transcript	ENST00000262518	protein_coding	3657	3302	T1101K	1101	T/K	aCg/aAg	1		HGNC:16974	YES	16.92	1.68436	1					chr16:30721237-30721237	0.008735	564	64570	0.005807	832	143280	rs149248373	21	0.005	4038	0.005226	3	574	3	0
NC_000016.10:g.30721398A>G	chr16	30721398	.	A	G	G	missense_variant	MODERATE	SRCAP	ENSG00000080603	Transcript	ENST00000262518	protein_coding	3818	3463	T1155A	1155	T/A	Acc/Gcc	1		HGNC:16974	YES	5.001	0.362053	1						0	0	64542	0	0	143160		0	0	3753	0.001742	1	574	1	0
NC_000016.10:g.30722724A>G	chr16	30722724	rs150246733	A	G	G	missense_variant	MODERATE	SRCAP	ENSG00000080603	Transcript	ENST00000262518	protein_coding	4223	3868	S1290G	1290	S/G	Agc/Ggc	1		HGNC:16974	YES	21.2	2.24521	1					rs150246733	0.000714	46	64454	0.000799	114	142720	chr16:30722724-30722724	4	0.001	4050	0.006969	4	574	4	0
NC_000016.10:g.30723877C>G	chr16	30723877	.	C	G	G	missense_variant	MODERATE	SRCAP	ENSG00000080603	Transcript	ENST00000262518	protein_coding	4808	4453	P1485A	1485	P/A	Cca/Gca	1		HGNC:16974	YES	8.129	0.664818	1					rs1010018739	1.5e-05	1	64558	7e-06	1	143234		0	0	3753	0.001742	1	574	1	0
NC_000016.10:g.30724955C>G	chr16	30724955	rs78037619	C	G	G	missense_variant	MODERATE	SRCAP	ENSG00000080603	Transcript	ENST00000262518	protein_coding	5886	5531	S1844C	1844	S/C	tCc/tGc	1		HGNC:16974	YES	17.95	1.82898	1					chr16:30724955-30724955	0	0	64580	0.001668	239	143308		0	0	3753	0.001742	1	574	1	0
NC_000016.10:g.30725021CGTT>C	chr16	30725021	rs565950672	CGTT	C		inframe_deletion	MODERATE	SRCAP	ENSG00000080603	Transcript	ENST00000262518	protein_coding	5953-5955	5598-5600	SF1866-1867S	1866-1867	SF/S	tcGTTt/tct	1		HGNC:16974	YES	18.55	1.90833	1					rs565950672	0.000356	23	64560	0.000489	70	143260		0	0	3753	0.003484	2	574	2	0
NC_000016.10:g.30725041C>G	chr16	30725041	rs766102471	C	G	G	missense_variant	MODERATE	SRCAP	ENSG00000080603	Transcript	ENST00000262518	protein_coding	5972	5617	R1873G	1873	R/G	Cga/Gga	1		HGNC:16974	YES	25	3.58493	1						0	0	64542	0	0	143160		0	0	3753	0.001742	1	574	1	0
NC_000016.10:g.30729012A>G	chr16	30729012	rs117480926	A	G	G	missense_variant	MODERATE	SRCAP	ENSG00000080603	Transcript	ENST00000262518	protein_coding	6060	5705	E1902G	1902	E/G	gAa/gGa	1		HGNC:16974	YES	24	3.23887	1					rs117480926	0.006211	401	64562	0.003966	568	143226	rs117480926	12	0.003	4050	0.012195	7	574	7	0
NC_000016.10:g.30729129C>T	chr16	30729129	.	C	T	T	missense_variant	MODERATE	SRCAP	ENSG00000080603	Transcript	ENST00000262518	protein_coding	6177	5822	P1941L	1941	P/L	cCt/cTt	1		HGNC:16974	YES	23.3	2.93518	1						0	0	64542	0	0	143160		0	0	3753	0.001742	1	574	1	0
NC_000016.10:g.30733779C>T	chr16	30733779	.	C	T	T	missense_variant	MODERATE	SRCAP	ENSG00000080603	Transcript	ENST00000262518	protein_coding	6830	6475	R2159W	2159	R/W	Cgg/Tgg	1		HGNC:16974	YES	25.4	3.70861	1						0	0	64542	0	0	143160		0	0	3753	0.003484	2	574	2	0
NC_000016.10:g.30737966G>T	chr16	30737966	rs752515951	G	T	T	missense_variant	MODERATE	SRCAP	ENSG00000080603	Transcript	ENST00000262518	protein_coding	8281	7926	L2642F	2642	L/F	ttG/ttT	1		HGNC:16974	YES	14.16	1.26932	1					rs752515951	3.1e-05	2	64568	2.1e-05	3	143270		0	0	3753	0.001742	1	574	1	0
NC_000016.10:g.30738427T>C	chr16	30738427	rs143103128	T	C	C	missense_variant	MODERATE	SRCAP	ENSG00000080603	Transcript	ENST00000262518	protein_coding	8742	8387	M2796T	2796	M/T	aTg/aCg	1		HGNC:16974	YES	5.577	0.413619	1					rs143103128	0.000356	23	64554	0.000237	34	143268	rs143103128	5	0.001	4072	0.001742	1	574	1	0
NC_000016.10:g.30738571G>C	chr16	30738571	rs143277114	G	C	C	missense_variant	MODERATE	SRCAP	ENSG00000080603	Transcript	ENST00000262518	protein_coding	8886	8531	G2844A	2844	G/A	gGa/gCa	1		HGNC:16974	YES	22.7	2.64373	1					rs143277114	0.000883	57	64570	0.000496	71	143264	chr16:30738571-30738571	6	0.001	4074	0.001742	1	574	1	0
NC_000016.10:g.30738807C>T	chr16	30738807	.	C	T	T	missense_variant	MODERATE	SRCAP	ENSG00000080603	Transcript	ENST00000262518	protein_coding	9122	8767	P2923S	2923	P/S	Cca/Tca	1		HGNC:16974	YES	2.8	0.171079	1						0	0	64542	0	0	143160		0	0	3753	0.001742	1	574	1	0
NC_000016.10:g.30739624G>A	chr16	30739624	rs759384096	G	A	A	missense_variant	MODERATE	SRCAP	ENSG00000080603	Transcript	ENST00000262518	protein_coding	9939	9584	R3195Q	3195	R/Q	cGg/cAg	1		HGNC:16974	YES	27	3.99702	1						0	0	64542	0	0	143160		0	0	3753	0.001742	1	574	1	0
NC_000016.10:g.30739646A>C	chr16	30739646	.	A	C	C	missense_variant	MODERATE	SRCAP	ENSG00000080603	Transcript	ENST00000262518	protein_coding	9961	9606	Q3202H	3202	Q/H	caA/caC	1		HGNC:16974	YES	22.5	2.53909	1						0	0	64542	0	0	143160		0	0	3753	0.001742	1	574	1	0
NC_000015.10:g.62652047C>T	chr15	62652047	rs147199264	C	T	T	missense_variant	MODERATE	TLN2	ENSG00000171914	Transcript	ENST00000636159	protein_coding	650	277	R93W	93	R/W	Cgg/Tgg	1		HGNC:15447	YES	24.9	3.55147	1					chr15:62652047-62652047	0.000821	53	64580	0.000468	67	143238	chr15:62652047-62652047	1	0	3962	0.001742	1	574	1	0
NC_000015.10:g.62698802G>A	chr15	62698802	rs539690024	G	A	A	missense_variant	MODERATE	TLN2	ENSG00000171914	Transcript	ENST00000636159	protein_coding	1895	1522	A508T	508	A/T	Gcc/Acc	1		HGNC:15447	YES	23.6	3.09642	1					rs539690024	0	0	64572	7e-06	1	143286	rs539690024	1	0	3962	0.001742	1	574	1	0
NC_000015.10:g.62708637G>T	chr15	62708637	.	G	T	T	missense_variant	MODERATE	TLN2	ENSG00000171914	Transcript	ENST00000636159	protein_coding	2681	2308	V770F	770	V/F	Gtc/Ttc	1		HGNC:15447	YES	27	4.00997	1						0	0	64563	0	0	143160		0	0	3855	0.001742	1	574	1	0
NC_000015.10:g.62708643G>A	chr15	62708643	rs150742531	G	A	A	missense_variant	MODERATE	TLN2	ENSG00000171914	Transcript	ENST00000636159	protein_coding	2687	2314	A772T	772	A/T	Gca/Aca	1		HGNC:15447	YES	22.5	2.54448	1					chr15:62708643-62708643	0.000124	8	64580	7.7e-05	11	143334	chr15:62708643-62708643	1	0	3962	0.001742	1	574	1	0
NC_000015.10:g.62717624T>G	chr15	62717624	rs141002416	T	G	G	missense_variant	MODERATE	TLN2	ENSG00000171914	Transcript	ENST00000636159	protein_coding	3185	2812	S938A	938	S/A	Tcc/Gcc	1		HGNC:15447	YES	17.87	1.81839	1					chr15:62717624-62717624	3.1e-05	2	64560	0.003581	513	143266	chr15:62717624-62717624	3	0.001	3962	0.001742	1	574	1	0
NC_000015.10:g.62719794G>A	chr15	62719794	rs769872255	G	A	A	missense_variant	MODERATE	TLN2	ENSG00000171914	Transcript	ENST00000636159	protein_coding	3278	2905	V969I	969	V/I	Gtc/Atc	1		HGNC:15447	YES	23.5	3.02401	1					rs769872255	3.1e-05	2	64574	1.4e-05	2	143300		0	0	3855	0.001742	1	574	1	0
NC_000015.10:g.62725021A>G	chr15	62725021	rs150656070	A	G	G	missense_variant	MODERATE	TLN2	ENSG00000171914	Transcript	ENST00000636159	protein_coding	3545	3172	T1058A	1058	T/A	Acg/Gcg	1		HGNC:15447	YES	9.135	0.773736	1					rs150656070	0.000341	22	64576	0.000293	42	143282		0	0	3855	0.001742	1	574	1	0
NC_000015.10:g.62727177G>A	chr15	62727177	rs200129296	G	A	A	missense_variant	MODERATE	TLN2	ENSG00000171914	Transcript	ENST00000636159	protein_coding	3719	3346	E1116K	1116	E/K	Gaa/Aaa	1		HGNC:15447	YES	25.4	3.70585	1						0	0	64563	0	0	143160		0	0	3855	0.001742	1	574	1	0
NC_000015.10:g.62752393A>T	chr15	62752393	.	A	T	T	missense_variant	MODERATE	TLN2	ENSG00000171914	Transcript	ENST00000636159	protein_coding	4671	4298	K1433M	1433	K/M	aAg/aTg	1		HGNC:15447	YES	27.3	4.04228	1						0	0	64563	0	0	143160		0	0	3855	0.001742	1	574	1	0
NC_000015.10:g.62761715A>G	chr15	62761715	rs755322576	A	G	G	missense_variant	MODERATE	TLN2	ENSG00000171914	Transcript	ENST00000636159	protein_coding	5046	4673	N1558S	1558	N/S	aAt/aGt	1		HGNC:15447	YES	13.27	1.15462	1					rs755322576	4.6e-05	3	64554	8.4e-05	12	143238	chr15:62761715-62761715	2	0.001	3962	0.001742	1	574	1	0
NC_000015.10:g.62761769C>T	chr15	62761769	rs759051721	C	T	T	missense_variant	MODERATE	TLN2	ENSG00000171914	Transcript	ENST00000636159	protein_coding	5100	4727	A1576V	1576	A/V	gCg/gTg	1		HGNC:15447	YES	22.4	2.50252	1					rs759051721	0	0	64556	2.8e-05	4	143242		0	0	3855	0.001742	1	574	1	0
NC_000015.10:g.62763573C>T	chr15	62763573	.	C	T	T	missense_variant	MODERATE	TLN2	ENSG00000171914	Transcript	ENST00000636159	protein_coding	5345	4972	P1658S	1658	P/S	Cct/Tct	1		HGNC:15447	YES	26.6	3.94886	1						0	0	64563	0	0	143160		0	0	3855	0.001742	1	574	1	0
NC_000015.10:g.62766343C>T	chr15	62766343	rs142261304	C	T	T	missense_variant	MODERATE	TLN2	ENSG00000171914	Transcript	ENST00000636159	protein_coding	5490	5117	S1706L	1706	S/L	tCg/tTg	1		HGNC:15447	YES	24.1	3.30149	1					rs142261304	4.6e-05	3	64580	0.000105	15	143302		0	0	3855	0.001742	1	574	1	0
NC_000015.10:g.62783863G>A	chr15	62783863	.	G	A	A	missense_variant	MODERATE	TLN2	ENSG00000171914	Transcript	ENST00000636159	protein_coding	6082	5709	M1903I	1903	M/I	atG/atA	1		HGNC:15447	YES	21.9	2.36907	1						0	0	64563	0	0	143160		0	0	3855	0.001742	1	574	1	0
NC_000015.10:g.62783874C>T	chr15	62783874	rs376704356	C	T	T	missense_variant	MODERATE	TLN2	ENSG00000171914	Transcript	ENST00000636159	protein_coding	6093	5720	T1907M	1907	T/M	aCg/aTg	1		HGNC:15447	YES	27.4	4.05538	1					rs376704356	0	0	64580	7e-06	1	143280		0	0	3855	0.001742	1	574	1	0
NC_000015.10:g.62797299A>G	chr15	62797299	rs779947281	A	G	G	missense_variant	MODERATE	TLN2	ENSG00000171914	Transcript	ENST00000636159	protein_coding	6504	6131	K2044R	2044	K/R	aAg/aGg	1		HGNC:15447	YES	23.2	2.90311	1					rs779947281	1.5e-05	1	64552	7e-06	1	143214		0	0	3855	0.001742	1	574	1	0
NC_000015.10:g.62800470T>C	chr15	62800470	.	T	C	C	missense_variant	MODERATE	TLN2	ENSG00000171914	Transcript	ENST00000636159	protein_coding	6710	6337	Y2113H	2113	Y/H	Tac/Cac	1		HGNC:15447	YES	23.8	3.18174	1						0	0	64563	0	0	143160	chr15:62800470-62800470	1	0	3962	0.001742	1	574	1	0
NC_000015.10:g.62819579G>A	chr15	62819579	rs138463845	G	A	A	missense_variant	MODERATE	TLN2	ENSG00000171914	Transcript	ENST00000636159	protein_coding	7208	6835	G2279S	2279	G/S	Ggc/Agc	1		HGNC:15447	YES	16.6	1.6346	1					chr15:62819579-62819579	0.008812	569	64570	0.005082	728	143260	rs138463845	25	0.006	3962	0.012195	7	574	7	0
NC_000015.10:g.62833576G>A	chr15	62833576	rs62004656	G	A	A	missense_variant	MODERATE	TLN2	ENSG00000171914	Transcript	ENST00000636159	protein_coding	7448	7075	A2359T	2359	A/T	Gcc/Acc	1		HGNC:15447	YES	25.6	3.75579	1					chr15:62833576-62833576	0.000914	59	64566	0.000719	103	143286	chr15:62833576-62833576	6	0.002	3962	0.003484	2	574	2	0
NC_000015.10:g.62838892C>T	chr15	62838892	rs140301741	C	T	T	missense_variant	MODERATE	TLN2	ENSG00000171914	Transcript	ENST00000636159	protein_coding	7784	7411	L2471F	2471	L/F	Ctt/Ttt	1		HGNC:15447	YES	27	4.00766	1					rs140301741	0.004322	279	64560	0.002483	349	140540	chr15:62838892-62838892	7	0.002	3962	0.006969	4	574	4	0
NC_000015.10:g.62838940G>A	chr15	62838940	rs150270416	G	A	A	missense_variant	MODERATE	TLN2	ENSG00000171914	Transcript	ENST00000636159	protein_coding	7832	7459	D2487N	2487	D/N	Gat/Aat	1		HGNC:15447	YES	22.2	2.43728	1					rs150270416	0.000263	17	64584	0.000265	38	143278	chr15:62838940-62838940	1	0	3962	0.001742	1	574	1	0
NC_000005.10:g.180908720A>G	chr5	180908720	rs145199317	A	G	G	missense_variant	MODERATE	BTNL8	ENSG00000113303	Transcript	ENST00000340184	protein_coding	336	184	S62G	62	S/G	Agc/Ggc	1		HGNC:26131	YES	0.716	-0.130908	0					rs145199317	0.007912	511	64584	0.00515	738	143306	chr5:180908720-180908720	9	0.002	3962	0.003484	2	574	2	0
NC_000005.10:g.180948375GGTAA>G	chr5	180948375	rs576733269	GGTAA	G		splice_donor_variant&splice_donor_region_variant&intron_variant	HIGH	BTNL8	ENSG00000113303	Transcript	ENST00000340184	protein_coding							1		HGNC:26131	YES	16.74	1.65668	0	HC			INTRON_SIZE:544	rs576733269	0.00876	409	46692	0.0071	789	111124		0	0	3895	0.090592	52	574	0	26
NC_000017.11:g.38326527C>T	chr17	38326527	rs375227598	C	T	T	missense_variant	MODERATE	GPR179	ENSG00000277399	Transcript	ENST00000616987	protein_coding	7209	7042	A2348T	2348	A/T	Gct/Act	-1		HGNC:31371	YES	8.32	0.685402	0					rs375227598	3.1e-05	2	64572	3.5e-05	5	143286		0	0	2290	0.001742	1	574	1	0
NC_000017.11:g.38326781C>T	chr17	38326781	rs376816096	C	T	T	missense_variant	MODERATE	GPR179	ENSG00000277399	Transcript	ENST00000616987	protein_coding	6955	6788	R2263Q	2263	R/Q	cGg/cAg	-1		HGNC:31371	YES	1.956	0.084566	0					chr17:38326781-38326781	0	0	64568	3.5e-05	5	143286		0	0	2290	0.001742	1	574	1	0
NC_000017.11:g.38327234G>T	chr17	38327234	rs542057732	G	T	T	missense_variant	MODERATE	GPR179	ENSG00000277399	Transcript	ENST00000616987	protein_coding	6502	6335	A2112E	2112	A/E	gCg/gAg	-1		HGNC:31371	YES	16.26	1.58202	0						0	0	64507	0	0	143071		0	0	2290	0.003484	2	574	2	0
NC_000017.11:g.38327594C>T	chr17	38327594	rs200936863	C	T	T	missense_variant	MODERATE	GPR179	ENSG00000277399	Transcript	ENST00000616987	protein_coding	6142	5975	G1992D	1992	G/D	gGc/gAc	-1		HGNC:31371	YES	0.548	-0.185792	0					rs200936863	0.003036	196	64566	0.001612	231	143258	rs200936863	3	0.001	2302	0.006969	4	574	4	0
NC_000017.11:g.38328059C>T	chr17	38328059	rs774088557	C	T	T	missense_variant	MODERATE	GPR179	ENSG00000277399	Transcript	ENST00000616987	protein_coding	5677	5510	S1837N	1837	S/N	aGt/aAt	-1		HGNC:31371	YES	0.058	-0.646321	0					rs774088557	6.2e-05	4	64572	3.5e-05	5	143300		0	0	2290	0.001742	1	574	1	0
NC_000017.11:g.38328153C>T	chr17	38328153	rs201654499	C	T	T	missense_variant	MODERATE	GPR179	ENSG00000277399	Transcript	ENST00000616987	protein_coding	5583	5416	A1806T	1806	A/T	Gca/Aca	-1		HGNC:31371	YES	8.256	0.678427	0					rs201654499	0.000202	13	64506	0.000525	75	142988	chr17:38328153-38328153	1	0	2302	0.001742	1	574	1	0
NC_000017.11:g.38328624C>T	chr17	38328624	rs748482311	C	T	T	missense_variant	MODERATE	GPR179	ENSG00000277399	Transcript	ENST00000616987	protein_coding	5112	4945	G1649S	1649	G/S	Ggc/Agc	-1		HGNC:31371	YES	13.54	1.18768	0					rs748482311	7.7e-05	5	64536	5.6e-05	8	143152		0	0	2290	0.001742	1	574	1	0
NC_000017.11:g.38328806G>A	chr17	38328806	rs778999876	G	A	A	missense_variant	MODERATE	GPR179	ENSG00000277399	Transcript	ENST00000616987	protein_coding	4930	4763	A1588V	1588	A/V	gCc/gTc	-1		HGNC:31371	YES	13.83	1.22471	0					rs778999876	0	0	62326	6.6e-05	9	136198		0	0	2290	0.001742	1	574	1	0
NC_000017.11:g.38328972C>T	chr17	38328972	rs749324406	C	T	T	missense_variant	MODERATE	GPR179	ENSG00000277399	Transcript	ENST00000616987	protein_coding	4764	4597	E1533K	1533	E/K	Gag/Aag	-1		HGNC:31371	YES	17.09	1.70877	0						0	0	64507	0	0	143071		0	0	2290	0.001742	1	574	1	0
NC_000017.11:g.38329523G>A	chr17	38329523	rs200212196	G	A	A	missense_variant	MODERATE	GPR179	ENSG00000277399	Transcript	ENST00000616987	protein_coding	4213	4046	A1349V	1349	A/V	gCg/gTg	-1		HGNC:31371	YES	4.981	0.360271	0					rs200212196	7.7e-05	5	64536	4.2e-05	6	143098	chr17:38329523-38329523	1	0	2302	0.001742	1	574	1	0
NC_000017.11:g.38329649C>T	chr17	38329649	rs113125028	C	T	T	missense_variant	MODERATE	GPR179	ENSG00000277399	Transcript	ENST00000616987	protein_coding	4087	3920	R1307Q	1307	R/Q	cGg/cAg	-1		HGNC:31371	YES	1.495	0.02429	0					rs113125028	4.6e-05	3	64580	0.003217	461	143304	chr17:38329649-38329649	3	0.001	2302	0.001742	1	574	1	0
NC_000017.11:g.38329722G>A	chr17	38329722	rs150125328	G	A	A	missense_variant	MODERATE	GPR179	ENSG00000277399	Transcript	ENST00000616987	protein_coding	4014	3847	P1283S	1283	P/S	Cca/Tca	-1		HGNC:31371	YES	7.072	0.555353	0					rs150125328	0.005887	380	64544	0.003736	535	143196	rs150125328	8	0.003	2298	0.005226	3	574	3	0
NC_000017.11:g.38330151TACTC>T	chr17	38330151	rs775455243	TACTC	T		frameshift_variant	HIGH	GPR179	ENSG00000277399	Transcript	ENST00000616987	protein_coding	3581-3584	3414-3417	VS1138-1139X	1138-1139	VS/X	gtGAGT/gt	-1		HGNC:31371	YES			0	LC	END_TRUNC	PHYLOCSF_WEAK	PERCENTILE:0.480996621621622&GERP_DIST:-5777.45462722778&BP_DIST:3687&DIST_FROM_LAST_EXON:-1379&50_BP_RULE:FAIL&ANN_ORF:-10849.7&MAX_ORF:-10849.7		0	0	64507	0	0	143071		0	0	2290	0.001742	1	574	1	0
NC_000017.11:g.38330213G>A	chr17	38330213	rs200950704	G	A	A	missense_variant	MODERATE	GPR179	ENSG00000277399	Transcript	ENST00000616987	protein_coding	3523	3356	A1119V	1119	A/V	gCg/gTg	-1		HGNC:31371	YES	0.236	-0.357007	0					rs200950704	0.000465	30	64574	0.001033	148	143254		0	0	2290	0.001742	1	574	1	0
NC_000017.11:g.38330965C>G	chr17	38330965	rs201214109	C	G	G	missense_variant	MODERATE	GPR179	ENSG00000277399	Transcript	ENST00000616987	protein_coding	2771	2604	E868D	868	E/D	gaG/gaC	-1		HGNC:31371	YES	14.56	1.32367	0					rs201214109	0.007387	477	64574	0.004668	669	143308	rs201214109	4	0.002	2302	0.001742	1	574	1	0
NC_000017.11:g.38330986C>A	chr17	38330986	rs371135458	C	A	A	missense_variant	MODERATE	GPR179	ENSG00000277399	Transcript	ENST00000616987	protein_coding	2750	2583	E861D	861	E/D	gaG/gaT	-1		HGNC:31371	YES	21.5	2.28168	0					chr17:38330986-38330986	0.000217	14	64590	0.000377	54	143332		0	0	2290	0.001742	1	574	1	0
NC_000017.11:g.38331362C>T	chr17	38331362	rs370426194	C	T	T	missense_variant	MODERATE	GPR179	ENSG00000277399	Transcript	ENST00000616987	protein_coding	2374	2207	R736Q	736	R/Q	cGg/cAg	-1		HGNC:31371	YES	16.73	1.65542	0					rs370426194	0.000124	8	64568	6.3e-05	9	143328	chr17:38331362-38331362	1	0	2302	0.001742	1	574	1	0
NC_000017.11:g.38335213G>A	chr17	38335213	.	G	A	A	missense_variant	MODERATE	GPR179	ENSG00000277399	Transcript	ENST00000616987	protein_coding	1632	1465	R489W	489	R/W	Cgg/Tgg	-1		HGNC:31371	YES	21.7	2.32301	0						0	0	64507	0	0	143071		0	0	2290	0.001742	1	574	1	0
NC_000017.11:g.38336086A>G	chr17	38336086	.	A	G	G	missense_variant	MODERATE	GPR179	ENSG00000277399	Transcript	ENST00000616987	protein_coding	1453	1286	L429P	429	L/P	cTt/cCt	-1		HGNC:31371	YES	29.1	4.24178	0						0	0	64507	0	0	143071		0	0	2290	0.001742	1	574	1	0
NC_000017.11:g.38336994C>T	chr17	38336994	rs202047166	C	T	T	missense_variant	MODERATE	GPR179	ENSG00000277399	Transcript	ENST00000616987	protein_coding	1378	1211	R404H	404	R/H	cGc/cAc	-1		HGNC:31371	YES	17.79	1.80754	0					chr17:38336994-38336994	1.5e-05	1	64570	0.000649	93	143286		0	0	2290	0.001742	1	574	1	0
NC_000017.11:g.38337665C>T	chr17	38337665	rs189931659	C	T	T	missense_variant	MODERATE	GPR179	ENSG00000277399	Transcript	ENST00000616987	protein_coding	1126	959	R320Q	320	R/Q	cGa/cAa	-1		HGNC:31371	YES	15.16	1.41122	0					chr17:38337665-38337665	0.003499	226	64588	0.002086	299	143354	chr17:38337665-38337665	3	0.001	2302	0.005226	3	574	3	0
NC_000017.11:g.38337684G>A	chr17	38337684	rs560322011	G	A	A	missense_variant	MODERATE	GPR179	ENSG00000277399	Transcript	ENST00000616987	protein_coding	1107	940	R314C	314	R/C	Cgc/Tgc	-1		HGNC:31371	YES	24.4	3.41346	0					rs560322011	0	0	64582	7e-06	1	143344		0	0	2290	0.001742	1	574	1	0
NC_000001.11:g.41510620C>T	chr1	41510620	rs112765243	C	T	T	missense_variant	MODERATE	HIVEP3	ENSG00000127124	Transcript	ENST00000372583	protein_coding	8362	7052	R2351H	2351	R/H	cGc/cAc	-1		HGNC:13561	YES	24.3	3.37389	0.03					chr1:41510620-41510620	0.001068	69	64578	0.000572	82	143316	chr1:41510620-41510620	3	0.001	3956	0.001742	1	574	1	0
NC_000001.11:g.41510704C>T	chr1	41510704	rs200138511	C	T	T	missense_variant	MODERATE	HIVEP3	ENSG00000127124	Transcript	ENST00000372583	protein_coding	8278	6968	R2323Q	2323	R/Q	cGg/cAg	-1		HGNC:13561	YES	7.058	0.553966	0.03					rs200138511	0.006182	399	64544	0.005039	722	143278	chr1:41510704-41510704	11	0.003	3952	0.005226	3	574	3	0
NC_000001.11:g.41510713T>C	chr1	41510713	.	T	C	C	missense_variant	MODERATE	HIVEP3	ENSG00000127124	Transcript	ENST00000372583	protein_coding	8269	6959	Q2320R	2320	Q/R	cAg/cGg	-1		HGNC:13561	YES	2.66	0.158064	0.03						0	0	64557	0	0	143252		0	0	3909	0.001742	1	574	1	0
NC_000001.11:g.41510751G>T	chr1	41510751	rs74943337	G	T	T	missense_variant	MODERATE	HIVEP3	ENSG00000127124	Transcript	ENST00000372583	protein_coding	8231	6921	S2307R	2307	S/R	agC/agA	-1		HGNC:13561	YES	14.3	1.28847	0.03					chr1:41510751-41510751	0	0	64556	0.001228	176	143312	chr1:41510751-41510751	1	0	3956	0.001742	1	574	1	0
NC_000001.11:g.41510818G>A	chr1	41510818	rs374319074	G	A	A	missense_variant	MODERATE	HIVEP3	ENSG00000127124	Transcript	ENST00000372583	protein_coding	8164	6854	P2285L	2285	P/L	cCg/cTg	-1		HGNC:13561	YES	5.039	0.365352	0.03					chr1:41510818-41510818	0.000108	7	64550	0.000112	16	143318	chr1:41510818-41510818	1	0	3958	0.003484	2	574	2	0
NC_000001.11:g.41510950C>T	chr1	41510950	rs147749727	C	T	T	missense_variant	MODERATE	HIVEP3	ENSG00000127124	Transcript	ENST00000372583	protein_coding	8032	6722	R2241Q	2241	R/Q	cGa/cAa	-1		HGNC:13561	YES	17.63	1.78653	0.03					rs147749727	0.002541	164	64552	0.002275	326	143302	chr1:41510950-41510950	4	0.001	3958	0.001742	1	574	1	0
NC_000001.11:g.41512827C>T	chr1	41512827	rs140353634	C	T	T	missense_variant	MODERATE	HIVEP3	ENSG00000127124	Transcript	ENST00000372583	protein_coding	7704	6394	A2132T	2132	A/T	Gcc/Acc	-1		HGNC:13561	YES	1.403	0.010542	0.03					rs140353634	0.000341	22	64576	0.000293	42	143282	chr1:41512827-41512827	0	0	3932	0.001742	1	574	1	0
NC_000001.11:g.41512976C>T	chr1	41512976	rs112097098	C	T	T	missense_variant	MODERATE	HIVEP3	ENSG00000127124	Transcript	ENST00000372583	protein_coding	7555	6245	R2082Q	2082	R/Q	cGg/cAg	-1		HGNC:13561	YES	17.09	1.70921	0.03					rs112097098	0.000201	13	64580	0.000384	55	143346		0	0	3909	0.001742	1	574	1	0
NC_000001.11:g.41513096C>A	chr1	41513096	rs762918379	C	A	A	missense_variant	MODERATE	HIVEP3	ENSG00000127124	Transcript	ENST00000372583	protein_coding	7435	6125	G2042V	2042	G/V	gGa/gTa	-1		HGNC:13561	YES	14.94	1.37869	0.03					chr1:41513096-41513096	1.5e-05	1	64564	9.8e-05	14	143320	chr1:41513096-41513096	3	0.001	3958	0.001742	1	574	1	0
NC_000001.11:g.41513178C>T	chr1	41513178	rs141142079	C	T	T	missense_variant	MODERATE	HIVEP3	ENSG00000127124	Transcript	ENST00000372583	protein_coding	7353	6043	V2015M	2015	V/M	Gtg/Atg	-1		HGNC:13561	YES	0.235	-0.358328	0.03					chr1:41513178-41513178	0.000867	56	64568	0.000468	67	143314	chr1:41513178-41513178	1	0	3958	0.001742	1	574	1	0
NC_000001.11:g.41579916C>T	chr1	41579916	rs139041950	C	T	T	missense_variant	MODERATE	HIVEP3	ENSG00000127124	Transcript	ENST00000372583	protein_coding	6192	4882	A1628T	1628	A/T	Gct/Act	-1		HGNC:13561	YES	23.1	2.83037	0.03					chr1:41579916-41579916	0.000155	10	64584	0.000112	16	143306	chr1:41579916-41579916	3	0.001	3958	0.001742	1	574	1	0
NC_000001.11:g.41580099G>A	chr1	41580099	rs34970884	G	A	A	missense_variant	MODERATE	HIVEP3	ENSG00000127124	Transcript	ENST00000372583	protein_coding	6009	4699	P1567S	1567	P/S	Cct/Tct	-1		HGNC:13561	YES	21.8	2.34598	0.03					rs34970884	0.003453	223	64582	0.002156	309	143336	chr1:41580099-41580099	15	0.004	3958	0.003484	2	574	2	0
NC_000001.11:g.41580414G>C	chr1	41580414	.	G	C	C	missense_variant	MODERATE	HIVEP3	ENSG00000127124	Transcript	ENST00000372583	protein_coding	5694	4384	L1462V	1462	L/V	Ctt/Gtt	-1		HGNC:13561	YES	16.21	1.57382	0.03						0	0	64557	0	0	143252		0	0	3909	0.001742	1	574	1	0
NC_000001.11:g.41580576T>C	chr1	41580576	rs201476152	T	C	C	missense_variant	MODERATE	HIVEP3	ENSG00000127124	Transcript	ENST00000372583	protein_coding	5532	4222	T1408A	1408	T/A	Act/Gct	-1		HGNC:13561	YES	15.22	1.42059	0.03					rs201476152	3.1e-05	2	64582	8.4e-05	12	143320	chr1:41580576-41580576	1	0	3958	0.001742	1	574	1	0
NC_000001.11:g.41582180G>A	chr1	41582180	rs148461947	G	A	A	missense_variant	MODERATE	HIVEP3	ENSG00000127124	Transcript	ENST00000372583	protein_coding	3928	2618	P873L	873	P/L	cCg/cTg	-1		HGNC:13561	YES	22.5	2.53398	0.03					rs148461947	0.000155	10	64556	9.8e-05	14	143230	chr1:41582180-41582180	2	0.001	3958	0.001742	1	574	1	0
NC_000001.11:g.41582286G>A	chr1	41582286	rs147650565	G	A	A	missense_variant	MODERATE	HIVEP3	ENSG00000127124	Transcript	ENST00000372583	protein_coding	3822	2512	R838C	838	R/C	Cgc/Tgc	-1		HGNC:13561	YES	24.2	3.32664	0.03					rs147650565	0.000139	9	64570	0.001459	209	143262	rs147650565	1	0	3958	0.003484	2	574	2	0
NC_000001.11:g.41582420G>A	chr1	41582420	rs745969292	G	A	A	missense_variant	MODERATE	HIVEP3	ENSG00000127124	Transcript	ENST00000372583	protein_coding	3688	2378	T793M	793	T/M	aCg/aTg	-1		HGNC:13561	YES	13.85	1.22811	0.03					rs745969292	1.5e-05	1	64578	4.9e-05	7	143298		0	0	3909	0.001742	1	574	1	0
NC_000001.11:g.41582543T>G	chr1	41582543	.	T	G	G	missense_variant	MODERATE	HIVEP3	ENSG00000127124	Transcript	ENST00000372583	protein_coding	3565	2255	E752A	752	E/A	gAg/gCg	-1		HGNC:13561	YES	22.5	2.51567	0.03					chr1:41582543-41582543	0	0	64582	2.1e-05	3	143344	chr1:41582543-41582543	4	0.001	3958	0.001742	1	574	1	0
NC_000001.11:g.41582795T>C	chr1	41582795	rs370294010	T	C	C	missense_variant	MODERATE	HIVEP3	ENSG00000127124	Transcript	ENST00000372583	protein_coding	3313	2003	E668G	668	E/G	gAg/gGg	-1		HGNC:13561	YES	24.6	3.48142	0.03					rs370294010	1.5e-05	1	64576	7e-06	1	143296		0	0	3909	0.001742	1	574	1	0
NC_000001.11:g.41582809T>A	chr1	41582809	.	T	A	A	missense_variant	MODERATE	HIVEP3	ENSG00000127124	Transcript	ENST00000372583	protein_coding	3299	1989	K663N	663	K/N	aaA/aaT	-1		HGNC:13561	YES	22.5	2.55591	0.03						0	0	64557	0	0	143252		0	0	3909	0.001742	1	574	1	0
NC_000001.11:g.41583579G>T	chr1	41583579	rs41269477	G	T	T	missense_variant	MODERATE	HIVEP3	ENSG00000127124	Transcript	ENST00000372583	protein_coding	2529	1219	P407T	407	P/T	Cca/Aca	-1		HGNC:13561	YES	25.3	3.67795	0.03					rs41269477	0.003998	258	64536	0.00243	348	143214	chr1:41583579-41583579	6	0.002	3958	0.001742	1	574	1	0
NC_000001.11:g.41583839C>T	chr1	41583839	.	C	T	T	missense_variant	MODERATE	HIVEP3	ENSG00000127124	Transcript	ENST00000372583	protein_coding	2269	959	S320N	320	S/N	aGc/aAc	-1		HGNC:13561	YES	20.3	2.12345	0.03					chr1:41583839-41583839	1.5e-05	1	64550	7e-06	1	143214		0	0	3909	0.001742	1	574	1	0
NC_000001.11:g.41584548G>A	chr1	41584548	rs201845023	G	A	A	missense_variant	MODERATE	HIVEP3	ENSG00000127124	Transcript	ENST00000372583	protein_coding	1560	250	P84S	84	P/S	Ccc/Tcc	-1		HGNC:13561	YES	7.825	0.632507	0.03					rs201845023	0.00031	20	64554	0.000189	27	143228	chr1:41584548-41584548	1	0	3958	0.001742	1	574	1	0
NC_000018.10:g.46505985C>T	chr18	46505985	rs780560784	C	T	T	missense_variant	MODERATE	LOXHD1	ENSG00000167210	Transcript	ENST00000642948	protein_coding	5918	5731	G1911R	1911	G/R	Ggg/Agg	-1		HGNC:26521	YES	32	4.72178	0					rs780560784	0	0	64570	7e-06	1	143234		0	0	3924	0.001742	1	574	1	0
NC_000018.10:g.46507547C>T	chr18	46507547	.	C	T	T	missense_variant	MODERATE	LOXHD1	ENSG00000167210	Transcript	ENST00000642948	protein_coding	5870	5683	D1895N	1895	D/N	Gac/Aac	-1		HGNC:26521	YES	3.896	0.266364	0					rs989272108	1.5e-05	1	64586	7e-06	1	143324		0	0	3924	0.001742	1	574	1	0
NC_000018.10:g.46509720C>T	chr18	46509720	.	C	T	T	missense_variant	MODERATE	LOXHD1	ENSG00000167210	Transcript	ENST00000642948	protein_coding	5682	5495	R1832Q	1832	R/Q	cGg/cAg	-1		HGNC:26521	YES	25.1	3.60534	0					rs930376889	3.1e-05	2	64576	3.5e-05	5	143254		0	0	3924	0.001742	1	574	1	0
NC_000018.10:g.46522163G>A	chr18	46522163	rs201060702	G	A	A	missense_variant	MODERATE	LOXHD1	ENSG00000167210	Transcript	ENST00000642948	protein_coding	5210	5023	R1675C	1675	R/C	Cgt/Tgt	-1		HGNC:26521	YES	19.15	1.98536	0					rs201060702	0.0011	71	64560	0.001473	211	143216	chr18:46522163-46522163	13	0.003	4072	0.010453	6	574	6	0
NC_000018.10:g.46522214G>T	chr18	46522214	.	G	T	T	missense_variant	MODERATE	LOXHD1	ENSG00000167210	Transcript	ENST00000642948	protein_coding	5159	4972	R1658S	1658	R/S	Cgt/Agt	-1		HGNC:26521	YES	4.777	0.342311	0					chr18:46522214-46522214	0	0	64568	7e-06	1	143256		0	0	3924	0.003484	2	574	2	0
NC_000018.10:g.46524893C>T	chr18	46524893	.	C	T	T	missense_variant	MODERATE	LOXHD1	ENSG00000167210	Transcript	ENST00000642948	protein_coding	4742	4555	A1519T	1519	A/T	Gct/Act	-1		HGNC:26521	YES	25.8	3.79655	0					rs899694804	1.5e-05	1	64574	1.4e-05	2	143312		0	0	3924	0.001742	1	574	1	0
NC_000018.10:g.46529181C>T	chr18	46529181	rs187587197	C	T	T	missense_variant	MODERATE	LOXHD1	ENSG00000167210	Transcript	ENST00000642948	protein_coding	4713	4526	G1509E	1509	G/E	gGa/gAa	-1		HGNC:26521	YES	26.1	3.85633	0					rs187587197	0.005856	378	64554	0.00737	1055	143142	rs187587197	10	0.002	4046	0.003484	2	574	2	0
NC_000018.10:g.46529188C>T	chr18	46529188	rs752123459	C	T	T	missense_variant	MODERATE	LOXHD1	ENSG00000167210	Transcript	ENST00000642948	protein_coding	4706	4519	E1507K	1507	E/K	Gag/Aag	-1		HGNC:26521	YES	27.8	4.11082	0					chr18:46529188-46529188	1.5e-05	1	64556	2.1e-05	3	143150		0	0	3924	0.001742	1	574	1	0
NC_000018.10:g.46533198G>A	chr18	46533198	.	G	A	A	missense_variant	MODERATE	LOXHD1	ENSG00000167210	Transcript	ENST00000642948	protein_coding	4526	4339	R1447W	1447	R/W	Cgg/Tgg	-1		HGNC:26521	YES	24.3	3.38038	0					rs1269852080	0.000139	9	64576	9.8e-05	14	143308		0	0	3924	0.001742	1	574	1	0
NC_000018.10:g.46533320G>A	chr18	46533320	rs146739496	G	A	A	missense_variant	MODERATE	LOXHD1	ENSG00000167210	Transcript	ENST00000642948	protein_coding	4404	4217	A1406V	1406	A/V	gCa/gTa	-1		HGNC:26521	YES	27.3	4.04891	0					rs146739496	0.002152	139	64584	0.001674	240	143328	rs146739496	20	0.005	4070	0.003484	2	574	2	0
NC_000018.10:g.46542786G>A	chr18	46542786	rs546426989	G	A	A	missense_variant	MODERATE	LOXHD1	ENSG00000167210	Transcript	ENST00000642948	protein_coding	3876	3689	T1230M	1230	T/M	aCg/aTg	-1		HGNC:26521	YES	26.3	3.88459	0					chr18:46542786-46542786	4.6e-05	3	64576	5.6e-05	8	143274	rs546426989	1	0	4074	0.001742	1	574	1	0
NC_000018.10:g.46547015C>T	chr18	46547015	.	C	T	T	missense_variant	MODERATE	LOXHD1	ENSG00000167210	Transcript	ENST00000642948	protein_coding	3581	3394	D1132N	1132	D/N	Gat/Aat	-1		HGNC:26521	YES	31	4.37057	0						0	0	64554	0	0	143186		0	0	3924	0.001742	1	574	1	0
NC_000018.10:g.46563105C>T	chr18	46563105	rs763244762	C	T	T	missense_variant	MODERATE	LOXHD1	ENSG00000167210	Transcript	ENST00000642948	protein_coding	2745	2558	R853H	853	R/H	cGc/cAc	-1		HGNC:26521	YES	17.53	1.77193	0					chr18:46563105-46563105	9.3e-05	6	64566	4.9e-05	7	143246		0	0	3924	0.001742	1	574	1	0
NC_000018.10:g.46566376C>T	chr18	46566376	rs550645601	C	T	T	missense_variant	MODERATE	LOXHD1	ENSG00000167210	Transcript	ENST00000642948	protein_coding	2505	2318	R773H	773	R/H	cGt/cAt	-1		HGNC:26521	YES	21.2	2.23894	0					rs550645601	0	0	64582	1.4e-05	2	143330		0	0	3924	0.001742	1	574	1	0
NC_000018.10:g.46591947C>T	chr18	46591947	rs184173766	C	T	T	missense_variant	MODERATE	LOXHD1	ENSG00000167210	Transcript	ENST00000642948	protein_coding	1827	1640	R547H	547	R/H	cGc/cAc	-1		HGNC:26521	YES	22.9	2.76261	0					rs184173766	6.2e-05	4	64590	8.4e-05	12	143336	chr18:46591947-46591947	1	0	4050	0.005226	3	574	3	0
NC_000018.10:g.46592016C>T	chr18	46592016	rs187658135	C	T	T	missense_variant	MODERATE	LOXHD1	ENSG00000167210	Transcript	ENST00000642948	protein_coding	1758	1571	R524H	524	R/H	cGc/cAc	-1		HGNC:26521	YES	26.9	3.98539	0					rs187658135	0.000465	30	64576	0.000377	54	143278	rs187658135	8	0.002	4074	0.003484	2	574	2	0
NC_000018.10:g.46610812G>T	chr18	46610812	.	G	T	T	missense_variant	MODERATE	LOXHD1	ENSG00000167210	Transcript	ENST00000642948	protein_coding	910	723	N241K	241	N/K	aaC/aaA	-1		HGNC:26521	YES	24.5	3.4452	0					rs1364819556	1.5e-05	1	64584	2.8e-05	4	143316		0	0	3924	0.001742	1	574	1	0
NC_000018.10:g.46610813T>C	chr18	46610813	rs191697915	T	C	C	missense_variant	MODERATE	LOXHD1	ENSG00000167210	Transcript	ENST00000642948	protein_coding	909	722	N241S	241	N/S	aAc/aGc	-1		HGNC:26521	YES	25.3	3.68114	0					rs191697915	0.000372	24	64588	0.000398	57	143310	chr18:46610813-46610813	18	0.004	4074	0.001742	1	574	1	0
NC_000018.10:g.46610865T>G	chr18	46610865	.	T	G	G	missense_variant	MODERATE	LOXHD1	ENSG00000167210	Transcript	ENST00000642948	protein_coding	857	670	I224L	224	I/L	Atc/Ctc	-1		HGNC:26521	YES	17.47	1.76332	0						0	0	64554	0	0	143186		0	0	3924	0.001742	1	574	1	0
NC_000012.12:g.124333173C>T	chr12	124333173	rs201904368	C	T	T	missense_variant	MODERATE	NCOR2	ENSG00000196498	Transcript	ENST00000405201	protein_coding	7181	6712	V2238M	2238	V/M	Gtg/Atg	-1		HGNC:7673	YES	7.323	0.580584	1					rs201904368	0.001053	68	64574	0.00067	96	143320	chr12:124333173-124333173	8	0.002	3958	0.003484	2	574	2	0
NC_000012.12:g.124334471G>C	chr12	124334471	rs768016051	G	C	C	missense_variant	MODERATE	NCOR2	ENSG00000196498	Transcript	ENST00000405201	protein_coding	7027	6558	D2186E	2186	D/E	gaC/gaG	-1		HGNC:7673	YES	11.65	1.0021	1					rs768016051	0.000263	17	64566	0.000279	40	143320	chr12:124334471-124334471	1	0	3846	0.001742	1	574	1	0
NC_000012.12:g.124334532G>A	chr12	124334532	.	G	A	A	missense_variant	MODERATE	NCOR2	ENSG00000196498	Transcript	ENST00000405201	protein_coding	6966	6497	A2166V	2166	A/V	gCc/gTc	-1		HGNC:7673	YES	24.2	3.33483	1						0	0	64456	0	0	142934		0	0	3925	0.001742	1	574	1	0
NC_000012.12:g.124336903C>T	chr12	124336903	rs372512195	C	T	T	missense_variant	MODERATE	NCOR2	ENSG00000196498	Transcript	ENST00000405201	protein_coding	6434	5965	A1989T	1989	A/T	Gcc/Acc	-1		HGNC:7673	YES	0.1	-0.536318	1					chr12:124336903-124336903	0.000139	9	64568	0.000202	29	143300	chr12:124336903-124336903	1	0	3962	0.001742	1	574	1	0
NC_000012.12:g.124340178CGCT>C	chr12	124340178	rs767488239	CGCT	C		inframe_deletion	MODERATE	NCOR2	ENSG00000196498	Transcript	ENST00000405201	protein_coding	5981-5983	5512-5514	S1838-	1838	S/-	AGC/-	-1		HGNC:7673	YES	14.43	1.30531	1					rs767488239	0.000264	17	64504	0.000238	34	143140		0	0	3925	0.001742	1	574	1	0
NC_000012.12:g.124340366G>A	chr12	124340366	rs754008044	G	A	A	missense_variant	MODERATE	NCOR2	ENSG00000196498	Transcript	ENST00000405201	protein_coding	5885	5416	R1806W	1806	R/W	Cgg/Tgg	-1		HGNC:7673	YES	23.5	3.05097	1					rs754008044	1.5e-05	1	64572	7e-06	1	143306		0	0	3925	0.001742	1	574	1	0
NC_000012.12:g.124340649G>A	chr12	124340649	rs777397769	G	A	A	missense_variant	MODERATE	NCOR2	ENSG00000196498	Transcript	ENST00000405201	protein_coding	5760	5291	A1764V	1764	A/V	gCg/gTg	-1		HGNC:7673	YES	24	3.2669	1					rs777397769	4.6e-05	3	64588	3.5e-05	5	143340		0	0	3925	0.001742	1	574	1	0
NC_000012.12:g.124341999C>T	chr12	124341999	rs779340578	C	T	T	missense_variant	MODERATE	NCOR2	ENSG00000196498	Transcript	ENST00000405201	protein_coding	5481	5012	R1671H	1671	R/H	cGc/cAc	-1		HGNC:7673	YES	27.8	4.10093	1					rs779340578	4.6e-05	3	64564	2.1e-05	3	143180		0	0	3925	0.001742	1	574	1	0
NC_000012.12:g.124344738C>T	chr12	124344738	rs565303494	C	T	T	missense_variant	MODERATE	NCOR2	ENSG00000196498	Transcript	ENST00000405201	protein_coding	5042	4573	G1525S	1525	G/S	Ggc/Agc	-1		HGNC:7673	YES	18.1	1.84999	1					rs565303494	1.5e-05	1	64558	9.1e-05	13	143298		0	0	3925	0.001742	1	574	1	0
NC_000012.12:g.124344753C>T	chr12	124344753	rs770202149	C	T	T	missense_variant	MODERATE	NCOR2	ENSG00000196498	Transcript	ENST00000405201	protein_coding	5027	4558	G1520S	1520	G/S	Ggc/Agc	-1		HGNC:7673	YES	22.5	2.5198	1					rs770202149	6.2e-05	4	64568	6.3e-05	9	143332	chr12:124344753-124344753	2	0.001	3962	0.003484	2	574	2	0
NC_000012.12:g.124346784C>G	chr12	124346784	rs372172146	C	G	G	missense_variant	MODERATE	NCOR2	ENSG00000196498	Transcript	ENST00000405201	protein_coding	4608	4139	R1380P	1380	R/P	cGg/cCg	-1		HGNC:7673	YES	24.5	3.4181	1					chr12:124346784-124346784	7.7e-05	5	64572	4.2e-05	6	143326		0	0	3925	0.001742	1	574	1	0
NC_000012.12:g.124347842C>T	chr12	124347842	rs36081651	C	T	T	missense_variant	MODERATE	NCOR2	ENSG00000196498	Transcript	ENST00000405201	protein_coding	4524	4055	R1352H	1352	R/H	cGc/cAc	-1		HGNC:7673	YES	26.1	3.85918	1					rs36081651	0.008222	531	64580	0.005115	733	143314	rs36081651	18	0.005	3960	0.006969	4	574	4	0
NC_000012.12:g.124350671G>A	chr12	124350671	rs202111746	G	A	A	missense_variant	MODERATE	NCOR2	ENSG00000196498	Transcript	ENST00000405201	protein_coding	4229	3760	R1254C	1254	R/C	Cgc/Tgc	-1		HGNC:7673	YES	28.9	4.22382	1					chr12:124350671-124350671	0.00017	11	64576	0.00014	20	143302		0	0	3925	0.001742	1	574	1	0
NC_000012.12:g.124350733G>A	chr12	124350733	rs200297509	G	A	A	missense_variant	MODERATE	NCOR2	ENSG00000196498	Transcript	ENST00000405201	protein_coding	4167	3698	T1233M	1233	T/M	aCg/aTg	-1		HGNC:7673	YES	27.4	4.05609	1					chr12:124350733-124350733	0.00096	62	64590	0.000544	78	143330	rs200297509	6	0.002	3832	0.001742	1	574	1	0
NC_000012.12:g.124355538G>A	chr12	124355538	rs201324168	G	A	A	missense_variant	MODERATE	NCOR2	ENSG00000196498	Transcript	ENST00000405201	protein_coding	3744	3275	A1092V	1092	A/V	gCc/gTc	-1		HGNC:7673	YES	15.68	1.49049	1					rs201324168	0.001192	77	64572	0.003936	564	143308		0	0	3925	0.001742	1	574	1	0
NC_000012.12:g.124356761T>G	chr12	124356761	rs760784859	T	G	G	missense_variant	MODERATE	NCOR2	ENSG00000196498	Transcript	ENST00000405201	protein_coding	3591	3122	K1041T	1041	K/T	aAg/aCg	-1		HGNC:7673	YES	23.4	3.01151	1					chr12:124356761-124356761	3.1e-05	2	64580	1.4e-05	2	143342		0	0	3925	0.001742	1	574	1	0
NC_000012.12:g.124400624C>T	chr12	124400624	rs201715042	C	T	T	missense_variant	MODERATE	NCOR2	ENSG00000196498	Transcript	ENST00000405201	protein_coding	2159	1690	V564M	564	V/M	Gtg/Atg	-1		HGNC:7673	YES	25.1	3.61743	1					chr12:124400624-124400624	0.000387	25	64586	0.00023	33	143296	chr12:124400624-124400624	2	0.001	3962	0.001742	1	574	1	0
NC_000012.12:g.124402437G>A	chr12	124402437	rs200279477	G	A	A	missense_variant	MODERATE	NCOR2	ENSG00000196498	Transcript	ENST00000405201	protein_coding	2076	1607	P536L	536	P/L	cCg/cTg	-1		HGNC:7673	YES	21.9	2.35195	1					rs200279477	0.000341	22	64544	0.000405	58	143196	chr12:124402437-124402437	3	0.001	3962	0.003484	2	574	2	0
NC_000012.12:g.124402503C>T	chr12	124402503	rs768882087	C	T	T	missense_variant	MODERATE	NCOR2	ENSG00000196498	Transcript	ENST00000405201	protein_coding	2010	1541	R514H	514	R/H	cGc/cAc	-1		HGNC:7673	YES	26.2	3.87352	1					chr12:124402503-124402503	1.6e-05	1	62214	1.5e-05	2	136828		0	0	3925	0.001742	1	574	1	0
NC_000012.12:g.124466208G>A	chr12	124466208	rs371138100	G	A	A	missense_variant	MODERATE	NCOR2	ENSG00000196498	Transcript	ENST00000405201	protein_coding	1139	670	R224C	224	R/C	Cgc/Tgc	-1		HGNC:7673	YES	31	4.44258	1					chr12:124466208-124466208	4.6e-05	3	64574	2.8e-05	4	143336		0	0	3925	0.001742	1	574	1	0
NC_000012.12:g.124486442G>A	chr12	124486442	.	G	A	A	missense_variant&splice_region_variant	MODERATE	NCOR2	ENSG00000196498	Transcript	ENST00000405201	protein_coding	701	232	R78W	78	R/W	Cgg/Tgg	-1		HGNC:7673	YES	27.2	4.02585	1						0	0	64456	0	0	142934		0	0	3925	0.001742	1	574	1	0
NC_000012.12:g.124495200G>A	chr12	124495200	rs369571536	G	A	A	missense_variant	MODERATE	NCOR2	ENSG00000196498	Transcript	ENST00000405201	protein_coding	521	52	R18C	18	R/C	Cgc/Tgc	-1		HGNC:7673	YES	28.8	4.21255	1					rs369571536	0.000356	23	64566	0.000377	54	143282		0	0	3925	0.001742	1	574	1	0
NC_000020.11:g.63673984T>TG	chr20	63673984	.	T	TG	G	frameshift_variant	HIGH	RTEL1	ENSG00000258366	Transcript	ENST00000360203	protein_coding	1135-1136	810-811	-270-271X	270-271	-/X	-/G	1		HGNC:15888	YES			0.78	HC			PERCENTILE:0.207532667179093&GERP_DIST:-2642.1933820812&BP_DIST:3067&DIST_FROM_LAST_EXON:2987&50_BP_RULE:PASS&ANN_ORF:617.484&MAX_ORF:617.484		0	0	64506	0	0	143142		0	0	3881	0.001742	1	574	1	0
NC_000020.11:g.63674034C>T	chr20	63674034	rs561054389	C	T	T	missense_variant	MODERATE	RTEL1	ENSG00000258366	Transcript	ENST00000360203	protein_coding	1185	860	T287I	287	T/I	aCc/aTc	1		HGNC:15888	YES	20.9	2.20558	0.78					chr20:63674034-63674034	0.000124	8	64580	0.000147	21	143054	chr20:63674034-63674034	12	0.003	3962	0.005226	3	574	3	0
NC_000020.11:g.63678268T>C	chr20	63678268	rs143550996	T	C	C	missense_variant&splice_region_variant	MODERATE	RTEL1	ENSG00000258366	Transcript	ENST00000360203	protein_coding	1284	959	M320T	320	M/T	aTg/aCg	1		HGNC:15888	YES	14.35	1.2946	0.78					rs143550996	0.001659	107	64516	0.001069	153	143156	chr20:63678268-63678268	1	0	3962	0.005226	3	574	3	0
NC_000020.11:g.63689586C>T	chr20	63689586	rs764349649	C	T	T	missense_variant	MODERATE	RTEL1	ENSG00000258366	Transcript	ENST00000360203	protein_coding	2288	1963	R655W	655	R/W	Cgg/Tgg	1		HGNC:15888	YES	25.9	3.81639	0.78					rs764349649	0	0	64548	2.8e-05	4	143254		0	0	3881	0.001742	1	574	1	0
NC_000020.11:g.63690337GAGA>G	chr20	63690337	rs558133631	GAGA	G		inframe_deletion	MODERATE	RTEL1	ENSG00000258366	Transcript	ENST00000360203	protein_coding	2635-2637	2310-2312	GE770-771G	770-771	GE/G	ggAGAa/gga	1		HGNC:15888	YES	8.385	0.69241	0.78					rs558133631	0.00615	397	64548	0.004962	711	143276		0	0	3881	0.006969	4	574	4	0
NC_000020.11:g.63690835G>T	chr20	63690835	rs150461578	G	T	T	missense_variant	MODERATE	RTEL1	ENSG00000258366	Transcript	ENST00000360203	protein_coding	2769	2444	S815I	815	S/I	aGc/aTc	1		HGNC:15888	YES	17.89	1.82098	0.78					rs150461578	0.00217	140	64514	0.001725	247	143218	rs150461578	13	0.003	3942	0.010453	6	574	4	1
NC_000020.11:g.63690861C>T	chr20	63690861	rs138188555	C	T	T	missense_variant	MODERATE	RTEL1	ENSG00000258366	Transcript	ENST00000360203	protein_coding	2795	2470	P824S	824	P/S	Cca/Tca	1		HGNC:15888	YES	0.027	-0.785652	0.78					rs138188555	0.000527	34	64504	0.000265	38	143158	chr20:63690861-63690861	1	0	3962	0.001742	1	574	1	0
NC_000020.11:g.63691785C>T	chr20	63691785	rs139083375	C	T	T	missense_variant	MODERATE	RTEL1	ENSG00000258366	Transcript	ENST00000360203	protein_coding	2925	2600	P867L	867	P/L	cCg/cTg	1		HGNC:15888	YES	0.367	-0.266607	0.78					rs139083375	0.001116	72	64542	0.000635	91	143214	rs139083375	6	0.002	3962	0.001742	1	574	1	0
NC_000020.11:g.63692980C>T	chr20	63692980	rs142969505	C	T	T	missense_variant	MODERATE	RTEL1	ENSG00000258366	Transcript	ENST00000360203	protein_coding	3153	2828	P943L	943	P/L	cCc/cTc	1		HGNC:15888	YES	22.6	2.58009	0.78					chr20:63692980-63692980	4.6e-05	3	64572	5.6e-05	8	143322		0	0	3881	0.001742	1	574	1	0
NC_000020.11:g.63693189G>C	chr20	63693189	rs115464632	G	C	C	missense_variant	MODERATE	RTEL1	ENSG00000258366	Transcript	ENST00000360203	protein_coding	3223	2898	E966D	966	E/D	gaG/gaC	1		HGNC:15888	YES	6.754	0.524069	0.78					chr20:63693189-63693189	9.3e-05	6	64510	0.005672	812	143172	rs115464632	3	0.001	3962	0.001742	1	574	1	0
NC_000020.11:g.63693266C>T	chr20	63693266	rs143967591	C	T	T	missense_variant	MODERATE	RTEL1	ENSG00000258366	Transcript	ENST00000360203	protein_coding	3300	2975	P992L	992	P/L	cCg/cTg	1		HGNC:15888	YES	1.131	-0.035064	0.78					chr20:63693266-63693266	0.000729	47	64500	0.000915	131	143110	rs143967591	9	0.002	3962	0.003484	2	574	2	0
NC_000020.11:g.63694395C>G	chr20	63694395	.	C	G	G	missense_variant	MODERATE	RTEL1	ENSG00000258366	Transcript	ENST00000360203	protein_coding	3341	3016	L1006V	1006	L/V	Ctg/Gtg	1		HGNC:15888	YES	11.32	0.976161	0.78						0	0	64506	0	0	143142		0	0	3881	0.001742	1	574	1	0
NC_000020.11:g.63694435A>G	chr20	63694435	rs116053476	A	G	G	missense_variant	MODERATE	RTEL1	ENSG00000258366	Transcript	ENST00000360203	protein_coding	3381	3056	Q1019R	1019	Q/R	cAa/cGa	1		HGNC:15888	YES	3.829	0.260651	0.78					chr20:63694435-63694435	0.000217	14	64504	0.002985	427	143042	rs116053476	10	0.003	3962	0.001742	1	574	1	0
NC_000020.11:g.63695333T>C	chr20	63695333	rs143248833	T	C	C	missense_variant	MODERATE	RTEL1	ENSG00000258366	Transcript	ENST00000360203	protein_coding	3830	3505	S1169P	1169	S/P	Tca/Cca	1		HGNC:15888	YES	11.3	0.974475	0.78					rs143248833	0.000325	21	64544	0.000168	24	143208	chr20:63695333-63695333	1	0	3954	0.001742	1	574	1	0
NC_000020.11:g.63695417G>A	chr20	63695417	rs545606632	G	A	A	missense_variant	MODERATE	RTEL1	ENSG00000258366	Transcript	ENST00000360203	protein_coding	3914	3589	G1197S	1197	G/S	Ggt/Agt	1		HGNC:15888	YES	0.025	-0.80538	0.78					rs545606632	7.7e-05	5	64566	7e-05	10	143296		0	0	3881	0.001742	1	574	1	0
NC_000020.11:g.63695418G>C	chr20	63695418	rs138500086	G	C	C	missense_variant	MODERATE	RTEL1	ENSG00000258366	Transcript	ENST00000360203	protein_coding	3915	3590	G1197A	1197	G/A	gGt/gCt	1		HGNC:15888	YES	0.239	-0.35471	0.78					rs138500086	6.2e-05	4	64566	0.0003	43	143306		0	0	3881	0.001742	1	574	1	0
NC_000006.12:g.159223543A>G	chr6	159223543	rs201387402	A	G	G	missense_variant	MODERATE	FNDC1	ENSG00000164694	Transcript	ENST00000297267	protein_coding	979	782	D261G	261	D/G	gAt/gGt	1		HGNC:21184	YES	25.1	3.60958	0					chr6:159223543-159223543	0.000465	30	64574	0.000328	47	143236	chr6:159223543-159223543	8	0.002	3962	0.001742	1	574	1	0
NC_000006.12:g.159223566C>T	chr6	159223566	rs778194307	C	T	T	missense_variant	MODERATE	FNDC1	ENSG00000164694	Transcript	ENST00000297267	protein_coding	1002	805	R269W	269	R/W	Cgg/Tgg	1		HGNC:21184	YES	25.7	3.77712	0					rs778194307	4.6e-05	3	64558	2.8e-05	4	143170		0	0	3909	0.001742	1	574	1	0
NC_000006.12:g.159226551C>T	chr6	159226551	rs201538256	C	T	T	missense_variant	MODERATE	FNDC1	ENSG00000164694	Transcript	ENST00000297267	protein_coding	1348	1151	A384V	384	A/V	gCg/gTg	1		HGNC:21184	YES	21.6	2.30574	0					rs201538256	4.6e-05	3	64560	4.2e-05	6	143170	rs201538256	4	0.001	3962	0.001742	1	574	1	0
NC_000006.12:g.159232596C>T	chr6	159232596	rs144100305	C	T	T	missense_variant	MODERATE	FNDC1	ENSG00000164694	Transcript	ENST00000297267	protein_coding	2281	2084	S695L	695	S/L	tCg/tTg	1		HGNC:21184	YES	1.684	0.050558	0					chr6:159232596-159232596	0.000279	18	64568	0.000195	28	143328	chr6:159232596-159232596	1	0	3960	0.003484	2	574	2	0
NC_000006.12:g.159233162C>T	chr6	159233162	rs148688806	C	T	T	missense_variant	MODERATE	FNDC1	ENSG00000164694	Transcript	ENST00000297267	protein_coding	2847	2650	P884S	884	P/S	Ccg/Tcg	1		HGNC:21184	YES	24.2	3.32893	0					chr6:159233162-159233162	0.007234	467	64558	0.004077	584	143246	rs148688806	16	0.004	3962	0.005226	3	574	3	0
NC_000006.12:g.159233696G>A	chr6	159233696	.	G	A	A	missense_variant	MODERATE	FNDC1	ENSG00000164694	Transcript	ENST00000297267	protein_coding	3381	3184	G1062R	1062	G/R	Ggg/Agg	1		HGNC:21184	YES	16.24	1.5783	0					rs1473873394	3.1e-05	2	64568	1.4e-05	2	143340		0	0	3909	0.001742	1	574	1	0
NC_000006.12:g.159233931G>T	chr6	159233931	rs151137756	G	T	T	missense_variant	MODERATE	FNDC1	ENSG00000164694	Transcript	ENST00000297267	protein_coding	3616	3419	R1140L	1140	R/L	cGa/cTa	1		HGNC:21184	YES	15.35	1.4402	0					rs151137756	0.00767	495	64540	0.005131	735	143236	rs151137756	9	0.002	3960	0.012195	7	574	7	0
NC_000006.12:g.159233994C>T	chr6	159233994	rs781220916	C	T	T	missense_variant	MODERATE	FNDC1	ENSG00000164694	Transcript	ENST00000297267	protein_coding	3679	3482	P1161L	1161	P/L	cCt/cTt	1		HGNC:21184	YES	13.98	1.24496	0					rs781220916	7.7e-05	5	64572	4.2e-05	6	143342		0	0	3909	0.001742	1	574	1	0
NC_000006.12:g.159234188C>G	chr6	159234188	rs200627143	C	G	G	missense_variant	MODERATE	FNDC1	ENSG00000164694	Transcript	ENST00000297267	protein_coding	3873	3676	P1226A	1226	P/A	Cct/Gct	1		HGNC:21184	YES	2.069	0.097501	0					chr6:159234188-159234188	0.00017	11	64564	0.000244	35	143326	chr6:159234188-159234188	2	0.001	3962	0.001742	1	574	1	0
NC_000006.12:g.159234249C>G	chr6	159234249	rs114185167	C	G	G	missense_variant	MODERATE	FNDC1	ENSG00000164694	Transcript	ENST00000297267	protein_coding	3934	3737	P1246R	1246	P/R	cCa/cGa	1		HGNC:21184	YES	3.749	0.253836	0					chr6:159234249-159234249	1.5e-05	1	64570	0.002945	422	143284	chr6:159234249-159234249	1	0	3962	0.001742	1	574	1	0
NC_000006.12:g.159234371C>A	chr6	159234371	rs201797201	C	A	A	missense_variant	MODERATE	FNDC1	ENSG00000164694	Transcript	ENST00000297267	protein_coding	4056	3859	P1287T	1287	P/T	Cct/Act	1		HGNC:21184	YES	6.616	0.510675	0					rs201797201	0.001688	109	64578	0.001423	204	143336	chr6:159234371-159234371	8	0.002	3962	0.003484	2	574	2	0
NC_000006.12:g.159239919T>A	chr6	159239919	rs373625954	T	A	A	missense_variant	MODERATE	FNDC1	ENSG00000164694	Transcript	ENST00000297267	protein_coding	4780	4583	M1528K	1528	M/K	aTg/aAg	1		HGNC:21184	YES	18.58	1.91187	0					rs373625954	1.5e-05	1	64548	0.003187	456	143100	chr6:159239919-159239919	4	0.001	3934	0.001742	1	574	1	0
NC_000006.12:g.159239928A>G	chr6	159239928	rs375654170	A	G	G	missense_variant	MODERATE	FNDC1	ENSG00000164694	Transcript	ENST00000297267	protein_coding	4789	4592	N1531S	1531	N/S	aAt/aGt	1		HGNC:21184	YES	0.167	-0.429296	0					rs375654170	4.6e-05	3	64560	4.9e-05	7	143244	chr6:159239928-159239928	1	0	3938	0.001742	1	574	1	0
NC_000006.12:g.159249056T>A	chr6	159249056	rs189951581	T	A	A	missense_variant	MODERATE	FNDC1	ENSG00000164694	Transcript	ENST00000297267	protein_coding	4905	4708	S1570T	1570	S/T	Tca/Aca	1		HGNC:21184	YES	10.34	0.891535	0					rs189951581	0.000124	8	64568	0.000174	25	143278	chr6:159249056-159249056	1	0	3938	0.001742	1	574	1	0
NC_000006.12:g.159251437A>G	chr6	159251437	rs531712911	A	G	G	missense_variant	MODERATE	FNDC1	ENSG00000164694	Transcript	ENST00000297267	protein_coding	5167	4970	H1657R	1657	H/R	cAt/cGt	1		HGNC:21184	YES	22.9	2.72612	0						0	0	64539	0	0	143157		0	0	3909	0.001742	1	574	1	0
NC_000006.12:g.159251457G>A	chr6	159251457	rs200732708	G	A	A	missense_variant	MODERATE	FNDC1	ENSG00000164694	Transcript	ENST00000297267	protein_coding	5187	4990	V1664M	1664	V/M	Gtg/Atg	1		HGNC:21184	YES	26.2	3.87766	0					rs200732708	0.000418	27	64576	0.000258	37	143264	chr6:159251457-159251457	1	0	3962	0.001742	1	574	1	0
NC_000006.12:g.159256628C>T	chr6	159256628	.	C	T	T	missense_variant	MODERATE	FNDC1	ENSG00000164694	Transcript	ENST00000297267	protein_coding	5368	5171	T1724M	1724	T/M	aCg/aTg	1		HGNC:21184	YES	26.6	3.93788	0					rs981479986	0	0	64580	2.8e-05	4	143276	chr6:159256628-159256628	1	0	3962	0.001742	1	574	1	0
NC_000006.12:g.159271396A>G	chr6	159271396	rs200925962	A	G	G	missense_variant	MODERATE	FNDC1	ENSG00000164694	Transcript	ENST00000297267	protein_coding	5836	5639	Y1880C	1880	Y/C	tAt/tGt	1		HGNC:21184	YES	25.5	3.72151	0					rs200925962	0.000325	21	64548	0.00021	30	143150	chr6:159271396-159271396	2	0.001	3962	0.001742	1	574	1	0
NC_000004.12:g.122175886A>C	chr4	122175886	rs756207682	A	C	C	missense_variant	MODERATE	KIAA1109	ENSG00000138688	Transcript	ENST00000679879	protein_coding	705	330	K110N	110	K/N	aaA/aaC	1		HGNC:26953	YES	25	3.59948	0					chr4:122175886-122175886	3.1e-05	2	64546	7e-05	10	143200	chr4:122175886-122175886	1	0	3962	0.001742	1	574	1	0
NC_000004.12:g.122186182C>T	chr4	122186182	rs185301281	C	T	T	missense_variant	MODERATE	KIAA1109	ENSG00000138688	Transcript	ENST00000679879	protein_coding	880	505	R169W	169	R/W	Cgg/Tgg	1		HGNC:26953	YES	24.1	3.29297	0					rs185301281	4.7e-05	3	64464	0.000112	16	142976	chr4:122186182-122186182	1	0	3962	0.001742	1	574	1	0
NC_000004.12:g.122201091A>G	chr4	122201091	rs747956443	A	G	G	missense_variant	MODERATE	KIAA1109	ENSG00000138688	Transcript	ENST00000679879	protein_coding	1838	1463	Y488C	488	Y/C	tAc/tGc	1		HGNC:26953	YES	25.1	3.63029	0					rs747956443	0	0	64570	7e-06	1	143296	chr4:122201091-122201091	1	0	3962	0.001742	1	574	1	0
NC_000004.12:g.122209843G>T	chr4	122209843	rs201634837	G	T	T	missense_variant	MODERATE	KIAA1109	ENSG00000138688	Transcript	ENST00000679879	protein_coding	2332	1957	V653F	653	V/F	Gtc/Ttc	1		HGNC:26953	YES	27.2	4.03514	0					rs201634837	0.000263	17	64562	0.000119	17	143222		0	0	3955	0.001742	1	574	1	0
NC_000004.12:g.122229133C>T	chr4	122229133	rs201348504	C	T	T	missense_variant	MODERATE	KIAA1109	ENSG00000138688	Transcript	ENST00000679879	protein_coding	3310	2935	P979S	979	P/S	Cct/Tct	1		HGNC:26953	YES	19.45	2.02504	0					rs201348504	0.000232	15	64552	0.001907	273	143146	rs201348504	11	0.003	3962	0.003484	2	574	2	0
NC_000004.12:g.122238338A>G	chr4	122238338	rs756711551	A	G	G	missense_variant	MODERATE	KIAA1109	ENSG00000138688	Transcript	ENST00000679879	protein_coding	4196	3821	D1274G	1274	D/G	gAt/gGt	1		HGNC:26953	YES	23.6	3.0662	0					rs756711551	1.5e-05	1	64572	7e-06	1	143306		0	0	3955	0.001742	1	574	1	0
NC_000004.12:g.122239844A>G	chr4	122239844	rs200446634	A	G	G	missense_variant	MODERATE	KIAA1109	ENSG00000138688	Transcript	ENST00000679879	protein_coding	4537	4162	M1388V	1388	M/V	Atg/Gtg	1		HGNC:26953	YES	12.36	1.06089	0					rs200446634	0.000108	7	64572	0.000558	80	143286	rs200446634	2	0.001	3962	0.001742	1	574	1	0
NC_000004.12:g.122239971G>T	chr4	122239971	.	G	T	T	missense_variant	MODERATE	KIAA1109	ENSG00000138688	Transcript	ENST00000679879	protein_coding	4664	4289	R1430M	1430	R/M	aGg/aTg	1		HGNC:26953	YES	23.3	2.93061	0						0	0	64447	0	0	142951		0	0	3955	0.001742	1	574	1	0
NC_000004.12:g.122240225T>A	chr4	122240225	rs765951223	T	A	A	missense_variant	MODERATE	KIAA1109	ENSG00000138688	Transcript	ENST00000679879	protein_coding	4918	4543	W1515R	1515	W/R	Tgg/Agg	1		HGNC:26953	YES	26.6	3.93769	0					rs765951223	0.000201	13	64576	0.000126	18	143302	chr4:122240225-122240225	1	0	3962	0.001742	1	574	1	0
NC_000004.12:g.122246692T>C	chr4	122246692	rs75923324	T	C	C	missense_variant	MODERATE	KIAA1109	ENSG00000138688	Transcript	ENST00000679879	protein_coding	5569	5194	C1732R	1732	C/R	Tgt/Cgt	1		HGNC:26953	YES	28.8	4.21817	0					rs75923324	0.002804	181	64542	0.001598	229	143270	chr4:122246692-122246692	6	0.002	3962	0.001742	1	574	1	0
NC_000004.12:g.122263453G>A	chr4	122263453	rs201678604	G	A	A	missense_variant	MODERATE	KIAA1109	ENSG00000138688	Transcript	ENST00000679879	protein_coding	7369	6994	A2332T	2332	A/T	Gcc/Acc	1		HGNC:26953	YES	24.2	3.33264	0					rs201678604	0	0	64530	0.000349	50	143150		0	0	3955	0.001742	1	574	1	0
NC_000004.12:g.122264264A>G	chr4	122264264	rs768423492	A	G	G	missense_variant	MODERATE	KIAA1109	ENSG00000138688	Transcript	ENST00000679879	protein_coding	7529	7154	N2385S	2385	N/S	aAt/aGt	1		HGNC:26953	YES	23.4	3.01076	0					rs768423492	3.1e-05	2	64576	1.4e-05	2	143300		0	0	3955	0.001742	1	574	1	0
NC_000004.12:g.122271066G>A	chr4	122271066	rs759091461	G	A	A	missense_variant	MODERATE	KIAA1109	ENSG00000138688	Transcript	ENST00000679879	protein_coding	7917	7542	M2514I	2514	M/I	atG/atA	1		HGNC:26953	YES	22.2	2.43136	0					rs759091461	0.000139	9	64526	0.000112	16	143212	chr4:122271066-122271066	5	0.001	3962	0.001742	1	574	1	0
NC_000004.12:g.122271262A>T	chr4	122271262	.	A	T	T	missense_variant	MODERATE	KIAA1109	ENSG00000138688	Transcript	ENST00000679879	protein_coding	8113	7738	T2580S	2580	T/S	Aca/Tca	1		HGNC:26953	YES	23.8	3.18314	0						0	0	64447	0	0	142951	chr4:122271262-122271262	1	0	3962	0.001742	1	574	1	0
NC_000004.12:g.122271704C>T	chr4	122271704	.	C	T	T	missense_variant	MODERATE	KIAA1109	ENSG00000138688	Transcript	ENST00000679879	protein_coding	8555	8180	S2727L	2727	S/L	tCa/tTa	1		HGNC:26953	YES	24.2	3.31613	0						0	0	64447	0	0	142951		0	0	3955	0.001742	1	574	1	0
NC_000004.12:g.122281591A>G	chr4	122281591	rs183381262	A	G	G	missense_variant	MODERATE	KIAA1109	ENSG00000138688	Transcript	ENST00000679879	protein_coding	9229	8854	T2952A	2952	T/A	Aca/Gca	1		HGNC:26953	YES	23.4	2.97827	0					rs183381262	0.00031	20	64568	0.000642	92	143260	chr4:122281591-122281591	2	0.001	3962	0.003484	2	574	2	0
NC_000004.12:g.122286691A>G	chr4	122286691	rs201849712	A	G	G	missense_variant	MODERATE	KIAA1109	ENSG00000138688	Transcript	ENST00000679879	protein_coding	9563	9188	H3063R	3063	H/R	cAt/cGt	1		HGNC:26953	YES	23.4	3.00459	0					rs201849712	0.000139	9	64572	8.4e-05	12	143320		0	0	3955	0.001742	1	574	1	0
NC_000004.12:g.122305953G>A	chr4	122305953	rs760322399	G	A	A	missense_variant	MODERATE	KIAA1109	ENSG00000138688	Transcript	ENST00000679879	protein_coding	10124	9749	R3250Q	3250	R/Q	cGa/cAa	1		HGNC:26953	YES	21.9	2.35372	0					rs760322399	3.1e-05	2	64472	1.4e-05	2	143008		0	0	3955	0.001742	1	574	1	0
NC_000004.12:g.122316425CCT>C	chr4	122316425	rs778954422	CCT	C		frameshift_variant	HIGH	KIAA1109	ENSG00000138688	Transcript	ENST00000679879	protein_coding	10993-10994	10618-10619	L3540X	3540	L/X	CTg/g	1		HGNC:26953	YES	19.43	2.02234	0	HC			PERCENTILE:0.69486978144222&GERP_DIST:8115.59588516951&BP_DIST:4638&DIST_FROM_LAST_EXON:4422&50_BP_RULE:PASS&PHYLOCSF_TOO_SHORT	rs778954422	0.000496	32	64560	0.000468	67	143222		0	0	3955	0.001742	1	574	1	0
NC_000004.12:g.122316546A>G	chr4	122316546	rs774311979	A	G	G	missense_variant&splice_region_variant	MODERATE	KIAA1109	ENSG00000138688	Transcript	ENST00000679879	protein_coding	11113	10738	N3580D	3580	N/D	Aac/Gac	1		HGNC:26953	YES	19.92	2.08684	0					rs774311979	4.6e-05	3	64578	2.1e-05	3	143324		0	0	3955	0.001742	1	574	1	0
NC_000004.12:g.122325268G>A	chr4	122325268	rs202161647	G	A	A	missense_variant	MODERATE	KIAA1109	ENSG00000138688	Transcript	ENST00000679879	protein_coding	11519	11144	R3715H	3715	R/H	cGt/cAt	1		HGNC:26953	YES	23	2.81292	0					rs202161647	1.6e-05	1	64390	5.6e-05	8	142922		0	0	3955	0.001742	1	574	1	0
NC_000004.12:g.122325307A>G	chr4	122325307	rs781560001	A	G	G	missense_variant	MODERATE	KIAA1109	ENSG00000138688	Transcript	ENST00000679879	protein_coding	11558	11183	N3728S	3728	N/S	aAt/aGt	1		HGNC:26953	YES	17.93	1.8267	0					rs781560001	1.6e-05	1	64440	2.1e-05	3	143040		0	0	3955	0.001742	1	574	1	0
NC_000004.12:g.122331384C>T	chr4	122331384	rs77586875	C	T	T	missense_variant	MODERATE	KIAA1109	ENSG00000138688	Transcript	ENST00000679879	protein_coding	11947	11572	R3858C	3858	R/C	Cgc/Tgc	1		HGNC:26953	YES	29.4	4.28272	0					rs77586875	0.001411	91	64474	0.000874	125	143014	chr4:122331384-122331384	8	0.002	3960	0.001742	1	574	1	0
NC_000004.12:g.122331396A>C	chr4	122331396	rs200766892	A	C	C	missense_variant	MODERATE	KIAA1109	ENSG00000138688	Transcript	ENST00000679879	protein_coding	11959	11584	T3862P	3862	T/P	Aca/Cca	1		HGNC:26953	YES	16.36	1.5984	0					rs200766892	7.8e-05	5	64496	4.2e-05	6	143090		0	0	3955	0.001742	1	574	1	0
NC_000004.12:g.122331528A>G	chr4	122331528	rs200815655	A	G	G	missense_variant	MODERATE	KIAA1109	ENSG00000138688	Transcript	ENST00000679879	protein_coding	12091	11716	I3906V	3906	I/V	Ata/Gta	1		HGNC:26953	YES	22.8	2.69466	0					rs200815655	3.1e-05	2	64474	2.1e-05	3	143072		0	0	3955	0.001742	1	574	1	0
NC_000004.12:g.122334363C>T	chr4	122334363	rs201376528	C	T	T	missense_variant	MODERATE	KIAA1109	ENSG00000138688	Transcript	ENST00000679879	protein_coding	12305	11930	T3977M	3977	T/M	aCg/aTg	1		HGNC:26953	YES	22.8	2.66759	0					rs201376528	4.7e-05	3	64502	2.8e-05	4	142982		0	0	3955	0.001742	1	574	1	0
NC_000014.9:g.74500933G>A	chr14	74500933	rs191944410	G	A	A	missense_variant	MODERATE	LTBP2	ENSG00000119681	Transcript	ENST00000261978	protein_coding	5710	5417	P1806L	1806	P/L	cCg/cTg	-1		HGNC:6715	YES	23.1	2.82031	0.02					rs191944410	0.000263	17	64566	0.000216	31	143292		0	0	3936	0.001742	1	574	1	0
NC_000014.9:g.74502878C>T	chr14	74502878	rs368669086	C	T	T	missense_variant	MODERATE	LTBP2	ENSG00000119681	Transcript	ENST00000261978	protein_coding	5238	4945	V1649I	1649	V/I	Gtc/Atc	-1		HGNC:6715	YES	12.49	1.07263	0.02					chr14:74502878-74502878	7.7e-05	5	64566	7.7e-05	11	143278	chr14:74502878-74502878	4	0.001	4050	0.003484	2	574	2	0
NC_000014.9:g.74503299C>T	chr14	74503299	rs75200417	C	T	T	missense_variant	MODERATE	LTBP2	ENSG00000119681	Transcript	ENST00000261978	protein_coding	5101	4808	R1603H	1603	R/H	cGc/cAc	-1		HGNC:6715	YES	18.06	1.84459	0.02					chr14:74503299-74503299	6.2e-05	4	64578	0.000112	16	143344	chr14:74503299-74503299	3	0.001	4074	0.001742	1	574	1	0
NC_000014.9:g.74503338A>G	chr14	74503338	rs139932140	A	G	G	missense_variant	MODERATE	LTBP2	ENSG00000119681	Transcript	ENST00000261978	protein_coding	5062	4769	V1590A	1590	V/A	gTc/gCc	-1		HGNC:6715	YES	24.3	3.37151	0.02					rs139932140	0.00889	574	64564	0.007601	1089	143264	rs139932140	34	0.008	4074	0.010453	6	574	6	0
NC_000014.9:g.74504805A>C	chr14	74504805	.	A	C	C	missense_variant	MODERATE	LTBP2	ENSG00000119681	Transcript	ENST00000261978	protein_coding	4719	4426	W1476G	1476	W/G	Tgg/Ggg	-1		HGNC:6715	YES	26	3.82463	0.02					chr14:74504805-74504805	0	0	64572	7e-06	1	143338		0	0	3936	0.001742	1	574	1	0
NC_000014.9:g.74504850C>T	chr14	74504850	.	C	T	T	missense_variant	MODERATE	LTBP2	ENSG00000119681	Transcript	ENST00000261978	protein_coding	4674	4381	E1461K	1461	E/K	Gag/Aag	-1		HGNC:6715	YES	22.9	2.75729	0.02					rs1227076399	0	0	64574	7e-06	1	143330		0	0	3936	0.001742	1	574	1	0
NC_000014.9:g.74506150C>T	chr14	74506150	rs368195399	C	T	T	missense_variant	MODERATE	LTBP2	ENSG00000119681	Transcript	ENST00000261978	protein_coding	4368	4075	A1359T	1359	A/T	Gcg/Acg	-1		HGNC:6715	YES	26.1	3.85242	0.02					rs368195399	0.000108	7	64584	8.4e-05	12	143340	chr14:74506150-74506150	2	0	4074	0.001742	1	574	1	0
NC_000014.9:g.74508068G>A	chr14	74508068	rs773766117	G	A	A	missense_variant	MODERATE	LTBP2	ENSG00000119681	Transcript	ENST00000261978	protein_coding	3973	3680	P1227L	1227	P/L	cCg/cTg	-1		HGNC:6715	YES	0.539	-0.189305	0.02						0	0	64561	0	0	143280		0	0	3936	0.001742	1	574	1	0
NC_000014.9:g.74508645G>A	chr14	74508645	rs45468895	G	A	A	missense_variant	MODERATE	LTBP2	ENSG00000119681	Transcript	ENST00000261978	protein_coding	3904	3611	A1204V	1204	A/V	gCg/gTg	-1		HGNC:6715	YES	23.5	3.03954	0.02					rs45468895	0.00062	40	64542	0.000558	80	143258		0	0	3936	0.001742	1	574	1	0
NC_000014.9:g.74508666C>G	chr14	74508666	rs773026165	C	G	G	missense_variant	MODERATE	LTBP2	ENSG00000119681	Transcript	ENST00000261978	protein_coding	3883	3590	G1197A	1197	G/A	gGg/gCg	-1		HGNC:6715	YES	26.2	3.87232	0.02						0	0	64561	0	0	143280		0	0	3936	0.001742	1	574	1	0
NC_000014.9:g.74509838C>T	chr14	74509838	rs775130463	C	T	T	missense_variant	MODERATE	LTBP2	ENSG00000119681	Transcript	ENST00000261978	protein_coding	3466	3173	R1058Q	1058	R/Q	cGg/cAg	-1		HGNC:6715	YES	19.5	2.03227	0.02					rs775130463	1.5e-05	1	64546	2.1e-05	3	143252		0	0	3936	0.001742	1	574	1	0
NC_000014.9:g.74511307G>C	chr14	74511307	rs76172717	G	C	C	missense_variant	MODERATE	LTBP2	ENSG00000119681	Transcript	ENST00000261978	protein_coding	3259	2966	P989R	989	P/R	cCt/cGt	-1		HGNC:6715	YES	24.1	3.30723	0.02					rs76172717	0.001843	119	64576	0.00224	321	143324	rs76172717	13	0.003	4074	0.003484	2	574	2	0
NC_000014.9:g.74522873C>T	chr14	74522873	.	C	T	T	missense_variant	MODERATE	LTBP2	ENSG00000119681	Transcript	ENST00000261978	protein_coding	2869	2576	G859E	859	G/E	gGa/gAa	-1		HGNC:6715	YES	26.5	3.93064	0.02						0	0	64561	0	0	143280		0	0	3936	0.001742	1	574	1	0
NC_000014.9:g.74535994G>A	chr14	74535994	rs139018077	G	A	A	missense_variant	MODERATE	LTBP2	ENSG00000119681	Transcript	ENST00000261978	protein_coding	2089	1796	P599L	599	P/L	cCg/cTg	-1		HGNC:6715	YES	22.6	2.58583	0.02					rs139018077	0.001038	67	64566	0.000705	101	143260	rs139018077	4	0.001	4074	0.001742	1	574	1	0
NC_000014.9:g.74551215G>A	chr14	74551215	rs762006320	G	A	A	missense_variant	MODERATE	LTBP2	ENSG00000119681	Transcript	ENST00000261978	protein_coding	1828	1535	P512L	512	P/L	cCg/cTg	-1		HGNC:6715	YES	8.748	0.73209	0.02					rs762006320	0	0	64568	2.1e-05	3	143292		0	0	3936	0.001742	1	574	1	0
NC_000014.9:g.74555619G>A	chr14	74555619	rs557904436	G	A	A	missense_variant	MODERATE	LTBP2	ENSG00000119681	Transcript	ENST00000261978	protein_coding	1198	905	P302L	302	P/L	cCg/cTg	-1		HGNC:6715	YES	23.2	2.91	0.02					rs557904436	7.7e-05	5	64560	3.5e-05	5	143300		0	0	3936	0.001742	1	574	1	0
NC_000014.9:g.74585884G>A	chr14	74585884	rs149952751	G	A	A	missense_variant	MODERATE	LTBP2	ENSG00000119681	Transcript	ENST00000261978	protein_coding	1093	800	S267L	267	S/L	tCg/tTg	-1		HGNC:6715	YES	8.579	0.713488	0.02					rs149952751	0.001379	89	64526	0.000817	117	143166	chr14:74585884-74585884	6	0.001	4048	0.005226	3	574	3	0
NC_000014.9:g.74586035G>A	chr14	74586035	rs555894027	G	A	A	missense_variant	MODERATE	LTBP2	ENSG00000119681	Transcript	ENST00000261978	protein_coding	942	649	R217C	217	R/C	Cgc/Tgc	-1		HGNC:6715	YES	28.2	4.15207	0.02					rs555894027	0	0	64570	7e-06	1	143292		0	0	3936	0.001742	1	574	1	0
NC_000014.9:g.74586116C>T	chr14	74586116	rs558742251	C	T	T	missense_variant&splice_region_variant	MODERATE	LTBP2	ENSG00000119681	Transcript	ENST00000261978	protein_coding	861	568	V190I	190	V/I	Gtt/Att	-1		HGNC:6715	YES	23.3	2.92483	0.02					chr14:74586116-74586116	0.00017	11	64566	0.000181	26	143296		0	0	3936	0.003484	2	574	2	0
NC_000014.9:g.74611691A>G	chr14	74611691	.	A	G	G	missense_variant	MODERATE	LTBP2	ENSG00000119681	Transcript	ENST00000261978	protein_coding	547	254	V85A	85	V/A	gTg/gCg	-1		HGNC:6715	YES	4.22	0.294064	0.02						0	0	64561	0	0	143280		0	0	3936	0.001742	1	574	1	0
NC_000001.11:g.3492699C>T	chr1	3492699	.	C	T	T	missense_variant	MODERATE	MEGF6	ENSG00000162591	Transcript	ENST00000356575	protein_coding	4696	4456	D1486N	1486	D/N	Gac/Aac	-1		HGNC:3232	YES	13.39	1.16975	0					rs1385693433	0	0	64558	0.000251	36	143280		0	0	3699	0.001742	1	574	1	0
NC_000001.11:g.3494062G>A	chr1	3494062	.	G	A	A	missense_variant	MODERATE	MEGF6	ENSG00000162591	Transcript	ENST00000356575	protein_coding	4432	4192	P1398S	1398	P/S	Ccc/Tcc	-1		HGNC:3232	YES	0.104	-0.527617	0						0	0	64543	0	0	143235		0	0	3699	0.001742	1	574	1	0
NC_000001.11:g.3494627C>T	chr1	3494627	rs371674123	C	T	T	missense_variant	MODERATE	MEGF6	ENSG00000162591	Transcript	ENST00000356575	protein_coding	4226	3986	R1329Q	1329	R/Q	cGg/cAg	-1		HGNC:3232	YES	0.131	-0.480367	0					rs371674123	9.3e-05	6	64572	5.6e-05	8	143338		0	0	3699	0.001742	1	574	1	0
NC_000001.11:g.3494727G>A	chr1	3494727	rs547668625	G	A	A	missense_variant	MODERATE	MEGF6	ENSG00000162591	Transcript	ENST00000356575	protein_coding	4126	3886	R1296W	1296	R/W	Cgg/Tgg	-1		HGNC:3232	YES	20.2	2.11624	0					rs547668625	0.000124	8	64572	0.000188	27	143332	chr1:3494727-3494727	1	0	3962	0.001742	1	574	1	0
NC_000001.11:g.3495924G>T	chr1	3495924	.	G	T	T	stop_gained	HIGH	MEGF6	ENSG00000162591	Transcript	ENST00000356575	protein_coding	4077	3837	C1279*	1279	C/*	tgC/tgA	-1		HGNC:3232	YES	39	7.83123	0	HC			PERCENTILE:0.829442282749676&GERP_DIST:-1422.10679021701&BP_DIST:782&DIST_FROM_LAST_EXON:721&50_BP_RULE:PASS&ANN_ORF:571.221&MAX_ORF:571.221		0	0	64543	0	0	143235		0	0	3699	0.001742	1	574	1	0
NC_000001.11:g.3496669G>A	chr1	3496669	rs200310031	G	A	A	missense_variant	MODERATE	MEGF6	ENSG00000162591	Transcript	ENST00000356575	protein_coding	3968	3728	T1243M	1243	T/M	aCg/aTg	-1		HGNC:3232	YES	17.15	1.71837	0					rs200310031	0.000294	19	64574	0.000216	31	143324		0	0	3699	0.001742	1	574	1	0
NC_000001.11:g.3497048G>C	chr1	3497048	rs199684134	G	C	C	missense_variant	MODERATE	MEGF6	ENSG00000162591	Transcript	ENST00000356575	protein_coding	3793	3553	H1185D	1185	H/D	Cac/Gac	-1		HGNC:3232	YES	20.2	2.11571	0					chr1:3497048-3497048	0.002834	183	64580	0.001779	255	143336	chr1:3497048-3497048	5	0.001	3962	0.003484	2	574	2	0
NC_000001.11:g.3497353G>A	chr1	3497353	rs370790156	G	A	A	missense_variant	MODERATE	MEGF6	ENSG00000162591	Transcript	ENST00000356575	protein_coding	3601	3361	R1121W	1121	R/W	Cgg/Tgg	-1		HGNC:3232	YES	16.75	1.65825	0					rs370790156	0.000201	13	64568	0.000188	27	143318		0	0	3699	0.001742	1	574	1	0
NC_000001.11:g.3498466C>T	chr1	3498466	rs773166700	C	T	T	missense_variant	MODERATE	MEGF6	ENSG00000162591	Transcript	ENST00000356575	protein_coding	3497	3257	R1086Q	1086	R/Q	cGg/cAg	-1		HGNC:3232	YES	0.012	-0.924436	0						0	0	64543	0	0	143235		0	0	3699	0.001742	1	574	1	0
NC_000001.11:g.3498793C>T	chr1	3498793	rs41315294	C	T	T	missense_variant	MODERATE	MEGF6	ENSG00000162591	Transcript	ENST00000356575	protein_coding	3368	3128	R1043Q	1043	R/Q	cGg/cAg	-1		HGNC:3232	YES	0.55	-0.185139	0					rs41315294	0.001394	90	64542	0.004096	587	143296	chr1:3498793-3498793	4	0.001	3958	0.003484	2	574	2	0
NC_000001.11:g.3499663C>T	chr1	3499663	rs202076079	C	T	T	missense_variant	MODERATE	MEGF6	ENSG00000162591	Transcript	ENST00000356575	protein_coding	3130	2890	A964T	964	A/T	Gcc/Acc	-1		HGNC:3232	YES	6.292	0.479792	0					rs202076079	0.002185	141	64536	0.001508	216	143242	rs202076079	24	0.006	3960	0.010453	6	574	6	0
NC_000001.11:g.3500654C>T	chr1	3500654	rs200407453	C	T	T	missense_variant	MODERATE	MEGF6	ENSG00000162591	Transcript	ENST00000356575	protein_coding	2926	2686	V896M	896	V/M	Gtg/Atg	-1		HGNC:3232	YES	2.658	0.157858	0					rs200407453	0.001177	76	64564	0.000774	111	143336		0	0	3699	0.001742	1	574	1	0
NC_000001.11:g.3500981A>G	chr1	3500981	rs41303857	A	G	G	missense_variant	MODERATE	MEGF6	ENSG00000162591	Transcript	ENST00000356575	protein_coding	2800	2560	F854L	854	F/L	Ttt/Ctt	-1		HGNC:3232	YES	16.19	1.5707	0					rs41303857	0.004662	301	64570	0.002833	406	143290	chr1:3500981-3500981	2	0.001	3844	0.001742	1	574	1	0
NC_000001.11:g.3501237C>T	chr1	3501237	.	C	T	T	missense_variant	MODERATE	MEGF6	ENSG00000162591	Transcript	ENST00000356575	protein_coding	2626	2386	D796N	796	D/N	Gac/Aac	-1		HGNC:3232	YES	8.986	0.757883	0					rs995194056	1.5e-05	1	64540	4.2e-05	6	143242	chr1:3501237-3501237	1	0	3962	0.001742	1	574	1	0
NC_000001.11:g.3501864G>A	chr1	3501864	rs200472001	G	A	A	missense_variant	MODERATE	MEGF6	ENSG00000162591	Transcript	ENST00000356575	protein_coding	2486	2246	A749V	749	A/V	gCc/gTc	-1		HGNC:3232	YES	24.5	3.43956	0					chr1:3501864-3501864	0.000806	52	64506	0.000803	115	143144	chr1:3501864-3501864	2	0.001	3954	0.005226	3	574	3	0
NC_000001.11:g.3509216C>T	chr1	3509216	rs768866162	C	T	T	missense_variant	MODERATE	MEGF6	ENSG00000162591	Transcript	ENST00000356575	protein_coding	1627	1387	G463S	463	G/S	Ggc/Agc	-1		HGNC:3232	YES	8.845	0.742623	0					chr1:3509216-3509216	0.000108	7	64562	6.3e-05	9	143316		0	0	3699	0.001742	1	574	1	0
NC_000001.11:g.3509968C>T	chr1	3509968	rs370680993	C	T	T	missense_variant	MODERATE	MEGF6	ENSG00000162591	Transcript	ENST00000356575	protein_coding	1499	1259	R420H	420	R/H	cGt/cAt	-1		HGNC:3232	YES	4.13	0.286399	0					rs370680993	0	0	64554	7.7e-05	11	143306	chr1:3509968-3509968	1	0	3962	0.001742	1	574	1	0
NC_000001.11:g.3514627C>T	chr1	3514627	rs61746170	C	T	T	missense_variant	MODERATE	MEGF6	ENSG00000162591	Transcript	ENST00000356575	protein_coding	1016	776	C259Y	259	C/Y	tGc/tAc	-1		HGNC:3232	YES	24.5	3.42991	0					rs61746170	0.000542	35	64576	0.000384	55	143356		0	0	3699	0.001742	1	574	1	0
NC_000001.11:g.3579900C>T	chr1	3579900	rs751466324	C	T	T	missense_variant	MODERATE	MEGF6	ENSG00000162591	Transcript	ENST00000356575	protein_coding	646	406	G136S	136	G/S	Ggt/Agt	-1		HGNC:3232	YES	16.08	1.55404	0					rs751466324	1.5e-05	1	64562	4.2e-05	6	143250		0	0	3699	0.001742	1	574	1	0
NC_000001.11:g.3611200G>GAGC	chr1	3611200	rs752184096	G	GAGC	AGC	inframe_insertion	MODERATE	MEGF6	ENSG00000162591	Transcript	ENST00000356575	protein_coding	308-309	68-69	L23LL	23	L/LL	ctc/ctGCTc	-1		HGNC:3232	YES	19.58	2.04305	0					rs752184096	0.004756	307	64554	0.002889	414	143296		0	0	3699	0.001742	1	574	1	0
NC_000017.11:g.75592242G>C	chr17	75592242	.	G	C	C	missense_variant	MODERATE	MYO15B	ENSG00000266714	Transcript	ENST00000645453	protein_coding	2914	2656	V886L	886	V/L	Gtc/Ctc	1		HGNC:14083	YES	22.6	2.57734	0					rs988855611	1.5e-05	1	64558	7e-06	1	143260		0	0	1938	0.001742	1	574	1	0
NC_000017.11:g.75596534G>C	chr17	75596534	.	G	C	C	missense_variant	MODERATE	MYO15B	ENSG00000266714	Transcript	ENST00000645453	protein_coding	3630	3372	Q1124H	1124	Q/H	caG/caC	1		HGNC:14083	YES	22.6	2.55843	0						0	0	63219	0	0	140018		0	0	1938	0.001742	1	574	1	0
NC_000017.11:g.75601508G>A	chr17	75601508	.	G	A	A	missense_variant	MODERATE	MYO15B	ENSG00000266714	Transcript	ENST00000645453	protein_coding	3854	3596	R1199Q	1199	R/Q	cGg/cAg	1		HGNC:14083	YES	15.14	1.40851	0					rs1179758558	1.5e-05	1	64574	1.4e-05	2	143306		0	0	1938	0.001742	1	574	1	0
NC_000017.11:g.75605592T>C	chr17	75605592	rs544420059	T	C	C	missense_variant	MODERATE	MYO15B	ENSG00000266714	Transcript	ENST00000645453	protein_coding	4363	4105	S1369P	1369	S/P	Tca/Cca	1		HGNC:14083	YES	19.9	2.08478	0					rs544420059	0.00234	151	64538	0.001286	184	143090	chr17:75605592-75605592	3	0.002	1674	0.001742	1	574	1	0
NC_000017.11:g.75605891C>T	chr17	75605891	rs570220500	C	T	T	missense_variant	MODERATE	MYO15B	ENSG00000266714	Transcript	ENST00000645453	protein_coding	4420	4162	R1388W	1388	R/W	Cgg/Tgg	1		HGNC:14083	YES	22.8	2.67398	0					chr17:75605891-75605891	0.000387	25	64566	0.000412	59	143258		0	0	1938	0.001742	1	574	1	0
NC_000017.11:g.75605946G>A	chr17	75605946	rs577070133	G	A	A	missense_variant	MODERATE	MYO15B	ENSG00000266714	Transcript	ENST00000645453	protein_coding	4475	4217	R1406H	1406	R/H	cGc/cAc	1		HGNC:14083	YES	16.4	1.6034	0					chr17:75605946-75605946	0.002276	147	64576	0.001347	193	143320	rs577070133	1	0.001	1674	0.001742	1	574	1	0
NC_000017.11:g.75610171G>C	chr17	75610171	.	G	C	C	missense_variant	MODERATE	MYO15B	ENSG00000266714	Transcript	ENST00000645453	protein_coding	4556	4298	R1433P	1433	R/P	cGg/cCg	1		HGNC:14083	YES	24.7	3.51037	0						0	0	63219	0	0	140018		0	0	1938	0.001742	1	574	1	0
NC_000017.11:g.75611610C>T	chr17	75611610	rs115078953	C	T	T	missense_variant	MODERATE	MYO15B	ENSG00000266714	Transcript	ENST00000645453	protein_coding	4714	4456	R1486C	1486	R/C	Cgc/Tgc	1		HGNC:14083	YES	23	2.80809	0					rs115078953	0.000418	27	64540	0.002403	344	143130	chr17:75611610-75611610	2	0.001	1674	0.001742	1	574	1	0
NC_000017.11:g.75611622C>G	chr17	75611622	rs768408419	C	G	G	missense_variant	MODERATE	MYO15B	ENSG00000266714	Transcript	ENST00000645453	protein_coding	4726	4468	P1490A	1490	P/A	Ccg/Gcg	1		HGNC:14083	YES	24.7	3.48241	0					rs768408419	0.000232	15	64562	0.000216	31	143216	chr17:75611622-75611622	1	0.001	1674	0.005226	3	574	1	1
NC_000017.11:g.75611943C>T	chr17	75611943	rs184248251	C	T	T	missense_variant	MODERATE	MYO15B	ENSG00000266714	Transcript	ENST00000645453	protein_coding	4820	4562	A1521V	1521	A/V	gCc/gTc	1		HGNC:14083	YES	8.649	0.721225	0					rs184248251	0.000883	57	64568	0.000593	85	143286	chr17:75611943-75611943	9	0.005	1674	0.001742	1	574	1	0
NC_000017.11:g.75613310C>A	chr17	75613310	rs186428386	C	A	A	missense_variant	MODERATE	MYO15B	ENSG00000266714	Transcript	ENST00000645453	protein_coding	5243	4985	A1662D	1662	A/D	gCc/gAc	1		HGNC:14083	YES	25	3.59375	0					rs186428386	0.000108	7	64578	0.000544	78	143354	chr17:75613310-75613310	1	0.001	1674	0.001742	1	574	1	0
NC_000017.11:g.75615243A>G	chr17	75615243	rs745571821	A	G	G	missense_variant	MODERATE	MYO15B	ENSG00000266714	Transcript	ENST00000645453	protein_coding	5903	5645	Y1882C	1882	Y/C	tAc/tGc	1		HGNC:14083	YES	27.9	4.12009	0					rs745571821	3.1e-05	2	64552	3.5e-05	5	143270		0	0	1938	0.001742	1	574	1	0
NC_000017.11:g.75615532C>A	chr17	75615532	rs567254398	C	A	A	missense_variant	MODERATE	MYO15B	ENSG00000266714	Transcript	ENST00000645453	protein_coding	6028	5770	P1924T	1924	P/T	Ccc/Acc	1		HGNC:14083	YES	22.5	2.5156	0					rs567254398	1.5e-05	1	64570	0.000286	41	143340	chr17:75615532-75615532	3	0.002	1580	0.001742	1	574	1	0
NC_000017.11:g.75616380CAGGAGGAGGAGGAGG>C	chr17	75616380	rs777639240	CAGGAGGAGGAGGAGG	C		inframe_deletion	MODERATE	MYO15B	ENSG00000266714	Transcript	ENST00000645453	protein_coding	6437-6451	6179-6193	QEEEEE2060-2065Q	2060-2065	QEEEEE/Q	cAGGAGGAGGAGGAGGag/cag	1		HGNC:14083	YES	13.54	1.18766	0					rs777639240	0.000376	24	63838	0.000198	28	141264		0	0	1938	0.001742	1	574	1	0
NC_000017.11:g.75616906C>A	chr17	75616906	.	C	A	A	missense_variant	MODERATE	MYO15B	ENSG00000266714	Transcript	ENST00000645453	protein_coding	6797	6539	P2180H	2180	P/H	cCc/cAc	1		HGNC:14083	YES	25	3.59342	0						0	0	63219	0	0	140018	chr17:75616906-75616906	1	0.001	1674	0.003484	2	574	2	0
NC_000017.11:g.75617233C>T	chr17	75617233	.	C	T	T	missense_variant	MODERATE	MYO15B	ENSG00000266714	Transcript	ENST00000645453	protein_coding	7001	6743	T2248I	2248	T/I	aCa/aTa	1		HGNC:14083	YES	13.69	1.20745	0					rs1036952138	0	0	64590	7e-06	1	143338		0	0	1938	0.001742	1	574	1	0
NC_000017.11:g.75619164G>A	chr17	75619164	rs777887023	G	A	A	missense_variant	MODERATE	MYO15B	ENSG00000266714	Transcript	ENST00000645453	protein_coding	7267	7009	E2337K	2337	E/K	Gag/Aag	1		HGNC:14083	YES	24.3	3.37651	0					rs777887023	0	0	64564	4.9e-05	7	143316		0	0	1938	0.001742	1	574	1	0
NC_000017.11:g.75619796A>G	chr17	75619796	.	A	G	G	missense_variant	MODERATE	MYO15B	ENSG00000266714	Transcript	ENST00000645453	protein_coding	7556	7298	Y2433C	2433	Y/C	tAc/tGc	1		HGNC:14083	YES	14.41	1.30291	0						0	0	63219	0	0	140018		0	0	1938	0.001742	1	574	1	0
NC_000017.11:g.75619797C>A	chr17	75619797	.	C	A	A	stop_gained&splice_region_variant	HIGH	MYO15B	ENSG00000266714	Transcript	ENST00000645453	protein_coding	7557	7299	Y2433*	2433	Y/*	taC/taA	1		HGNC:14083	YES	12.96	1.12036	0	HC			PERCENTILE:0.785598966742008&GERP_DIST:-1061.00271295737&BP_DIST:1974&DIST_FROM_LAST_EXON:1897&50_BP_RULE:PASS&PHYLOCSF_TOO_SHORT		0	0	63219	0	0	140018		0	0	1938	0.001742	1	574	1	0
NC_000017.11:g.75620321C>T	chr17	75620321	.	C	T	T	missense_variant	MODERATE	MYO15B	ENSG00000266714	Transcript	ENST00000645453	protein_coding	7777	7519	L2507F	2507	L/F	Ctc/Ttc	1		HGNC:14083	YES	23.6	3.08484	0						0	0	63219	0	0	140018		0	0	1938	0.001742	1	574	1	0
NC_000017.11:g.75620529G>A	chr17	75620529	rs762217587	G	A	A	missense_variant	MODERATE	MYO15B	ENSG00000266714	Transcript	ENST00000645453	protein_coding	7876	7618	A2540T	2540	A/T	Gct/Act	1		HGNC:14083	YES	24.2	3.33784	0					rs762217587	0.000588	38	64574	0.000363	52	143288		0	0	1938	0.001742	1	574	1	0
NC_000017.11:g.75620548C>T	chr17	75620548	rs187873445	C	T	T	missense_variant	MODERATE	MYO15B	ENSG00000266714	Transcript	ENST00000645453	protein_coding	7895	7637	S2546F	2546	S/F	tCc/tTc	1		HGNC:14083	YES	14.34	1.294	0					rs187873445	0.001889	122	64572	0.001501	215	143274	rs187873445	6	0.004	1674	0.003484	2	574	2	0
NC_000017.11:g.75621145G>C	chr17	75621145	rs202034551	G	C	C	missense_variant	MODERATE	MYO15B	ENSG00000266714	Transcript	ENST00000645453	protein_coding	8098	7840	A2614P	2614	A/P	Gcc/Ccc	1		HGNC:14083	YES	25	3.59871	0					chr17:75621145-75621145	0.002028	131	64580	0.001235	177	143330	chr17:75621145-75621145	1	0.001	1674	0.001742	1	574	1	0
NC_000017.11:g.75623848C>A	chr17	75623848	rs559973997	C	A	A	missense_variant	MODERATE	MYO15B	ENSG00000266714	Transcript	ENST00000645453	protein_coding	8408	8150	P2717H	2717	P/H	cCc/cAc	1		HGNC:14083	YES	25.8	3.79999	0					rs559973997	0.000417	23	55174	0.000413	47	113864	chr17:75623848-75623848	1	0.001	1674	0.001742	1	574	1	0
NC_000017.11:g.75624786C>T	chr17	75624786	.	C	T	T	missense_variant	MODERATE	MYO15B	ENSG00000266714	Transcript	ENST00000645453	protein_coding	8816	8558	P2853L	2853	P/L	cCc/cTc	1		HGNC:14083	YES	25	3.59382	0					rs1038535166	1.5e-05	1	64542	2.1e-05	3	143238		0	0	1938	0.001742	1	574	1	0
NC_000017.11:g.75624815G>T	chr17	75624815	rs190807072	G	T	T	missense_variant	MODERATE	MYO15B	ENSG00000266714	Transcript	ENST00000645453	protein_coding	8845	8587	V2863L	2863	V/L	Gtg/Ttg	1		HGNC:14083	YES	18.14	1.85439	0					chr17:75624815-75624815	0.000155	10	64562	0.000321	46	143280	chr17:75624815-75624815	1	0.001	1674	0.001742	1	574	1	0
NC_000017.11:g.75624890AC>A	chr17	75624890	rs565251228	AC	A		frameshift_variant	HIGH	MYO15B	ENSG00000266714	Transcript	ENST00000645453	protein_coding	8921	8663	T2888X	2888	T/X	aCc/ac	1		HGNC:14083	YES	23.4	2.98161	0	HC			PERCENTILE:0.932407706382521&GERP_DIST:-417.702470090985&BP_DIST:623&DIST_FROM_LAST_EXON:546&50_BP_RULE:PASS&PHYLOCSF_TOO_SHORT	rs565251228	0.002185	141	64526	0.001976	283	143196		0	0	1938	0.001742	1	574	1	0
NC_000017.11:g.75626100C>T	chr17	75626100	rs75081344	C	T	T	missense_variant	MODERATE	MYO15B	ENSG00000266714	Transcript	ENST00000645453	protein_coding	9343	9085	R3029C	3029	R/C	Cgc/Tgc	1		HGNC:14083	YES	18.95	1.95975	0					rs75081344	0.003639	235	64578	0.002225	319	143342		0	0	1938	0.001742	1	574	1	0
NC_000017.11:g.67826117CGAGGAGGAG>C	chr17	67826117	rs762904421	CGAGGAGGAG	C		inframe_deletion	MODERATE	BPTF	ENSG00000171634	Transcript	ENST00000306378	protein_coding	616-624	394-402	EEE132-134-	132-134	EEE/-	GAGGAGGAG/-	1		HGNC:3581	YES	20.7	2.17331	1					rs762904421	1.6e-05	1	64194	0.00033	47	142258		0	0	3954	0.008711	5	574	5	0
NC_000017.11:g.67826207CGAG>C	chr17	67826207	rs780487984	CGAG	C		inframe_deletion	MODERATE	BPTF	ENSG00000171634	Transcript	ENST00000306378	protein_coding	706-708	484-486	E162-	162	E/-	GAG/-	1		HGNC:3581	YES	21.3	2.25762	1					rs780487984	0.00045	29	64512	0.000629	90	143082		0	0	3954	0.001742	1	574	1	0
NC_000017.11:g.67854116C>G	chr17	67854116	rs201658052	C	G	G	missense_variant	MODERATE	BPTF	ENSG00000171634	Transcript	ENST00000306378	protein_coding	1012	790	P264A	264	P/A	Cct/Gct	1		HGNC:3581	YES	23.6	3.07889	1					rs201658052	0	0	64582	7e-06	1	143294	chr17:67854116-67854116	1	0	3962	0.001742	1	574	1	0
NC_000017.11:g.67910997T>A	chr17	67910997	.	T	A	A	missense_variant	MODERATE	BPTF	ENSG00000171634	Transcript	ENST00000306378	protein_coding	3335	3113	V1038E	1038	V/E	gTg/gAg	1		HGNC:3581	YES	25	3.5768	1						0	0	64533	0	0	143129		0	0	3954	0.001742	1	574	1	0
NC_000017.11:g.67911050A>G	chr17	67911050	rs770227764	A	G	G	missense_variant	MODERATE	BPTF	ENSG00000171634	Transcript	ENST00000306378	protein_coding	3388	3166	K1056E	1056	K/E	Aaa/Gaa	1		HGNC:3581	YES	28.2	4.15271	1					rs770227764	0	0	64588	1.4e-05	2	143324	chr17:67911050-67911050	3	0.001	3962	0.001742	1	574	1	0
NC_000017.11:g.67911122G>A	chr17	67911122	rs753831908	G	A	A	missense_variant	MODERATE	BPTF	ENSG00000171634	Transcript	ENST00000306378	protein_coding	3460	3238	E1080K	1080	E/K	Gaa/Aaa	1		HGNC:3581	YES	27.6	4.07859	1					rs753831908	1.5e-05	1	64540	1.4e-05	2	143188		0	0	3954	0.001742	1	574	1	0
NC_000017.11:g.67911177C>T	chr17	67911177	rs114086141	C	T	T	missense_variant	MODERATE	BPTF	ENSG00000171634	Transcript	ENST00000306378	protein_coding	3515	3293	S1098F	1098	S/F	tCt/tTt	1		HGNC:3581	YES	22.9	2.71286	1					rs114086141	0.000108	7	64560	0.007497	1074	143252		0	0	3954	0.001742	1	574	1	0
NC_000017.11:g.67911331A>T	chr17	67911331	rs141238002	A	T	T	missense_variant	MODERATE	BPTF	ENSG00000171634	Transcript	ENST00000306378	protein_coding	3669	3447	R1149S	1149	R/S	agA/agT	1		HGNC:3581	YES	7.319	0.58024	1					rs141238002	0.002153	139	64562	0.001249	179	143294	chr17:67911331-67911331	7	0.002	3962	0.003484	2	574	2	0
NC_000017.11:g.67911351C>T	chr17	67911351	rs779204945	C	T	T	missense_variant	MODERATE	BPTF	ENSG00000171634	Transcript	ENST00000306378	protein_coding	3689	3467	T1156I	1156	T/I	aCc/aTc	1		HGNC:3581	YES	1.722	0.055526	1						0	0	64533	0	0	143129		0	0	3954	0.001742	1	574	1	0
NC_000017.11:g.67911789G>A	chr17	67911789	rs144807262	G	A	A	missense_variant	MODERATE	BPTF	ENSG00000171634	Transcript	ENST00000306378	protein_coding	4127	3905	S1302N	1302	S/N	aGt/aAt	1		HGNC:3581	YES	18.52	1.90349	1					rs144807262	0.000217	14	64582	0.000126	18	143320	chr17:67911789-67911789	2	0.001	3962	0.003484	2	574	2	0
NC_000017.11:g.67911798A>G	chr17	67911798	rs79076582	A	G	G	missense_variant	MODERATE	BPTF	ENSG00000171634	Transcript	ENST00000306378	protein_coding	4136	3914	D1305G	1305	D/G	gAt/gGt	1		HGNC:3581	YES	23.6	3.09354	1					chr17:67911798-67911798	0.004739	306	64572	0.003	430	143330	rs79076582	23	0.006	3962	0.005226	3	574	3	0
NC_000017.11:g.67911858A>T	chr17	67911858	.	A	T	T	missense_variant	MODERATE	BPTF	ENSG00000171634	Transcript	ENST00000306378	protein_coding	4196	3974	D1325V	1325	D/V	gAt/gTt	1		HGNC:3581	YES	8.85	0.743206	1					rs1362157823	0	0	64574	7e-06	1	143324		0	0	3954	0.001742	1	574	1	0
NC_000017.11:g.67912300G>A	chr17	67912300	.	G	A	A	missense_variant	MODERATE	BPTF	ENSG00000171634	Transcript	ENST00000306378	protein_coding	4638	4416	M1472I	1472	M/I	atG/atA	1		HGNC:3581	YES	23.1	2.86784	1						0	0	64533	0	0	143129		0	0	3954	0.001742	1	574	1	0
NC_000017.11:g.67912338C>T	chr17	67912338	rs776598623	C	T	T	missense_variant	MODERATE	BPTF	ENSG00000171634	Transcript	ENST00000306378	protein_coding	4676	4454	S1485L	1485	S/L	tCg/tTg	1		HGNC:3581	YES	8.181	0.670357	1					rs776598623	1.5e-05	1	64552	7e-06	1	143146		0	0	3954	0.001742	1	574	1	0
NC_000017.11:g.67922903C>T	chr17	67922903	rs148728817	C	T	T	missense_variant	MODERATE	BPTF	ENSG00000171634	Transcript	ENST00000306378	protein_coding	5843	5621	T1874M	1874	T/M	aCg/aTg	1		HGNC:3581	YES	25	3.58608	1					rs148728817	3.1e-05	2	64576	0.000859	123	143224		0	0	3954	0.001742	1	574	1	0
NC_000017.11:g.67928377C>T	chr17	67928377	rs751239459	C	T	T	missense_variant	MODERATE	BPTF	ENSG00000171634	Transcript	ENST00000306378	protein_coding	5996	5774	P1925L	1925	P/L	cCg/cTg	1		HGNC:3581	YES	22.1	2.40377	1					rs751239459	0.000108	7	64568	4.9e-05	7	143164	chr17:67928377-67928377	1	0	3962	0.001742	1	574	1	0
NC_000017.11:g.67928581A>G	chr17	67928581	.	A	G	G	missense_variant	MODERATE	BPTF	ENSG00000171634	Transcript	ENST00000306378	protein_coding	6200	5978	K1993R	1993	K/R	aAg/aGg	1		HGNC:3581	YES	27.1	4.01538	1						0	0	64533	0	0	143129		0	0	3954	0.001742	1	574	1	0
NC_000017.11:g.67945694C>G	chr17	67945694	.	C	G	G	missense_variant	MODERATE	BPTF	ENSG00000171634	Transcript	ENST00000306378	protein_coding	7208	6986	S2329C	2329	S/C	tCt/tGt	1		HGNC:3581	YES	15.19	1.41677	1					chr17:67945694-67945694	1.5e-05	1	64580	7e-06	1	143288		0	0	3954	0.001742	1	574	1	0
NC_000017.11:g.67959628C>G	chr17	67959628	rs142300680	C	G	G	missense_variant	MODERATE	BPTF	ENSG00000171634	Transcript	ENST00000306378	protein_coding	8236	8014	P2672A	2672	P/A	Cca/Gca	1		HGNC:3581	YES	0.195	-0.396815	1					rs142300680	0.000839	54	64400	0.00052	74	142178	chr17:67959628-67959628	3	0.001	3962	0.001742	1	574	1	0
NC_000009.12:g.14747412G>A	chr9	14747412	.	G	A	A	missense_variant	MODERATE	FREM1	ENSG00000164946	Transcript	ENST00000380880	protein_coding	6643	5861	S1954F	1954	S/F	tCc/tTc	-1		HGNC:23399	YES	24.2	3.31351	0						0	0	64555	0	0	143195		0	0	4057	0.001742	1	574	1	0
NC_000009.12:g.14759894G>T	chr9	14759894	rs138267253	G	T	T	missense_variant	MODERATE	FREM1	ENSG00000164946	Transcript	ENST00000380880	protein_coding	5994	5212	L1738M	1738	L/M	Ctg/Atg	-1		HGNC:23399	YES	15.36	1.44204	0					rs138267253	0.002416	156	64576	0.003169	454	143248	rs138267253	18	0.004	4074	0.005226	3	574	3	0
NC_000009.12:g.14770785C>A	chr9	14770785	rs370198850	C	A	A	missense_variant	MODERATE	FREM1	ENSG00000164946	Transcript	ENST00000380880	protein_coding	5661	4879	A1627S	1627	A/S	Gct/Tct	-1		HGNC:23399	YES	22.2	2.42775	0					rs370198850	0.000108	7	64564	0.000168	24	143246	chr9:14770785-14770785	2	0	4046	0.001742	1	574	1	0
NC_000009.12:g.14775803A>T	chr9	14775803	rs775897256	A	T	T	missense_variant	MODERATE	FREM1	ENSG00000164946	Transcript	ENST00000380880	protein_coding	5625	4843	L1615I	1615	L/I	Tta/Ata	-1		HGNC:23399	YES	6.301	0.480616	0					rs775897256	0	0	64564	7e-06	1	143246		0	0	4057	0.001742	1	574	1	0
NC_000009.12:g.14775995G>C	chr9	14775995	rs372149295	G	C	C	missense_variant	MODERATE	FREM1	ENSG00000164946	Transcript	ENST00000380880	protein_coding	5433	4651	Q1551E	1551	Q/E	Cag/Gag	-1		HGNC:23399	YES	13.89	1.23299	0						0	0	64555	0	0	143195		0	0	4057	0.001742	1	574	1	0
NC_000009.12:g.14776002C>G	chr9	14776002	.	C	G	G	missense_variant	MODERATE	FREM1	ENSG00000164946	Transcript	ENST00000380880	protein_coding	5426	4644	Q1548H	1548	Q/H	caG/caC	-1		HGNC:23399	YES	24.7	3.50557	0						0	0	64555	0	0	143195		0	0	4057	0.001742	1	574	1	0
NC_000009.12:g.14789073G>C	chr9	14789073	rs200716268	G	C	C	missense_variant	MODERATE	FREM1	ENSG00000164946	Transcript	ENST00000380880	protein_coding	4805	4023	C1341W	1341	C/W	tgC/tgG	-1		HGNC:23399	YES	23.5	3.02013	0					rs200716268	0.000511	33	64558	0.000433	62	143256	rs200716268	8	0.002	4044	0.003484	2	574	2	0
NC_000009.12:g.14792769G>A	chr9	14792769	rs377011197	G	A	A	missense_variant	MODERATE	FREM1	ENSG00000164946	Transcript	ENST00000380880	protein_coding	4737	3955	P1319S	1319	P/S	Ccc/Tcc	-1		HGNC:23399	YES	27.6	4.08705	0					rs377011197	0.000325	21	64578	0.000202	29	143286	chr9:14792769-14792769	1	0	4074	0.003484	2	574	2	0
NC_000009.12:g.14805068T>A	chr9	14805068	rs143844459	T	A	A	missense_variant	MODERATE	FREM1	ENSG00000164946	Transcript	ENST00000380880	protein_coding	4141	3359	Q1120L	1120	Q/L	cAg/cTg	-1		HGNC:23399	YES	23	2.77567	0					rs143844459	0.001161	75	64574	0.00074	106	143326	rs143844459	4	0.001	4074	0.001742	1	574	1	0
NC_000009.12:g.14805096G>A	chr9	14805096	rs200339767	G	A	A	missense_variant	MODERATE	FREM1	ENSG00000164946	Transcript	ENST00000380880	protein_coding	4113	3331	H1111Y	1111	H/Y	Cat/Tat	-1		HGNC:23399	YES	29.2	4.25751	0					rs200339767	0.001162	75	64570	0.00074	106	143262	rs200339767	3	0.001	4072	0.001742	1	574	1	0
NC_000009.12:g.14806789G>C	chr9	14806789	rs199961802	G	C	C	missense_variant	MODERATE	FREM1	ENSG00000164946	Transcript	ENST00000380880	protein_coding	3928	3146	S1049C	1049	S/C	tCc/tGc	-1		HGNC:23399	YES	16.35	1.59613	0					rs199961802	0.001022	66	64566	0.000831	119	143254	rs199961802	24	0.006	4050	0.010453	6	574	6	0
NC_000009.12:g.14808095G>C	chr9	14808095	rs369800434	G	C	C	missense_variant	MODERATE	FREM1	ENSG00000164946	Transcript	ENST00000380880	protein_coding	3715	2933	T978R	978	T/R	aCa/aGa	-1		HGNC:23399	YES	26.3	3.89886	0					chr9:14808095-14808095	0	0	64558	7e-06	1	143248	chr9:14808095-14808095	1	0	4050	0.001742	1	574	1	0
NC_000009.12:g.14819294C>G	chr9	14819294	rs373420008	C	G	G	missense_variant	MODERATE	FREM1	ENSG00000164946	Transcript	ENST00000380880	protein_coding	3268	2486	G829A	829	G/A	gGa/gCa	-1		HGNC:23399	YES	22.5	2.55126	0					rs373420008	3.1e-05	2	64580	2.8e-05	4	143336	chr9:14819294-14819294	1	0	4074	0.001742	1	574	1	0
NC_000009.12:g.14824967A>C	chr9	14824967	rs765390618	A	C	C	missense_variant	MODERATE	FREM1	ENSG00000164946	Transcript	ENST00000380880	protein_coding	2689	1907	V636G	636	V/G	gTg/gGg	-1		HGNC:23399	YES	29.4	4.2812	0						0	0	64555	0	0	143195		0	0	4057	0.003484	2	574	2	0
NC_000009.12:g.14842646G>A	chr9	14842646	.	G	A	A	missense_variant	MODERATE	FREM1	ENSG00000164946	Transcript	ENST00000380880	protein_coding	2190	1408	L470F	470	L/F	Ctc/Ttc	-1		HGNC:23399	YES	22.9	2.73129	0					rs1418448401	1.5e-05	1	64578	7e-06	1	143318		0	0	4057	0.001742	1	574	1	0
NC_000009.12:g.14848694G>A	chr9	14848694	.	G	A	A	missense_variant	MODERATE	FREM1	ENSG00000164946	Transcript	ENST00000380880	protein_coding	2014	1232	T411I	411	T/I	aCa/aTa	-1		HGNC:23399	YES	27.6	4.07956	0						0	0	64555	0	0	143195		0	0	4057	0.001742	1	574	1	0
NC_000009.12:g.14859314G>C	chr9	14859314	rs762465756	G	C	C	missense_variant	MODERATE	FREM1	ENSG00000164946	Transcript	ENST00000380880	protein_coding	1282	500	A167G	167	A/G	gCt/gGt	-1		HGNC:23399	YES	16.9	1.68066	0						0	0	64555	0	0	143195		0	0	4057	0.001742	1	574	1	0
NC_000012.12:g.42119028T>A	chr12	42119028	rs76740071	T	A	A	missense_variant	MODERATE	GXYLT1	ENSG00000151233	Transcript	ENST00000398675	protein_coding	686	458	D153V	153	D/V	gAt/gTt	-1		HGNC:27482	YES	27.1	4.01546	0.99					rs76740071	0.004588	220	47948	0.005387	573	106370	chr12:42119028-42119028	2	0.001	2064	0.045296	26	574	26	0
NC_000011.10:g.77157346A>G	chr11	77157346	rs184866544	A	G	G	missense_variant	MODERATE	MYO7A	ENSG00000137474	Transcript	ENST00000409709	protein_coding	1093	803	K268R	268	K/R	aAg/aGg	1		HGNC:7606	YES	18.07	1.84607	0					rs184866544	0.001673	108	64566	0.000963	138	143320	chr11:77157346-77157346	6	0.001	4074	0.003484	2	574	2	0
NC_000011.10:g.77161060C>T	chr11	77161060	rs201839693	C	T	T	missense_variant	MODERATE	MYO7A	ENSG00000137474	Transcript	ENST00000409709	protein_coding	1578	1288	R430C	430	R/C	Cgc/Tgc	1		HGNC:7606	YES	25.6	3.74704	0					rs201839693	9.3e-05	6	64572	0.000223	32	143280	chr11:77161060-77161060	4	0.001	4074	0.001742	1	574	1	0
NC_000011.10:g.77172818G>A	chr11	77172818	rs111033416	G	A	A	missense_variant	MODERATE	MYO7A	ENSG00000137474	Transcript	ENST00000409709	protein_coding	2158	1868	R623H	623	R/H	cGc/cAc	1		HGNC:7606	YES	26.8	3.97199	0					chr11:77172818-77172818	0.000186	12	64582	0.000237	34	143350	chr11:77172818-77172818	3	0.001	4072	0.001742	1	574	1	0
NC_000011.10:g.77174822C>T	chr11	77174822	rs397516292	C	T	T	missense_variant	MODERATE	MYO7A	ENSG00000137474	Transcript	ENST00000409709	protein_coding	2292	2002	R668C	668	R/C	Cgc/Tgc	1		HGNC:7606	YES	28.4	4.17167	0					rs397516292	0	0	64582	2.1e-05	3	143336	chr11:77174822-77174822	1	0	4074	0.001742	1	574	1	0
NC_000011.10:g.77175391G>A	chr11	77175391	rs782639245	G	A	A	missense_variant	MODERATE	MYO7A	ENSG00000137474	Transcript	ENST00000409709	protein_coding	2404	2114	C705Y	705	C/Y	tGc/tAc	1		HGNC:7606	YES	27.5	4.06751	0					rs782639245	4.6e-05	3	64578	5.6e-05	8	143328	chr11:77175391-77175391	2	0	4074	0.001742	1	574	1	0
NC_000011.10:g.77181571G>C	chr11	77181571	rs200641606	G	C	C	missense_variant	MODERATE	MYO7A	ENSG00000137474	Transcript	ENST00000409709	protein_coding	3176	2886	Q962H	962	Q/H	caG/caC	1		HGNC:7606	YES	24.4	3.38554	0					rs200641606	0.001177	76	64560	0.000761	109	143276	chr11:77181571-77181571	4	0.001	4074	0.001742	1	574	1	0
NC_000011.10:g.77181967G>A	chr11	77181967	.	G	A	A	missense_variant	MODERATE	MYO7A	ENSG00000137474	Transcript	ENST00000409709	protein_coding	3211	2921	R974Q	974	R/Q	cGg/cAg	1		HGNC:7606	YES	21.6	2.30982	0						0	0	64556	0	0	143218		0	0	3937	0.001742	1	574	1	0
NC_000011.10:g.77190048C>T	chr11	77190048	rs727504710	C	T	T	missense_variant	MODERATE	MYO7A	ENSG00000137474	Transcript	ENST00000409709	protein_coding	3949	3659	P1220L	1220	P/L	cCg/cTg	1		HGNC:7606	YES	24.1	3.28951	0					rs727504710	4.6e-05	3	64582	2.8e-05	4	143344		0	0	3937	0.001742	1	574	1	0
NC_000011.10:g.77198503C>T	chr11	77198503	rs200416912	C	T	T	missense_variant	MODERATE	MYO7A	ENSG00000137474	Transcript	ENST00000409709	protein_coding	4740	4450	L1484F	1484	L/F	Ctc/Ttc	1		HGNC:7606	YES	22.9	2.73346	0					chr11:77198503-77198503	0.000232	15	64586	0.000119	17	143334	chr11:77198503-77198503	2	0	4074	0.001742	1	574	1	0
NC_000011.10:g.77199663C>T	chr11	77199663	rs41298747	C	T	T	missense_variant	MODERATE	MYO7A	ENSG00000137474	Transcript	ENST00000409709	protein_coding	4987	4697	T1566M	1566	T/M	aCg/aTg	1		HGNC:7606	YES	7.077	0.555873	0					rs41298747	0.007773	502	64580	0.005052	724	143322	rs41298747	19	0.005	4072	0.010453	6	574	6	0
NC_000011.10:g.77199723A>G	chr11	77199723	rs201251963	A	G	G	missense_variant	MODERATE	MYO7A	ENSG00000137474	Transcript	ENST00000409709	protein_coding	5047	4757	N1586S	1586	N/S	aAt/aGt	1		HGNC:7606	YES	22.9	2.74652	0					rs201251963	1.5e-05	1	64578	0.000335	48	143310		0	0	3937	0.001742	1	574	1	0
NC_000011.10:g.77199770C>T	chr11	77199770	rs373048784	C	T	T	missense_variant	MODERATE	MYO7A	ENSG00000137474	Transcript	ENST00000409709	protein_coding	5094	4804	R1602W	1602	R/W	Cgg/Tgg	1		HGNC:7606	YES	28.6	4.19113	0					rs373048784	4.6e-05	3	64546	4.9e-05	7	143252		0	0	3937	0.001742	1	574	1	0
NC_000011.10:g.77202364C>T	chr11	77202364	rs199561332	C	T	T	missense_variant	MODERATE	MYO7A	ENSG00000137474	Transcript	ENST00000409709	protein_coding	5398	5108	A1703V	1703	A/V	gCg/gTg	1		HGNC:7606	YES	8.97	0.756266	0					rs199561332	0.00031	20	64540	0.000314	45	143192	chr11:77202364-77202364	5	0.001	4074	0.001742	1	574	1	0
NC_000011.10:g.77203101A>G	chr11	77203101	.	A	G	G	missense_variant	MODERATE	MYO7A	ENSG00000137474	Transcript	ENST00000409709	protein_coding	5500	5210	K1737R	1737	K/R	aAg/aGg	1		HGNC:7606	YES	23.5	3.02289	0						0	0	64556	0	0	143218		0	0	3937	0.001742	1	574	1	0
NC_000011.10:g.77203118C>T	chr11	77203118	rs111033287	C	T	T	missense_variant	MODERATE	MYO7A	ENSG00000137474	Transcript	ENST00000409709	protein_coding	5517	5227	R1743W	1743	R/W	Cgg/Tgg	1		HGNC:7606	YES	25.3	3.67346	0					chr11:77203118-77203118	0.003748	242	64572	0.00217	311	143334	chr11:77203118-77203118	0	0	4070	0.005226	3	574	3	0
NC_000011.10:g.77203215T>C	chr11	77203215	rs115123584	T	C	C	missense_variant&splice_region_variant	MODERATE	MYO7A	ENSG00000137474	Transcript	ENST00000409709	protein_coding	5614	5324	I1775T	1775	I/T	aTt/aCt	1		HGNC:7606	YES	8.616	0.717554	0					chr11:77203215-77203215	0.000108	7	64566	0.002965	425	143330	chr11:77203215-77203215	1	0	4074	0.001742	1	574	1	0
NC_000011.10:g.77208439G>A	chr11	77208439	rs142293185	G	A	A	missense_variant	MODERATE	MYO7A	ENSG00000137474	Transcript	ENST00000409709	protein_coding	6156	5866	V1956I	1956	V/I	Gtt/Att	1		HGNC:7606	YES	18.12	1.85219	0					rs142293185	0.005204	336	64566	0.003831	549	143306	chr11:77208439-77208439	12	0.003	4074	0.006969	4	574	4	0
NC_000011.10:g.77214680C>T	chr11	77214680	rs373957005	C	T	T	missense_variant	MODERATE	MYO7A	ENSG00000137474	Transcript	ENST00000409709	protein_coding	6922	6632	S2211F	2211	S/F	tCc/tTc	1		HGNC:7606	YES	18.28	1.87251	0					rs373957005	0.000108	7	64576	4.9e-05	7	143306	chr11:77214680-77214680	1	0	4074	0.001742	1	574	1	0
NC_000014.9:g.50729546T>C	chr14	50729546	rs375970127	T	C	C	missense_variant	MODERATE	NIN	ENSG00000100503	Transcript	ENST00000530997	protein_coding	6287	6055	T2019A	2019	T/A	Acc/Gcc	-1		HGNC:14906	YES	9.692	0.829712	0					rs375970127	1.5e-05	1	64528	2.1e-05	3	143086		0	0	3796	0.001742	1	574	1	0
NC_000014.9:g.50729605C>T	chr14	50729605	rs141405524	C	T	T	missense_variant	MODERATE	NIN	ENSG00000100503	Transcript	ENST00000530997	protein_coding	6228	5996	R1999H	1999	R/H	cGc/cAc	-1		HGNC:14906	YES	17.32	1.7425	0					rs141405524	0.000852	55	64572	0.000956	137	143262	chr14:50729605-50729605	1	0	3962	0.001742	1	574	1	0
NC_000014.9:g.50729698G>A	chr14	50729698	rs61744312	G	A	A	missense_variant	MODERATE	NIN	ENSG00000100503	Transcript	ENST00000530997	protein_coding	6135	5903	T1968M	1968	T/M	aCg/aTg	-1		HGNC:14906	YES	0.419	-0.239741	0					rs61744312	0.00158	102	64568	0.007613	1091	143310	chr14:50729698-50729698	5	0.001	3846	0.001742	1	574	1	0
NC_000014.9:g.50741680G>A	chr14	50741680	rs142213280	G	A	A	missense_variant	MODERATE	NIN	ENSG00000100503	Transcript	ENST00000530997	protein_coding	5582	5350	R1784W	1784	R/W	Cgg/Tgg	-1		HGNC:14906	YES	23.3	2.92964	0					chr14:50741680-50741680	0	0	64558	7e-06	1	143206		0	0	3796	0.001742	1	574	1	0
NC_000014.9:g.50743453G>A	chr14	50743453	rs758555048	G	A	A	missense_variant	MODERATE	NIN	ENSG00000100503	Transcript	ENST00000530997	protein_coding	5496	5264	A1755V	1755	A/V	gCg/gTg	-1		HGNC:14906	YES	19.36	2.01344	0					rs758555048	3.1e-05	2	64568	2.1e-05	3	143244		0	0	3796	0.001742	1	574	1	0
NC_000014.9:g.50744292A>G	chr14	50744292	rs558920997	A	G	G	missense_variant	MODERATE	NIN	ENSG00000100503	Transcript	ENST00000530997	protein_coding	5370	5138	L1713P	1713	L/P	cTg/cCg	-1		HGNC:14906	YES	27.6	4.08325	0					rs558920997	0	0	64586	3.5e-05	5	143336	chr14:50744292-50744292	1	0	3962	0.001742	1	574	1	0
NC_000014.9:g.50752630C>T	chr14	50752630	rs200205970	C	T	T	missense_variant	MODERATE	NIN	ENSG00000100503	Transcript	ENST00000530997	protein_coding	5070	4838	R1613H	1613	R/H	cGt/cAt	-1		HGNC:14906	YES	18.3	1.87512	0					chr14:50752630-50752630	6.2e-05	4	64562	4.2e-05	6	143126		0	0	3796	0.001742	1	574	1	0
NC_000014.9:g.50756649A>C	chr14	50756649	rs367935214	A	C	C	missense_variant	MODERATE	NIN	ENSG00000100503	Transcript	ENST00000530997	protein_coding	4613	4381	L1461V	1461	L/V	Tta/Gta	-1		HGNC:14906	YES	21.6	2.30391	0					chr14:50756649-50756649	4.6e-05	3	64562	2.8e-05	4	143238		0	0	3796	0.001742	1	574	1	0
NC_000014.9:g.50756742T>A	chr14	50756742	rs41299193	T	A	A	missense_variant	MODERATE	NIN	ENSG00000100503	Transcript	ENST00000530997	protein_coding	4520	4288	I1430L	1430	I/L	Ata/Tta	-1		HGNC:14906	YES	0.001	-1.49861	0					rs41299193	0.003562	230	64572	0.00217	311	143334	chr14:50756742-50756742	5	0.001	3812	0.003484	2	574	2	0
NC_000014.9:g.50757543C>G	chr14	50757543	rs139059875	C	G	G	missense_variant	MODERATE	NIN	ENSG00000100503	Transcript	ENST00000530997	protein_coding	3719	3487	V1163L	1163	V/L	Gtt/Ctt	-1		HGNC:14906	YES	0.965	-0.06831	0					chr14:50757543-50757543	0.001549	100	64578	0.000859	123	143264	chr14:50757543-50757543	2	0.001	3962	0.001742	1	574	1	0
NC_000014.9:g.50758043G>A	chr14	50758043	rs41313507	G	A	A	missense_variant	MODERATE	NIN	ENSG00000100503	Transcript	ENST00000530997	protein_coding	3219	2987	A996V	996	A/V	gCg/gTg	-1		HGNC:14906	YES	0.064	-0.624994	0					chr14:50758043-50758043	0.003779	244	64568	0.002303	330	143270	rs41313507	27	0.007	3962	0.010453	6	574	6	0
NC_000014.9:g.50758347C>G	chr14	50758347	.	C	G	G	missense_variant	MODERATE	NIN	ENSG00000100503	Transcript	ENST00000530997	protein_coding	2915	2683	E895Q	895	E/Q	Gag/Cag	-1		HGNC:14906	YES	24.2	3.32106	0					rs1243745174	1.5e-05	1	64586	7e-06	1	143344		0	0	3796	0.001742	1	574	1	0
NC_000014.9:g.50758385CTCT>C	chr14	50758385	.	CTCT	C		inframe_deletion	MODERATE	NIN	ENSG00000100503	Transcript	ENST00000530997	protein_coding	2874-2876	2642-2644	KR881-882R	881-882	KR/R	aAGAga/aga	-1		HGNC:14906	YES			0						0	0	64551	0	0	143144		0	0	3796	0.001742	1	574	1	0
NC_000014.9:g.50760215C>T	chr14	50760215	rs142733791	C	T	T	missense_variant	MODERATE	NIN	ENSG00000100503	Transcript	ENST00000530997	protein_coding	2273	2041	G681R	681	G/R	Ggg/Agg	-1		HGNC:14906	YES	23	2.78907	0					rs142733791	7.7e-05	5	64572	0.002576	369	143256	chr14:50760215-50760215	1	0	3962	0.001742	1	574	1	0
NC_000014.9:g.50763861ACTT>A	chr14	50763861	rs758724431	ACTT	A		inframe_deletion	MODERATE	NIN	ENSG00000100503	Transcript	ENST00000530997	protein_coding	1968-1970	1736-1738	EV579-580V	579-580	EV/V	gAAGtt/gtt	-1		HGNC:14906	YES	16.36	1.59744	0					rs758724431	0.000325	21	64578	0.0003	43	143310		0	0	3796	0.001742	1	574	1	0
NC_000014.9:g.50763931C>G	chr14	50763931	rs754873724	C	G	G	missense_variant	MODERATE	NIN	ENSG00000100503	Transcript	ENST00000530997	protein_coding	1901	1669	E557Q	557	E/Q	Gag/Cag	-1		HGNC:14906	YES	23.8	3.17504	0					rs754873724	0.000155	10	64576	0.000119	17	143270	chr14:50763931-50763931	12	0.003	3962	0.005226	3	574	3	0
NC_000014.9:g.50778794G>A	chr14	50778794	rs369882346	G	A	A	missense_variant	MODERATE	NIN	ENSG00000100503	Transcript	ENST00000530997	protein_coding	678	446	T149M	149	T/M	aCg/aTg	-1		HGNC:14906	YES	25.4	3.69634	0					rs369882346	0.000201	13	64568	0.000112	16	143208		0	0	3796	0.005226	3	574	3	0
NC_000009.12:g.76637469C>T	chr9	76637469	rs375988250	C	T	T	missense_variant	MODERATE	PRUNE2	ENSG00000106772	Transcript	ENST00000376718	protein_coding	9063	8912	R2971K	2971	R/K	aGg/aAg	-1		HGNC:25209	YES	14.64	1.3355	0					rs375988250	0.000139	9	64552	7.7e-05	11	143274	chr9:76637469-76637469	1	0	3962	0.005226	3	574	3	0
NC_000009.12:g.76644775C>A	chr9	76644775	rs41310045	C	A	A	missense_variant	MODERATE	PRUNE2	ENSG00000106772	Transcript	ENST00000376718	protein_coding	8843	8692	V2898F	2898	V/F	Gtc/Ttc	-1		HGNC:25209	YES	25.6	3.74917	0					chr9:76644775-76644775	0.000589	38	64568	0.00037	53	143264	chr9:76644775-76644775	2	0.001	3938	0.001742	1	574	1	0
NC_000009.12:g.76655452A>G	chr9	76655452	rs201410963	A	G	G	missense_variant	MODERATE	PRUNE2	ENSG00000106772	Transcript	ENST00000376718	protein_coding	8478	8327	L2776P	2776	L/P	cTg/cCg	-1		HGNC:25209	YES	17.59	1.78035	0					rs201410963	0.000728	47	64580	0.000468	67	143306	rs201410963	2	0.001	3962	0.001742	1	574	1	0
NC_000009.12:g.76703404G>A	chr9	76703404	rs199684342	G	A	A	missense_variant	MODERATE	PRUNE2	ENSG00000106772	Transcript	ENST00000376718	protein_coding	8360	8209	P2737S	2737	P/S	Cct/Tct	-1		HGNC:25209	YES	19.73	2.06289	0					rs199684342	0.001162	75	64558	0.000615	88	143126	chr9:76703404-76703404	4	0.001	3962	0.003484	2	574	2	0
NC_000009.12:g.76703808G>A	chr9	76703808	.	G	A	A	missense_variant	MODERATE	PRUNE2	ENSG00000106772	Transcript	ENST00000376718	protein_coding	7956	7805	S2602F	2602	S/F	tCc/tTc	-1		HGNC:25209	YES	21.5	2.29417	0					rs917918889	1.5e-05	1	64566	7e-06	1	143204		0	0	3947	0.001742	1	574	1	0
NC_000009.12:g.76703904T>G	chr9	76703904	rs140137838	T	G	G	missense_variant	MODERATE	PRUNE2	ENSG00000106772	Transcript	ENST00000376718	protein_coding	7860	7709	E2570A	2570	E/A	gAa/gCa	-1		HGNC:25209	YES	15.89	1.5244	0					rs140137838	0.000465	30	64580	0.006336	908	143312	rs140137838	14	0.004	3960	0.005226	3	574	3	0
NC_000009.12:g.76706437C>T	chr9	76706437	rs200041998	C	T	T	missense_variant	MODERATE	PRUNE2	ENSG00000106772	Transcript	ENST00000376718	protein_coding	5988	5837	G1946D	1946	G/D	gGt/gAt	-1		HGNC:25209	YES	0.912	-0.080115	0					rs200041998	0.005653	365	64566	0.003692	529	143282	rs200041998	12	0.003	3962	0.001742	1	574	1	0
NC_000009.12:g.76706747G>C	chr9	76706747	.	G	C	C	missense_variant	MODERATE	PRUNE2	ENSG00000106772	Transcript	ENST00000376718	protein_coding	5678	5527	P1843A	1843	P/A	Cca/Gca	-1		HGNC:25209	YES	0.001	-2.36371	0						0	0	64549	0	0	143153		0	0	3947	0.001742	1	574	1	0
NC_000009.12:g.76706819T>C	chr9	76706819	rs200519903	T	C	C	missense_variant	MODERATE	PRUNE2	ENSG00000106772	Transcript	ENST00000376718	protein_coding	5606	5455	M1819V	1819	M/V	Atg/Gtg	-1		HGNC:25209	YES	12.98	1.12153	0					rs200519903	0.000155	10	64580	0.000167	24	143310	rs200519903	5	0.001	3960	0.001742	1	574	1	0
NC_000009.12:g.76707358C>G	chr9	76707358	.	C	G	G	missense_variant	MODERATE	PRUNE2	ENSG00000106772	Transcript	ENST00000376718	protein_coding	5067	4916	S1639T	1639	S/T	aGt/aCt	-1		HGNC:25209	YES	23.9	3.23155	0						0	0	64549	0	0	143153		0	0	3947	0.001742	1	574	1	0
NC_000009.12:g.76707623T>C	chr9	76707623	rs186649425	T	C	C	missense_variant	MODERATE	PRUNE2	ENSG00000106772	Transcript	ENST00000376718	protein_coding	4802	4651	N1551D	1551	N/D	Aat/Gat	-1		HGNC:25209	YES	9.115	0.771635	0					rs186649425	0.000325	21	64564	0.000558	80	143268	rs186649425	6	0.002	3962	0.003484	2	574	2	0
NC_000009.12:g.76707640G>A	chr9	76707640	rs73650283	G	A	A	missense_variant	MODERATE	PRUNE2	ENSG00000106772	Transcript	ENST00000376718	protein_coding	4785	4634	A1545V	1545	A/V	gCa/gTa	-1		HGNC:25209	YES	23	2.81596	0					rs73650283	0.000356	23	64562	0.003065	439	143246	chr9:76707640-76707640	5	0.001	3962	0.001742	1	574	1	0
NC_000009.12:g.76707979T>A	chr9	76707979	rs540716868	T	A	A	missense_variant	MODERATE	PRUNE2	ENSG00000106772	Transcript	ENST00000376718	protein_coding	4446	4295	K1432I	1432	K/I	aAa/aTa	-1		HGNC:25209	YES	18.58	1.91176	0					rs540716868	7.7e-05	5	64568	4.9e-05	7	143262		0	0	3947	0.001742	1	574	1	0
NC_000009.12:g.76708003A>G	chr9	76708003	rs189966394	A	G	G	missense_variant	MODERATE	PRUNE2	ENSG00000106772	Transcript	ENST00000376718	protein_coding	4422	4271	L1424P	1424	L/P	cTg/cCg	-1		HGNC:25209	YES	6.901	0.538451	0					rs189966394	0.00048	31	64572	0.001033	148	143278	rs189966394	7	0.002	3962	0.001742	1	574	1	0
NC_000009.12:g.76708195T>C	chr9	76708195	rs201365629	T	C	C	missense_variant	MODERATE	PRUNE2	ENSG00000106772	Transcript	ENST00000376718	protein_coding	4230	4079	Q1360R	1360	Q/R	cAg/cGg	-1		HGNC:25209	YES	5.161	0.376248	0					rs201365629	0.000108	7	64580	0.000181	26	143338	chr9:76708195-76708195	3	0.001	3962	0.001742	1	574	1	0
NC_000009.12:g.76708975C>T	chr9	76708975	rs184197058	C	T	T	missense_variant	MODERATE	PRUNE2	ENSG00000106772	Transcript	ENST00000376718	protein_coding	3450	3299	S1100N	1100	S/N	aGc/aAc	-1		HGNC:25209	YES	18.06	1.84469	0					rs184197058	0	0	64564	0.001738	249	143242	rs184197058	1	0	3962	0.001742	1	574	1	0
NC_000009.12:g.76710910C>A	chr9	76710910	.	C	A	A	missense_variant	MODERATE	PRUNE2	ENSG00000106772	Transcript	ENST00000376718	protein_coding	1515	1364	G455V	455	G/V	gGt/gTt	-1		HGNC:25209	YES	23.9	3.22147	0					chr9:76710910-76710910	1.5e-05	1	64582	7e-06	1	143318		0	0	3947	0.001742	1	574	1	0
NC_000009.12:g.76711354C>A	chr9	76711354	rs765283530	C	A	A	missense_variant	MODERATE	PRUNE2	ENSG00000106772	Transcript	ENST00000376718	protein_coding	1071	920	C307F	307	C/F	tGc/tTc	-1		HGNC:25209	YES	27.2	4.02459	0					rs765283530	0.00017	11	64580	7.7e-05	11	143320		0	0	3947	0.001742	1	574	1	0
NC_000009.12:g.76823668T>C	chr9	76823668	rs143897383	T	C	C	missense_variant	MODERATE	PRUNE2	ENSG00000106772	Transcript	ENST00000376718	protein_coding	871	720	I240M	240	I/M	atA/atG	-1		HGNC:25209	YES	23.9	3.20219	0					rs143897383	0.00192	124	64576	0.001026	147	143296	chr9:76823668-76823668	9	0.002	3962	0.003484	2	574	2	0
NC_000009.12:g.76826734T>C	chr9	76826734	rs139658711	T	C	C	splice_acceptor_variant	HIGH	PRUNE2	ENSG00000106772	Transcript	ENST00000376718	protein_coding							-1		HGNC:25209	YES	35	5.96707	0	HC			INTRON_SIZE:19782	rs139658711	0.001285	83	64582	0.00155	222	143270		0	0	3947	0.001742	1	574	1	0
NC_000009.12:g.76846550T>A	chr9	76846550	.	T	A	A	missense_variant	MODERATE	PRUNE2	ENSG00000106772	Transcript	ENST00000376718	protein_coding	624	473	E158V	158	E/V	gAg/gTg	-1		HGNC:25209	YES	27.8	4.10449	0						0	0	64549	0	0	143153		0	0	3947	0.001742	1	574	1	0
NC_000009.12:g.76854201C>T	chr9	76854201	rs778640260	C	T	T	missense_variant	MODERATE	PRUNE2	ENSG00000106772	Transcript	ENST00000376718	protein_coding	195	44	S15N	15	S/N	aGc/aAc	-1		HGNC:25209	YES	25.1	3.61943	0						0	0	64549	0	0	143153		0	0	3947	0.001742	1	574	1	0
NC_000021.9:g.33549827C>G	chr21	33549827	.	C	G	G	missense_variant	MODERATE	SON	ENSG00000159140	Transcript	ENST00000356577	protein_coding	651	596	P199R	199	P/R	cCa/cGa	1		HGNC:11183	YES	23.6	3.0804	1						0	0	64490	0	0	143082		0	0	3955	0.001742	1	574	1	0
NC_000021.9:g.33550054G>A	chr21	33550054	.	G	A	A	missense_variant	MODERATE	SON	ENSG00000159140	Transcript	ENST00000356577	protein_coding	878	823	V275M	275	V/M	Gtg/Atg	1		HGNC:11183	YES	19.32	2.00781	1						0	0	64490	0	0	143082		0	0	3955	0.001742	1	574	1	0
NC_000021.9:g.33550145C>G	chr21	33550145	.	C	G	G	missense_variant	MODERATE	SON	ENSG00000159140	Transcript	ENST00000356577	protein_coding	969	914	T305S	305	T/S	aCc/aGc	1		HGNC:11183	YES	19.3	2.00635	1					rs1356794691	1.5e-05	1	64582	7e-06	1	143334		0	0	3955	0.001742	1	574	1	0
NC_000021.9:g.33550394C>T	chr21	33550394	rs567002427	C	T	T	missense_variant	MODERATE	SON	ENSG00000159140	Transcript	ENST00000356577	protein_coding	1218	1163	A388V	388	A/V	gCg/gTg	1		HGNC:11183	YES	23.2	2.90299	1					rs567002427	0	0	64540	7e-06	1	143202	chr21:33550394-33550394	1	0	3962	0.001742	1	574	1	0
NC_000021.9:g.33550895C>T	chr21	33550895	rs13049658	C	T	T	missense_variant	MODERATE	SON	ENSG00000159140	Transcript	ENST00000356577	protein_coding	1719	1664	T555M	555	T/M	aCg/aTg	1		HGNC:11183	YES	23.6	3.08172	1					rs13049658	0.002308	149	64554	0.001375	197	143234	rs13049658	6	0.002	3962	0.001742	1	574	1	0
NC_000021.9:g.33550913C>T	chr21	33550913	rs200562824	C	T	T	missense_variant	MODERATE	SON	ENSG00000159140	Transcript	ENST00000356577	protein_coding	1737	1682	P561L	561	P/L	cCg/cTg	1		HGNC:11183	YES	23.6	3.07965	1					rs200562824	3.1e-05	2	64324	1.4e-05	2	142350		0	0	3955	0.001742	1	574	1	0
NC_000021.9:g.33551311A>G	chr21	33551311	rs141608426	A	G	G	missense_variant	MODERATE	SON	ENSG00000159140	Transcript	ENST00000356577	protein_coding	2135	2080	T694A	694	T/A	Aca/Gca	1		HGNC:11183	YES	24.9	3.55038	1					rs141608426	0.003858	249	64540	0.002667	382	143238	rs141608426	20	0.005	3962	0.006969	4	574	4	0
NC_000021.9:g.33551842A>G	chr21	33551842	rs147398927	A	G	G	missense_variant	MODERATE	SON	ENSG00000159140	Transcript	ENST00000356577	protein_coding	2666	2611	M871V	871	M/V	Atg/Gtg	1		HGNC:11183	YES	23.5	3.05526	1					rs147398927	0.000713	46	64548	0.00058	83	143216	chr21:33551842-33551842	4	0.001	3962	0.001742	1	574	1	0
NC_000021.9:g.33552297GTCTATGATGTCCCCTATGGCTGAACGC>G	chr21	33552297	.	GTCTATGATGTCCCCTATGGCTGAACGC	G		inframe_deletion	MODERATE	SON	ENSG00000159140	Transcript	ENST00000356577	protein_coding	3122-3148	3067-3093	SMMSPMAER1023-1031-	1023-1031	SMMSPMAER/-	TCTATGATGTCCCCTATGGCTGAACGC/-	1		HGNC:11183	YES	18.48	1.89867	1					rs1303206364	0	0	64528	7e-06	1	143120		0	0	3955	0.001742	1	574	1	0
NC_000021.9:g.33552557C>T	chr21	33552557	rs144188863	C	T	T	missense_variant	MODERATE	SON	ENSG00000159140	Transcript	ENST00000356577	protein_coding	3381	3326	A1109V	1109	A/V	gCa/gTa	1		HGNC:11183	YES	25	3.59338	1					rs144188863	0.003083	199	64550	0.002018	289	143220	rs144188863	16	0.004	3962	0.008711	5	574	5	0
NC_000021.9:g.33552998A>G	chr21	33552998	rs147302393	A	G	G	missense_variant	MODERATE	SON	ENSG00000159140	Transcript	ENST00000356577	protein_coding	3822	3767	E1256G	1256	E/G	gAa/gGa	1		HGNC:11183	YES	24.6	3.47309	1					chr21:33552998-33552998	7.8e-05	5	64328	0.005553	794	142984	chr21:33552998-33552998	7	0.002	3962	0.001742	1	574	1	0
NC_000021.9:g.33553037TAGC>T	chr21	33553037	rs756602659	TAGC	T		inframe_deletion	MODERATE	SON	ENSG00000159140	Transcript	ENST00000356577	protein_coding	3862-3864	3807-3809	VA1269-1270V	1269-1270	VA/V	gtAGCa/gta	1		HGNC:11183	YES	10.4	0.896887	1					rs756602659	0.000124	8	64342	7.7e-05	11	143022		0	0	3955	0.003484	2	574	2	0
NC_000021.9:g.33553049A>G	chr21	33553049	rs770797378	A	G	G	missense_variant	MODERATE	SON	ENSG00000159140	Transcript	ENST00000356577	protein_coding	3873	3818	H1273R	1273	H/R	cAt/cGt	1		HGNC:11183	YES	22.8	2.69138	1					rs770797378	4.7e-05	3	64386	2.1e-05	3	143100		0	0	3955	0.001742	1	574	1	0
NC_000021.9:g.33553145T>C	chr21	33553145	rs146846126	T	C	C	missense_variant	MODERATE	SON	ENSG00000159140	Transcript	ENST00000356577	protein_coding	3969	3914	M1305T	1305	M/T	aTg/aCg	1		HGNC:11183	YES	0.756	-0.119281	1					chr21:33553145-33553145	4.6e-05	3	64578	3.5e-05	5	143348	chr21:33553145-33553145	1	0	3962	0.001742	1	574	1	0
NC_000021.9:g.33553630A>G	chr21	33553630	rs142751481	A	G	G	missense_variant	MODERATE	SON	ENSG00000159140	Transcript	ENST00000356577	protein_coding	4454	4399	I1467V	1467	I/V	Ata/Gta	1		HGNC:11183	YES	0.197	-0.395204	1					rs142751481	0.001022	66	64552	0.000936	134	143234	chr21:33553630-33553630	7	0.002	3962	0.001742	1	574	1	0
NC_000021.9:g.33553632A>G	chr21	33553632	rs779186339	A	G	G	missense_variant	MODERATE	SON	ENSG00000159140	Transcript	ENST00000356577	protein_coding	4456	4401	I1467M	1467	I/M	atA/atG	1		HGNC:11183	YES	18.94	1.9578	1					rs779186339	0	0	64552	7e-06	1	143266		0	0	3955	0.001742	1	574	1	0
NC_000021.9:g.33554221A>G	chr21	33554221	rs760754602	A	G	G	missense_variant	MODERATE	SON	ENSG00000159140	Transcript	ENST00000356577	protein_coding	5045	4990	I1664V	1664	I/V	Att/Gtt	1		HGNC:11183	YES	20.6	2.16318	1					rs760754602	0	0	64580	4.2e-05	6	143340		0	0	3955	0.001742	1	574	1	0
NC_000021.9:g.33554247TAAC>T	chr21	33554247	.	TAAC	T		inframe_deletion	MODERATE	SON	ENSG00000159140	Transcript	ENST00000356577	protein_coding	5072-5074	5017-5019	N1673-	1673	N/-	AAC/-	1		HGNC:11183	YES	12.43	1.06737	1					rs1347277368	0	0	64560	7e-06	1	143268		0	0	3955	0.001742	1	574	1	0
NC_000021.9:g.33559290G>A	chr21	33559290	rs767866161	G	A	A	missense_variant	MODERATE	SON	ENSG00000159140	Transcript	ENST00000356577	protein_coding	6437	6382	V2128I	2128	V/I	Gtt/Att	1		HGNC:11183	YES	25.5	3.72627	1						0	0	64490	0	0	143082		0	0	3955	0.001742	1	574	1	0
NC_000014.9:g.64753624G>A	chr14	64753624	rs139236988	G	A	A	missense_variant	MODERATE	SPTB	ENSG00000070182	Transcript	ENST00000644917	protein_coding	6682	6515	P2172L	2172	P/L	cCg/cTg	-1		HGNC:11274	YES	15.61	1.48044	1					rs139236988	0.001874	121	64552	0.001271	182	143236		0	0	4044	0.001742	1	574	1	0
NC_000014.9:g.64753634G>C	chr14	64753634	.	G	C	C	missense_variant	MODERATE	SPTB	ENSG00000070182	Transcript	ENST00000644917	protein_coding	6672	6505	L2169V	2169	L/V	Ctg/Gtg	-1		HGNC:11274	YES	11.41	0.98277	1						0	0	64557	0	0	143242		0	0	4044	0.001742	1	574	1	0
NC_000014.9:g.64766733G>A	chr14	64766733	rs750835527	G	A	A	missense_variant	MODERATE	SPTB	ENSG00000070182	Transcript	ENST00000644917	protein_coding	6505	6338	T2113M	2113	T/M	aCg/aTg	-1		HGNC:11274	YES	23.2	2.90378	1					rs750835527	0	0	64538	2.1e-05	3	143184		0	0	4044	0.001742	1	574	1	0
NC_000014.9:g.64769114C>T	chr14	64769114	rs146513976	C	T	T	missense_variant	MODERATE	SPTB	ENSG00000070182	Transcript	ENST00000644917	protein_coding	6109	5942	R1981H	1981	R/H	cGc/cAc	-1		HGNC:11274	YES	17.68	1.79272	1					chr14:64769114-64769114	0.000403	26	64568	0.000314	45	143290	rs146513976	6	0.001	4074	0.001742	1	574	1	0
NC_000014.9:g.64770927A>C	chr14	64770927	.	A	C	C	missense_variant	MODERATE	SPTB	ENSG00000070182	Transcript	ENST00000644917	protein_coding	5923	5756	M1919R	1919	M/R	aTg/aGg	-1		HGNC:11274	YES	31	4.37925	1						0	0	64557	0	0	143242		0	0	4044	0.001742	1	574	1	0
NC_000014.9:g.64771032G>A	chr14	64771032	rs148337824	G	A	A	missense_variant	MODERATE	SPTB	ENSG00000070182	Transcript	ENST00000644917	protein_coding	5818	5651	A1884V	1884	A/V	gCg/gTg	-1		HGNC:11274	YES	21.9	2.3639	1					rs148337824	0.002648	171	64574	0.001514	217	143342	rs148337824	15	0.004	4072	0.006969	4	574	4	0
NC_000014.9:g.64772854G>A	chr14	64772854	rs778913256	G	A	A	missense_variant	MODERATE	SPTB	ENSG00000070182	Transcript	ENST00000644917	protein_coding	5446	5279	A1760V	1760	A/V	gCg/gTg	-1		HGNC:11274	YES	11.32	0.976355	1					rs778913256	3.1e-05	2	64588	2.8e-05	4	143358		0	0	4044	0.001742	1	574	1	0
NC_000014.9:g.64775258C>T	chr14	64775258	rs139446085	C	T	T	missense_variant	MODERATE	SPTB	ENSG00000070182	Transcript	ENST00000644917	protein_coding	4876	4709	R1570Q	1570	R/Q	cGg/cAg	-1		HGNC:11274	YES	0.472	-0.216021	1					rs139446085	4.6e-05	3	64586	0.000119	17	143328		0	0	4044	0.001742	1	574	1	0
NC_000014.9:g.64775295G>T	chr14	64775295	.	G	T	T	missense_variant	MODERATE	SPTB	ENSG00000070182	Transcript	ENST00000644917	protein_coding	4839	4672	R1558S	1558	R/S	Cgc/Agc	-1		HGNC:11274	YES	19.65	2.0515	1					chr14:64775295-64775295	0	0	64586	7e-06	1	143324		0	0	4044	0.001742	1	574	1	0
NC_000014.9:g.64775297T>C	chr14	64775297	rs140648376	T	C	C	missense_variant	MODERATE	SPTB	ENSG00000070182	Transcript	ENST00000644917	protein_coding	4837	4670	E1557G	1557	E/G	gAg/gGg	-1		HGNC:11274	YES	22.2	2.43637	1					rs140648376	0.002075	134	64576	0.001103	158	143310	chr14:64775297-64775297	1	0	4074	0.001742	1	574	1	0
NC_000014.9:g.64786682C>T	chr14	64786682	rs201653621	C	T	T	missense_variant	MODERATE	SPTB	ENSG00000070182	Transcript	ENST00000644917	protein_coding	3450	3283	E1095K	1095	E/K	Gag/Aag	-1		HGNC:11274	YES	27.3	4.04117	1						0	0	64557	0	0	143242		0	0	4044	0.001742	1	574	1	0
NC_000014.9:g.64786814G>T	chr14	64786814	.	G	T	T	missense_variant	MODERATE	SPTB	ENSG00000070182	Transcript	ENST00000644917	protein_coding	3318	3151	Q1051K	1051	Q/K	Cag/Aag	-1		HGNC:11274	YES	0.091	-0.554128	1					rs1227199684	0	0	64578	7e-06	1	143278		0	0	4044	0.001742	1	574	1	0
NC_000014.9:g.64793183C>T	chr14	64793183	rs150013838	C	T	T	missense_variant	MODERATE	SPTB	ENSG00000070182	Transcript	ENST00000644917	protein_coding	2647	2480	R827Q	827	R/Q	cGg/cAg	-1		HGNC:11274	YES	13.99	1.24673	1					rs150013838	0.000372	24	64584	0.000293	42	143334	chr14:64793183-64793183	6	0.001	4074	0.001742	1	574	1	0
NC_000014.9:g.64793466C>G	chr14	64793466	rs772434433	C	G	G	missense_variant	MODERATE	SPTB	ENSG00000070182	Transcript	ENST00000644917	protein_coding	2364	2197	A733P	733	A/P	Gcc/Ccc	-1		HGNC:11274	YES	24.9	3.57276	1					rs772434433	4.6e-05	3	64580	0.000237	34	143336	chr14:64793466-64793466	2	0	4074	0.003484	2	574	2	0
NC_000014.9:g.64793513C>T	chr14	64793513	rs199594314	C	T	T	missense_variant	MODERATE	SPTB	ENSG00000070182	Transcript	ENST00000644917	protein_coding	2317	2150	R717H	717	R/H	cGc/cAc	-1		HGNC:11274	YES	21	2.22424	1					chr14:64793513-64793513	3.1e-05	2	64564	3.5e-05	5	143264		0	0	4044	0.001742	1	574	1	0
NC_000014.9:g.64793528G>A	chr14	64793528	.	G	A	A	missense_variant	MODERATE	SPTB	ENSG00000070182	Transcript	ENST00000644917	protein_coding	2302	2135	P712L	712	P/L	cCg/cTg	-1		HGNC:11274	YES	18.03	1.83993	1						0	0	64557	0	0	143242		0	0	4044	0.001742	1	574	1	0
NC_000014.9:g.64794497C>T	chr14	64794497	rs61459051	C	T	T	missense_variant	MODERATE	SPTB	ENSG00000070182	Transcript	ENST00000644917	protein_coding	1932	1765	A589T	589	A/T	Gca/Aca	-1		HGNC:11274	YES	1.608	0.040352	1					rs61459051	0.000248	16	64580	0.007413	1062	143264	chr14:64794497-64794497	3	0.001	4050	0.001742	1	574	1	0
NC_000014.9:g.64795375C>T	chr14	64795375	rs145675502	C	T	T	missense_variant	MODERATE	SPTB	ENSG00000070182	Transcript	ENST00000644917	protein_coding	1773	1606	D536N	536	D/N	Gac/Aac	-1		HGNC:11274	YES	26.6	3.94645	1					rs145675502	0.000744	48	64558	0.00067	96	143308	rs145675502	12	0.003	4074	0.001742	1	574	1	0
NC_000014.9:g.64795404G>A	chr14	64795404	rs145315673	G	A	A	missense_variant	MODERATE	SPTB	ENSG00000070182	Transcript	ENST00000644917	protein_coding	1744	1577	T526I	526	T/I	aCc/aTc	-1		HGNC:11274	YES	9.678	0.828353	1					rs145315673	0.000124	8	64574	0.000265	38	143310	chr14:64795404-64795404	2	0	4074	0.001742	1	574	1	0
NC_000014.9:g.64800761C>T	chr14	64800761	rs143599352	C	T	T	missense_variant	MODERATE	SPTB	ENSG00000070182	Transcript	ENST00000644917	protein_coding	1038	871	G291S	291	G/S	Ggc/Agc	-1		HGNC:11274	YES	26.5	3.91786	1					rs143599352	0.000465	30	64576	0.000251	36	143290	chr14:64800761-64800761	1	0	3958	0.001742	1	574	1	0
NC_000014.9:g.64801791C>T	chr14	64801791	rs144388267	C	T	T	missense_variant	MODERATE	SPTB	ENSG00000070182	Transcript	ENST00000644917	protein_coding	777	610	D204N	204	D/N	Gat/Aat	-1		HGNC:11274	YES	27.9	4.11821	1					rs144388267	0.00062	40	64568	0.000314	45	143302	chr14:64801791-64801791	1	0	4074	0.001742	1	574	1	0
NC_000014.9:g.64823069T>G	chr14	64823069	rs138437526	T	G	G	missense_variant	MODERATE	SPTB	ENSG00000070182	Transcript	ENST00000644917	protein_coding	193	26	N9T	9	N/T	aAt/aCt	-1		HGNC:11274	YES	22.6	2.5809	1					rs138437526	0.000542	35	64578	0.000447	64	143302	chr14:64823069-64823069	3	0.001	4074	0.001742	1	574	1	0
NC_000019.10:g.32731814CATG>C	chr19	32731814	.	CATG	C		inframe_deletion	MODERATE	TDRD12	ENSG00000173809	Transcript	ENST00000639142	protein_coding	421-423	115-117	M39-	39	M/-	ATG/-	1		HGNC:25044	YES			0						0	0	64559	0	0	143215		0	0	2051	0.001742	1	574	1	0
NC_000019.10:g.32738856G>C	chr19	32738856	.	G	C	C	missense_variant&splice_region_variant	MODERATE	TDRD12	ENSG00000173809	Transcript	ENST00000639142	protein_coding	490	184	V62L	62	V/L	Gtg/Ctg	1		HGNC:25044	YES	25	3.58547	0						0	0	64559	0	0	143215	chr19:32738856-32738856	2	0.001	3962	0.001742	1	574	1	0
NC_000019.10:g.32742782A>G	chr19	32742782	.	A	G	G	missense_variant&splice_region_variant	MODERATE	TDRD12	ENSG00000173809	Transcript	ENST00000639142	protein_coding	628	322	I108V	108	I/V	Atc/Gtc	1		HGNC:25044	YES	18.29	1.87449	0						0	0	64559	0	0	143215		0	0	2051	0.001742	1	574	1	0
NC_000019.10:g.32742791G>A	chr19	32742791	rs191078032	G	A	A	missense_variant	MODERATE	TDRD12	ENSG00000173809	Transcript	ENST00000639142	protein_coding	637	331	V111I	111	V/I	Gta/Ata	1		HGNC:25044	YES	22.7	2.6582	0					rs191078032	0.000139	9	64576	0.000126	18	143264		0	0	2051	0.001742	1	574	1	0
NC_000019.10:g.32749786A>G	chr19	32749786	rs201268108	A	G	G	missense_variant&splice_region_variant	MODERATE	TDRD12	ENSG00000173809	Transcript	ENST00000639142	protein_coding	805	499	T167A	167	T/A	Act/Gct	1		HGNC:25044	YES	11.28	0.972911	0					rs201268108	0.001239	80	64578	0.000628	90	143324	chr19:32749786-32749786	1	0	3962	0.001742	1	574	1	0
NC_000019.10:g.32756002A>G	chr19	32756002	rs754053658	A	G	G	missense_variant	MODERATE	TDRD12	ENSG00000173809	Transcript	ENST00000639142	protein_coding	899	593	N198S	198	N/S	aAt/aGt	1		HGNC:25044	YES	25.4	3.69912	0					rs754053658	0.00017	11	64570	0.000147	21	143310	chr19:32756002-32756002	3	0.001	3846	0.001742	1	574	1	0
NC_000019.10:g.32790550C>A	chr19	32790550	.	C	A	A	missense_variant	MODERATE	TDRD12	ENSG00000173809	Transcript	ENST00000639142	protein_coding	1447	1141	P381T	381	P/T	Cct/Act	1		HGNC:25044	YES	27.4	4.05647	0						0	0	64559	0	0	143215		0	0	2051	0.001742	1	574	1	0
NC_000019.10:g.32791043C>T	chr19	32791043	rs557379703	C	T	T	missense_variant	MODERATE	TDRD12	ENSG00000173809	Transcript	ENST00000639142	protein_coding	1568	1262	S421L	421	S/L	tCg/tTg	1		HGNC:25044	YES	8.5	0.704908	0					rs557379703	1.5e-05	1	64568	0.000119	17	143206	chr19:32791043-32791043	2	0.001	1724	0.005226	3	574	3	0
NC_000019.10:g.32794703G>A	chr19	32794703	.	G	A	A	missense_variant	MODERATE	TDRD12	ENSG00000173809	Transcript	ENST00000639142	protein_coding	1669	1363	D455N	455	D/N	Gat/Aat	1		HGNC:25044	YES	19.18	1.98961	0					rs900937139	6.2e-05	4	64560	2.8e-05	4	143228		0	0	2051	0.001742	1	574	1	0
NC_000019.10:g.32794778G>A	chr19	32794778	rs34982176	G	A	A	missense_variant	MODERATE	TDRD12	ENSG00000173809	Transcript	ENST00000639142	protein_coding	1744	1438	G480R	480	G/R	Gga/Aga	1		HGNC:25044	YES	10.44	0.900357	0					rs34982176	0.008858	572	64576	0.005457	782	143298	rs34982176	11	0.006	1720	0.010453	6	574	6	0
NC_000019.10:g.32802758A>G	chr19	32802758	.	A	G	G	missense_variant	MODERATE	TDRD12	ENSG00000173809	Transcript	ENST00000639142	protein_coding	2606	2300	Y767C	767	Y/C	tAt/tGt	1		HGNC:25044	YES	24.1	3.28385	0						0	0	64559	0	0	143215		0	0	2051	0.001742	1	574	1	0
NC_000019.10:g.32802957A>T	chr19	32802957	rs748027943	A	T	T	missense_variant	MODERATE	TDRD12	ENSG00000173809	Transcript	ENST00000639142	protein_coding	2673	2367	K789N	789	K/N	aaA/aaT	1		HGNC:25044	YES	23.5	3.04691	0					rs748027943	1.5e-05	1	64558	0.000105	15	143244		0	0	2051	0.001742	1	574	1	0
NC_000019.10:g.32807593C>A	chr19	32807593	rs185610153	C	A	A	missense_variant	MODERATE	TDRD12	ENSG00000173809	Transcript	ENST00000639142	protein_coding	2903	2597	T866K	866	T/K	aCg/aAg	1		HGNC:25044	YES	5.421	0.399454	0					chr19:32807593-32807593	0.000325	21	64576	0.000502	72	143302	chr19:32807593-32807593	3	0.002	1724	0.003484	2	574	2	0
NC_000019.10:g.32810153A>G	chr19	32810153	.	A	G	G	missense_variant	MODERATE	TDRD12	ENSG00000173809	Transcript	ENST00000639142	protein_coding	3019	2713	M905V	905	M/V	Atg/Gtg	1		HGNC:25044	YES	3.613	0.242227	0						0	0	64559	0	0	143215		0	0	2051	0.001742	1	574	1	0
NC_000019.10:g.32811346C>T	chr19	32811346	rs149805514	C	T	T	missense_variant	MODERATE	TDRD12	ENSG00000173809	Transcript	ENST00000639142	protein_coding	3280	2974	L992F	992	L/F	Ctt/Ttt	1		HGNC:25044	YES	21.8	2.33504	0					rs149805514	1.5e-05	1	64580	0.004696	673	143312		0	0	2051	0.003484	2	574	2	0
NC_000019.10:g.32815527T>C	chr19	32815527	rs775348675	T	C	C	missense_variant	MODERATE	TDRD12	ENSG00000173809	Transcript	ENST00000639142	protein_coding	3527	3221	M1074T	1074	M/T	aTg/aCg	1		HGNC:25044	YES	25.3	3.67908	0					rs775348675	0.000124	8	64584	7e-05	10	143306	chr19:32815527-32815527	1	0.001	1724	0.001742	1	574	1	0
NC_000019.10:g.32818147G>C	chr19	32818147	rs117126503	G	C	C	missense_variant	MODERATE	TDRD12	ENSG00000173809	Transcript	ENST00000639142	protein_coding	3679	3373	G1125R	1125	G/R	Ggg/Cgg	1		HGNC:25044	YES	4.504	0.318562	0					chr19:32818147-32818147	1.6e-05	1	64492	2.1e-05	3	142914		0	0	2051	0.001742	1	574	1	0
NC_000004.12:g.36067919C>A	chr4	36067919	rs150737657	C	A	A	missense_variant	MODERATE	ARAP2	ENSG00000047365	Transcript	ENST00000303965	protein_coding	5598	5103	Q1701H	1701	Q/H	caG/caT	-1		HGNC:16924	YES	4.572	0.324475	0					rs150737657	0.000914	59	64558	0.000517	74	143232	rs150737657	19	0.005	3870	0.008711	5	574	5	0
NC_000004.12:g.36080276G>C	chr4	36080276	rs565825987	G	C	C	missense_variant	MODERATE	ARAP2	ENSG00000047365	Transcript	ENST00000303965	protein_coding	5043	4548	H1516Q	1516	H/Q	caC/caG	-1		HGNC:16924	YES	22.6	2.5747	0						0	0	64539	0	0	143182		0	0	3942	0.001742	1	574	1	0
NC_000004.12:g.36082273C>T	chr4	36082273	rs141152965	C	T	T	missense_variant	MODERATE	ARAP2	ENSG00000047365	Transcript	ENST00000303965	protein_coding	5017	4522	A1508T	1508	A/T	Gca/Aca	-1		HGNC:16924	YES	23.6	3.10828	0					rs141152965	0.000604	39	64524	0.000329	47	143026	chr4:36082273-36082273	1	0	3962	0.001742	1	574	1	0
NC_000004.12:g.36092017C>T	chr4	36092017	rs140811676	C	T	T	missense_variant	MODERATE	ARAP2	ENSG00000047365	Transcript	ENST00000303965	protein_coding	4784	4289	R1430Q	1430	R/Q	cGg/cAg	-1		HGNC:16924	YES	15.5	1.46388	0					rs140811676	0.001332	86	64550	0.000845	121	143146	chr4:36092017-36092017	6	0.002	3962	0.001742	1	574	1	0
NC_000004.12:g.36121238T>G	chr4	36121238	.	T	G	G	missense_variant	MODERATE	ARAP2	ENSG00000047365	Transcript	ENST00000303965	protein_coding	4330	3835	T1279P	1279	T/P	Act/Cct	-1		HGNC:16924	YES	24.6	3.47106	0					rs1302708456	3.1e-05	2	64340	1.4e-05	2	142818		0	0	3942	0.001742	1	574	1	0
NC_000004.12:g.36124887C>T	chr4	36124887	rs554161091	C	T	T	missense_variant	MODERATE	ARAP2	ENSG00000047365	Transcript	ENST00000303965	protein_coding	4216	3721	A1241T	1241	A/T	Gca/Aca	-1		HGNC:16924	YES	23	2.79439	0					rs554161091	0.000155	10	64462	9.8e-05	14	142950		0	0	3942	0.001742	1	574	1	0
NC_000004.12:g.36124946C>A	chr4	36124946	rs144280242	C	A	A	missense_variant	MODERATE	ARAP2	ENSG00000047365	Transcript	ENST00000303965	protein_coding	4157	3662	R1221I	1221	R/I	aGa/aTa	-1		HGNC:16924	YES	28.1	4.14212	0					rs144280242	0.003664	236	64406	0.002276	325	142820	chr4:36124946-36124946	4	0.001	3962	0.003484	2	574	2	0
NC_000004.12:g.36161498C>T	chr4	36161498	.	C	T	T	missense_variant	MODERATE	ARAP2	ENSG00000047365	Transcript	ENST00000303965	protein_coding	2721	2226	M742I	742	M/I	atG/atA	-1		HGNC:16924	YES	29.9	4.33848	0						0	0	64539	0	0	143182		0	0	3942	0.001742	1	574	1	0
NC_000004.12:g.36165007T>C	chr4	36165007	rs146120761	T	C	C	missense_variant	MODERATE	ARAP2	ENSG00000047365	Transcript	ENST00000303965	protein_coding	2575	2080	N694D	694	N/D	Aat/Gat	-1		HGNC:16924	YES	26.5	3.92453	0					rs146120761	0.000263	17	64574	0.000181	26	143332		0	0	3942	0.001742	1	574	1	0
NC_000004.12:g.36165037C>T	chr4	36165037	rs200497411	C	T	T	missense_variant	MODERATE	ARAP2	ENSG00000047365	Transcript	ENST00000303965	protein_coding	2545	2050	D684N	684	D/N	Gat/Aat	-1		HGNC:16924	YES	24.4	3.40521	0					rs200497411	0.000217	14	64556	0.000105	15	143288		0	0	3942	0.001742	1	574	1	0
NC_000004.12:g.36187502A>G	chr4	36187502	rs754567256	A	G	G	missense_variant	MODERATE	ARAP2	ENSG00000047365	Transcript	ENST00000303965	protein_coding	2122	1627	F543L	543	F/L	Ttt/Ctt	-1		HGNC:16924	YES	26.7	3.96308	0					rs754567256	4.6e-05	3	64562	2.1e-05	3	143288		0	0	3942	0.001742	1	574	1	0
NC_000004.12:g.36210541C>T	chr4	36210541	rs75155324	C	T	T	missense_variant	MODERATE	ARAP2	ENSG00000047365	Transcript	ENST00000303965	protein_coding	1831	1336	V446I	446	V/I	Gtt/Att	-1		HGNC:16924	YES	7.932	0.643793	0					chr4:36210541-36210541	0.001503	97	64558	0.000789	113	143156		0	0	3942	0.001742	1	574	1	0
NC_000004.12:g.36210616ATTC>A	chr4	36210616	.	ATTC	A		inframe_deletion	MODERATE	ARAP2	ENSG00000047365	Transcript	ENST00000303965	protein_coding	1753-1755	1258-1260	E420-	420	E/-	GAA/-	-1		HGNC:16924	YES			0						0	0	64539	0	0	143182		0	0	3942	0.001742	1	574	1	0
NC_000004.12:g.36228676G>A	chr4	36228676	rs754428866	G	A	A	missense_variant	MODERATE	ARAP2	ENSG00000047365	Transcript	ENST00000303965	protein_coding	1306	811	R271C	271	R/C	Cgt/Tgt	-1		HGNC:16924	YES	14.51	1.31649	0					rs754428866	6.2e-05	4	64560	8.4e-05	12	143236		0	0	3942	0.001742	1	574	1	0
NC_000004.12:g.36228896T>A	chr4	36228896	.	T	A	A	missense_variant	MODERATE	ARAP2	ENSG00000047365	Transcript	ENST00000303965	protein_coding	1086	591	E197D	197	E/D	gaA/gaT	-1		HGNC:16924	YES	10.06	0.864031	0					rs1229508583	1.5e-05	1	64580	7e-06	1	143332		0	0	3942	0.001742	1	574	1	0
NC_000004.12:g.36229012G>A	chr4	36229012	rs141442791	G	A	A	missense_variant	MODERATE	ARAP2	ENSG00000047365	Transcript	ENST00000303965	protein_coding	970	475	P159S	159	P/S	Cca/Tca	-1		HGNC:16924	YES	9.154	0.77569	0					rs141442791	0.002525	163	64566	0.002122	304	143264	rs141442791	15	0.004	3962	0.003484	2	574	2	0
NC_000004.12:g.36229033C>T	chr4	36229033	.	C	T	T	missense_variant	MODERATE	ARAP2	ENSG00000047365	Transcript	ENST00000303965	protein_coding	949	454	D152N	152	D/N	Gac/Aac	-1		HGNC:16924	YES	6.048	0.456886	0					rs1325051363	1.5e-05	1	64562	7e-06	1	143202	chr4:36229033-36229033	1	0	3962	0.001742	1	574	1	0
NC_000004.12:g.36229139G>C	chr4	36229139	rs34482185	G	C	C	missense_variant	MODERATE	ARAP2	ENSG00000047365	Transcript	ENST00000303965	protein_coding	843	348	S116R	116	S/R	agC/agG	-1		HGNC:16924	YES	7.243	0.57248	0					rs34482185	0.005297	342	64564	0.004475	641	143254	rs34482185	13	0.003	3962	0.006969	4	574	4	0
NC_000004.12:g.36229240T>G	chr4	36229240	.	T	G	G	missense_variant	MODERATE	ARAP2	ENSG00000047365	Transcript	ENST00000303965	protein_coding	742	247	T83P	83	T/P	Act/Cct	-1		HGNC:16924	YES	12.53	1.07651	0					rs1213656838	1.5e-05	1	64572	7e-06	1	143278		0	0	3942	0.001742	1	574	1	0
NC_000004.12:g.36229459C>T	chr4	36229459	rs147255071	C	T	T	missense_variant	MODERATE	ARAP2	ENSG00000047365	Transcript	ENST00000303965	protein_coding	523	28	D10N	10	D/N	Gat/Aat	-1		HGNC:16924	YES	23.5	3.05383	0					rs147255071	0.002122	137	64568	0.001397	200	143206	rs147255071	13	0.003	3870	0.001742	1	574	1	0
NC_000005.10:g.119110178A>G	chr5	119110178	rs772342945	A	G	G	missense_variant	MODERATE	DMXL1	ENSG00000172869	Transcript	ENST00000539542	protein_coding	875	392	Y131C	131	Y/C	tAt/tGt	1		HGNC:2937	YES	15.13	1.40705	1					rs772342945	3.1e-05	2	64560	2.8e-05	4	143276		0	0	4020	0.001742	1	574	1	0
NC_000005.10:g.119129216C>A	chr5	119129216	.	C	A	A	missense_variant	MODERATE	DMXL1	ENSG00000172869	Transcript	ENST00000539542	protein_coding	1591	1108	P370T	370	P/T	Cca/Aca	1		HGNC:2937	YES	24.1	3.28884	1						0	0	64543	0	0	143187		0	0	4020	0.001742	1	574	1	0
NC_000005.10:g.119133135CTGATGATGGTGT>C	chr5	119133135	rs773363463	CTGATGATGGTGT	C		inframe_deletion	MODERATE	DMXL1	ENSG00000172869	Transcript	ENST00000539542	protein_coding	1803-1814	1320-1331	TDDGV440-444T	440-444	TDDGV/T	acTGATGATGGTGTt/act	1		HGNC:2937	YES	17.26	1.73369	1					rs773363463	1.5e-05	1	64560	7e-06	1	143216		0	0	4020	0.001742	1	574	1	0
NC_000005.10:g.119133212A>C	chr5	119133212	rs142000355	A	C	C	missense_variant	MODERATE	DMXL1	ENSG00000172869	Transcript	ENST00000539542	protein_coding	1879	1396	S466R	466	S/R	Agt/Cgt	1		HGNC:2937	YES	16.25	1.5809	1					rs142000355	0.004367	282	64576	0.003615	518	143310	rs142000355	17	0.004	4074	0.003484	2	574	2	0
NC_000005.10:g.119133773G>A	chr5	119133773	rs146704342	G	A	A	missense_variant	MODERATE	DMXL1	ENSG00000172869	Transcript	ENST00000539542	protein_coding	2332	1849	E617K	617	E/K	Gag/Aag	1		HGNC:2937	YES	27.2	4.03465	1					chr5:119133773-119133773	0.001595	103	64570	0.00088	126	143230	chr5:119133773-119133773	8	0.002	4074	0.003484	2	574	2	0
NC_000005.10:g.119133866G>A	chr5	119133866	rs139365266	G	A	A	missense_variant	MODERATE	DMXL1	ENSG00000172869	Transcript	ENST00000539542	protein_coding	2425	1942	V648I	648	V/I	Gta/Ata	1		HGNC:2937	YES	23	2.77222	1					chr5:119133866-119133866	0.001704	110	64568	0.001075	154	143220	chr5:119133866-119133866	7	0.002	4072	0.001742	1	574	1	0
NC_000005.10:g.119133984A>G	chr5	119133984	rs148205853	A	G	G	missense_variant	MODERATE	DMXL1	ENSG00000172869	Transcript	ENST00000539542	protein_coding	2543	2060	N687S	687	N/S	aAt/aGt	1		HGNC:2937	YES	7.976	0.648444	1					rs148205853	0.000387	25	64578	0.000188	27	143350	chr5:119133984-119133984	1	0	4074	0.001742	1	574	1	0
NC_000005.10:g.119143851G>T	chr5	119143851	rs144109130	G	T	T	missense_variant	MODERATE	DMXL1	ENSG00000172869	Transcript	ENST00000539542	protein_coding	2870	2387	G796V	796	G/V	gGt/gTt	1		HGNC:2937	YES	27.2	4.03473	1					rs144109130	7.8e-05	5	64384	4.2e-05	6	142742	chr5:119143851-119143851	2	0	4074	0.001742	1	574	1	0
NC_000005.10:g.119147279C>T	chr5	119147279	rs367730994	C	T	T	missense_variant	MODERATE	DMXL1	ENSG00000172869	Transcript	ENST00000539542	protein_coding	3203	2720	A907V	907	A/V	gCg/gTg	1		HGNC:2937	YES	13.2	1.14648	1					rs367730994	1.5e-05	1	64554	2.1e-05	3	143160		0	0	4020	0.001742	1	574	1	0
NC_000005.10:g.119148942A>T	chr5	119148942	rs149431940	A	T	T	missense_variant	MODERATE	DMXL1	ENSG00000172869	Transcript	ENST00000539542	protein_coding	3598	3115	S1039C	1039	S/C	Agt/Tgt	1		HGNC:2937	YES	24.7	3.49564	1					rs149431940	0.002385	154	64568	0.001646	236	143340	rs149431940	9	0.002	4074	0.001742	1	574	1	0
NC_000005.10:g.119150155A>G	chr5	119150155	rs749468369	A	G	G	missense_variant	MODERATE	DMXL1	ENSG00000172869	Transcript	ENST00000539542	protein_coding	4811	4328	Y1443C	1443	Y/C	tAt/tGt	1		HGNC:2937	YES	25.8	3.80117	1					rs749468369	1.5e-05	1	64576	3.5e-05	5	143320	chr5:119150155-119150155	1	0	4074	0.001742	1	574	1	0
NC_000005.10:g.119151968T>C	chr5	119151968	rs781107529	T	C	C	missense_variant	MODERATE	DMXL1	ENSG00000172869	Transcript	ENST00000539542	protein_coding	5117	4634	L1545S	1545	L/S	tTg/tCg	1		HGNC:2937	YES	29.3	4.26586	1						0	0	64543	0	0	143187		0	0	4020	0.001742	1	574	1	0
NC_000005.10:g.119167754A>G	chr5	119167754	rs143024499	A	G	G	missense_variant	MODERATE	DMXL1	ENSG00000172869	Transcript	ENST00000539542	protein_coding	5771	5288	N1763S	1763	N/S	aAc/aGc	1		HGNC:2937	YES	7.512	0.599968	1					rs143024499	0.000155	10	64536	0.000244	35	143284	chr5:119167754-119167754	2	0	4074	0.001742	1	574	1	0
NC_000005.10:g.119170282T>A	chr5	119170282	rs200947152	T	A	A	missense_variant	MODERATE	DMXL1	ENSG00000172869	Transcript	ENST00000539542	protein_coding	5974	5491	S1831T	1831	S/T	Tct/Act	1		HGNC:2937	YES	22	2.38438	1					rs200947152	0.000449	29	64584	0.000307	44	143350	chr5:119170282-119170282	2	0	4074	0.001742	1	574	1	0
NC_000005.10:g.119171042A>T	chr5	119171042	.	A	T	T	missense_variant	MODERATE	DMXL1	ENSG00000172869	Transcript	ENST00000539542	protein_coding	6734	6251	Q2084L	2084	Q/L	cAg/cTg	1		HGNC:2937	YES	11.41	0.983244	1						0	0	64543	0	0	143187		0	0	4020	0.001742	1	574	1	0
NC_000005.10:g.119177418C>T	chr5	119177418	rs145855824	C	T	T	missense_variant	MODERATE	DMXL1	ENSG00000172869	Transcript	ENST00000539542	protein_coding	7303	6820	P2274S	2274	P/S	Cct/Tct	1		HGNC:2937	YES	17.65	1.78837	1					rs145855824	0.000728	47	64542	0.000426	61	143194	chr5:119177418-119177418	1	0	4018	0.003484	2	574	2	0
NC_000005.10:g.119178002C>G	chr5	119178002	rs146123394	C	G	G	missense_variant	MODERATE	DMXL1	ENSG00000172869	Transcript	ENST00000539542	protein_coding	7376	6893	T2298S	2298	T/S	aCt/aGt	1		HGNC:2937	YES	8.271	0.680077	1					chr5:119178002-119178002	0.000108	7	64550	0.003533	506	143234	chr5:119178002-119178002	3	0.001	4074	0.003484	2	574	2	0
NC_000005.10:g.119178236C>T	chr5	119178236	rs746904029	C	T	T	missense_variant	MODERATE	DMXL1	ENSG00000172869	Transcript	ENST00000539542	protein_coding	7610	7127	T2376I	2376	T/I	aCt/aTt	1		HGNC:2937	YES	17.55	1.77486	1						0	0	64543	0	0	143187		0	0	4020	0.001742	1	574	1	0
NC_000005.10:g.119203368G>A	chr5	119203368	.	G	A	A	missense_variant	MODERATE	DMXL1	ENSG00000172869	Transcript	ENST00000539542	protein_coding	8278	7795	V2599M	2599	V/M	Gtg/Atg	1		HGNC:2937	YES	24.2	3.31716	1					chr5:119203368-119203368	1.5e-05	1	64560	7e-06	1	143244		0	0	4020	0.001742	1	574	1	0
NC_000005.10:g.119221037A>G	chr5	119221037	rs756021355	A	G	G	missense_variant	MODERATE	DMXL1	ENSG00000172869	Transcript	ENST00000539542	protein_coding	8716	8233	M2745V	2745	M/V	Atg/Gtg	1		HGNC:2937	YES	22.5	2.55068	1					chr5:119221037-119221037	1.5e-05	1	64564	7e-06	1	143320	chr5:119221037-119221037	2	0	4074	0.001742	1	574	1	0
NC_000005.10:g.119224711G>A	chr5	119224711	.	G	A	A	missense_variant&splice_region_variant	MODERATE	DMXL1	ENSG00000172869	Transcript	ENST00000539542	protein_coding	8763	8280	M2760I	2760	M/I	atG/atA	1		HGNC:2937	YES	23	2.80764	1						0	0	64543	0	0	143187		0	0	4020	0.001742	1	574	1	0
NC_000003.12:g.58008750G>T	chr3	58008750	.	G	T	T	missense_variant	MODERATE	FLNB	ENSG00000136068	Transcript	ENST00000295956	protein_coding	329	186	M62I	62	M/I	atG/atT	1		HGNC:3755	YES	29.5	4.2961	0						0	0	64552	0	0	143182		0	0	4047	0.001742	1	574	1	0
NC_000003.12:g.58078771G>A	chr3	58078771	.	G	A	A	missense_variant	MODERATE	FLNB	ENSG00000136068	Transcript	ENST00000295956	protein_coding	739	596	R199Q	199	R/Q	cGa/cAa	1		HGNC:3755	YES	27.7	4.09576	0						0	0	64552	0	0	143182		0	0	4047	0.001742	1	574	1	0
NC_000003.12:g.58104009G>A	chr3	58104009	rs201544295	G	A	A	missense_variant	MODERATE	FLNB	ENSG00000136068	Transcript	ENST00000295956	protein_coding	1677	1534	A512T	512	A/T	Gca/Aca	1		HGNC:3755	YES	7.124	0.560556	0					chr3:58104009-58104009	0.000201	13	64564	0.00014	20	143130		0	0	4047	0.001742	1	574	1	0
NC_000003.12:g.58104034C>T	chr3	58104034	rs138220431	C	T	T	missense_variant	MODERATE	FLNB	ENSG00000136068	Transcript	ENST00000295956	protein_coding	1702	1559	P520L	520	P/L	cCg/cTg	1		HGNC:3755	YES	24.9	3.56894	0					rs138220431	0.002664	172	64556	0.002446	350	143088	rs138220431	9	0.002	4074	0.003484	2	574	2	0
NC_000003.12:g.58105166G>A	chr3	58105166	rs150747960	G	A	A	missense_variant	MODERATE	FLNB	ENSG00000136068	Transcript	ENST00000295956	protein_coding	1840	1697	R566Q	566	R/Q	cGg/cAg	1		HGNC:3755	YES	23.9	3.22627	0					rs150747960	0.000728	47	64578	0.000963	138	143310	rs150747960	19	0.005	4074	0.001742	1	574	1	0
NC_000003.12:g.58110118A>G	chr3	58110118	.	A	G	G	missense_variant	MODERATE	FLNB	ENSG00000136068	Transcript	ENST00000295956	protein_coding	2575	2432	Y811C	811	Y/C	tAt/tGt	1		HGNC:3755	YES	28.9	4.22159	0						0	0	64552	0	0	143182		0	0	4047	0.001742	1	574	1	0
NC_000003.12:g.58110139G>A	chr3	58110139	rs151259375	G	A	A	missense_variant	MODERATE	FLNB	ENSG00000136068	Transcript	ENST00000295956	protein_coding	2596	2453	R818Q	818	R/Q	cGa/cAa	1		HGNC:3755	YES	23.2	2.88696	0					rs151259375	0.001657	107	64572	0.0009	129	143294	chr3:58110139-58110139	6	0.001	4074	0.003484	2	574	2	0
NC_000003.12:g.58123454C>T	chr3	58123454	.	C	T	T	missense_variant	MODERATE	FLNB	ENSG00000136068	Transcript	ENST00000295956	protein_coding	3631	3488	P1163L	1163	P/L	cCg/cTg	1		HGNC:3755	YES	18.98	1.96371	0					rs1163015683	1.5e-05	1	64554	7e-06	1	143158		0	0	4047	0.001742	1	574	1	0
NC_000003.12:g.58123487C>T	chr3	58123487	rs369887824	C	T	T	missense_variant	MODERATE	FLNB	ENSG00000136068	Transcript	ENST00000295956	protein_coding	3664	3521	S1174L	1174	S/L	tCg/tTg	1		HGNC:3755	YES	19.91	2.08647	0					rs369887824	3.1e-05	2	64480	2.1e-05	3	142846		0	0	4047	0.001742	1	574	1	0
NC_000003.12:g.58124391G>A	chr3	58124391	rs139932035	G	A	A	missense_variant	MODERATE	FLNB	ENSG00000136068	Transcript	ENST00000295956	protein_coding	3927	3784	G1262R	1262	G/R	Ggg/Agg	1		HGNC:3755	YES	31	4.39561	0					rs139932035	1.5e-05	1	64578	4.2e-05	6	143320	chr3:58124391-58124391	9	0.002	4074	0.005226	3	574	3	0
NC_000003.12:g.58124392G>C	chr3	58124392	rs111330368	G	C	C	missense_variant	MODERATE	FLNB	ENSG00000136068	Transcript	ENST00000295956	protein_coding	3928	3785	G1262A	1262	G/A	gGg/gCg	1		HGNC:3755	YES	27.3	4.04046	0					chr3:58124392-58124392	0.006984	451	64572	0.004942	708	143258	rs111330368	11	0.003	4074	0.008711	5	574	5	0
NC_000003.12:g.58132912G>A	chr3	58132912	rs150445941	G	A	A	missense_variant	MODERATE	FLNB	ENSG00000136068	Transcript	ENST00000295956	protein_coding	4638	4495	D1499N	1499	D/N	Gat/Aat	1		HGNC:3755	YES	24.6	3.46525	0					rs150445941	0.000511	33	64556	0.000447	64	143252	chr3:58132912-58132912	1	0	4074	0.001742	1	574	1	0
NC_000003.12:g.58149951G>T	chr3	58149951	rs371167931	G	T	T	missense_variant	MODERATE	FLNB	ENSG00000136068	Transcript	ENST00000295956	protein_coding	6336	6193	V2065L	2065	V/L	Gtg/Ttg	1		HGNC:3755	YES	25.4	3.68558	0						0	0	64552	0	0	143182		0	0	4047	0.001742	1	574	1	0
NC_000003.12:g.58150185G>A	chr3	58150185	rs770714919	G	A	A	missense_variant	MODERATE	FLNB	ENSG00000136068	Transcript	ENST00000295956	protein_coding	6468	6325	A2109T	2109	A/T	Gcc/Acc	1		HGNC:3755	YES	23.4	3.0119	0						0	0	64552	0	0	143182		0	0	4047	0.001742	1	574	1	0
NC_000003.12:g.58153501A>G	chr3	58153501	.	A	G	G	missense_variant	MODERATE	FLNB	ENSG00000136068	Transcript	ENST00000295956	protein_coding	6637	6494	H2165R	2165	H/R	cAc/cGc	1		HGNC:3755	YES	27.3	4.04133	0						0	0	64552	0	0	143182		0	0	4047	0.001742	1	574	1	0
NC_000003.12:g.58168496G>A	chr3	58168496	rs202143851	G	A	A	missense_variant	MODERATE	FLNB	ENSG00000136068	Transcript	ENST00000295956	protein_coding	7398	7255	V2419I	2419	V/I	Gtc/Atc	1		HGNC:3755	YES	24.2	3.33454	0					rs202143851	0.000356	23	64580	0.000237	34	143288		0	0	4047	0.001742	1	574	1	0
NC_000003.12:g.58169722C>T	chr3	58169722	rs372197754	C	T	T	missense_variant	MODERATE	FLNB	ENSG00000136068	Transcript	ENST00000295956	protein_coding	7693	7550	S2517F	2517	S/F	tCt/tTt	1		HGNC:3755	YES	27	4.00882	0					rs372197754	1.5e-05	1	64532	7e-06	1	143180		0	0	4047	0.001742	1	574	1	0
NC_000003.12:g.58170713G>T	chr3	58170713	rs144321868	G	T	T	missense_variant	MODERATE	FLNB	ENSG00000136068	Transcript	ENST00000295956	protein_coding	7903	7760	W2587L	2587	W/L	tGg/tTg	1		HGNC:3755	YES	32	4.57786	0					chr3:58170713-58170713	0.000232	15	64560	0.00014	20	143250		0	0	4047	0.001742	1	574	1	0
NC_000009.12:g.37711385G>A	chr9	37711385	rs140966026	G	A	A	missense_variant	MODERATE	FRMPD1	ENSG00000070601	Transcript	ENST00000377765	protein_coding	543	398	R133H	133	R/H	cGc/cAc	1		HGNC:29159	YES	31	4.41716	0					chr9:37711385-37711385	0.001735	112	64538	0.002872	411	143126	rs140966026	6	0.002	3954	0.005226	3	574	3	0
NC_000009.12:g.37724315G>A	chr9	37724315	rs753842893	G	A	A	missense_variant	MODERATE	FRMPD1	ENSG00000070601	Transcript	ENST00000377765	protein_coding	752	607	V203M	203	V/M	Gtg/Atg	1		HGNC:29159	YES	25.7	3.77633	0					rs753842893	3.1e-05	2	64584	2.1e-05	3	143288		0	0	3947	0.001742	1	574	1	0
NC_000009.12:g.37733505C>T	chr9	37733505	.	C	T	T	missense_variant	MODERATE	FRMPD1	ENSG00000070601	Transcript	ENST00000377765	protein_coding	1173	1028	P343L	343	P/L	cCa/cTa	1		HGNC:29159	YES	29.7	4.31125	0					chr9:37733505-37733505	0	0	64578	7e-06	1	143250		0	0	3947	0.001742	1	574	1	0
NC_000009.12:g.37733755G>A	chr9	37733755	rs140800271	G	A	A	missense_variant	MODERATE	FRMPD1	ENSG00000070601	Transcript	ENST00000377765	protein_coding	1293	1148	R383H	383	R/H	cGt/cAt	1		HGNC:29159	YES	31	4.38694	0					rs140800271	0.003407	220	64566	0.001971	282	143104	rs140800271	14	0.004	3960	0.008711	5	574	5	0
NC_000009.12:g.37740134C>T	chr9	37740134	.	C	T	T	missense_variant	MODERATE	FRMPD1	ENSG00000070601	Transcript	ENST00000377765	protein_coding	1751	1606	L536F	536	L/F	Ctc/Ttc	1		HGNC:29159	YES	18.34	1.88116	0						0	0	64560	0	0	143226		0	0	3947	0.001742	1	574	1	0
NC_000009.12:g.37740584G>T	chr9	37740584	rs140717580	G	T	T	missense_variant	MODERATE	FRMPD1	ENSG00000070601	Transcript	ENST00000377765	protein_coding	2201	2056	A686S	686	A/S	Gca/Tca	1		HGNC:29159	YES	18.38	1.88619	0					rs140717580	0	0	64586	0.000516	74	143344		0	0	3947	0.001742	1	574	1	0
NC_000009.12:g.37740597G>A	chr9	37740597	rs145208809	G	A	A	missense_variant	MODERATE	FRMPD1	ENSG00000070601	Transcript	ENST00000377765	protein_coding	2214	2069	S690N	690	S/N	aGc/aAc	1		HGNC:29159	YES	6.154	0.466819	0					rs145208809	0.001564	101	64582	0.001012	145	143332	chr9:37740597-37740597	7	0.002	3962	0.005226	3	574	3	0
NC_000009.12:g.37740854G>A	chr9	37740854	.	G	A	A	missense_variant	MODERATE	FRMPD1	ENSG00000070601	Transcript	ENST00000377765	protein_coding	2471	2326	D776N	776	D/N	Gat/Aat	1		HGNC:29159	YES	26.3	3.89858	0						0	0	64560	0	0	143226	chr9:37740854-37740854	1	0	3962	0.001742	1	574	1	0
NC_000009.12:g.37744501C>A	chr9	37744501	rs141303232	C	A	A	missense_variant	MODERATE	FRMPD1	ENSG00000070601	Transcript	ENST00000377765	protein_coding	2614	2469	S823R	823	S/R	agC/agA	1		HGNC:29159	YES	15.26	1.42675	0					rs141303232	0.000108	7	64572	0.000188	27	143242	chr9:37744501-37744501	5	0.001	3962	0.005226	3	574	3	0
NC_000009.12:g.37745166A>T	chr9	37745166	rs766062116	A	T	T	missense_variant	MODERATE	FRMPD1	ENSG00000070601	Transcript	ENST00000377765	protein_coding	3279	3134	Q1045L	1045	Q/L	cAg/cTg	1		HGNC:29159	YES	16.49	1.61754	0						0	0	64560	0	0	143226		0	0	3947	0.001742	1	574	1	0
NC_000009.12:g.37746072C>T	chr9	37746072	rs150024267	C	T	T	missense_variant	MODERATE	FRMPD1	ENSG00000070601	Transcript	ENST00000377765	protein_coding	4185	4040	P1347L	1347	P/L	cCg/cTg	1		HGNC:29159	YES	7.473	0.595916	0					rs150024267	1.5e-05	1	64586	4.9e-05	7	143284	chr9:37746072-37746072	1	0	3962	0.001742	1	574	1	0
NC_000009.12:g.37746252C>T	chr9	37746252	rs781316556	C	T	T	missense_variant	MODERATE	FRMPD1	ENSG00000070601	Transcript	ENST00000377765	protein_coding	4365	4220	A1407V	1407	A/V	gCa/gTa	1		HGNC:29159	YES	21.4	2.27964	0						0	0	64560	0	0	143226		0	0	3947	0.001742	1	574	1	0
NC_000009.12:g.37746651C>T	chr9	37746651	rs145589109	C	T	T	missense_variant	MODERATE	FRMPD1	ENSG00000070601	Transcript	ENST00000377765	protein_coding	4764	4619	S1540L	1540	S/L	tCg/tTg	1		HGNC:29159	YES	12.7	1.09297	0					rs145589109	0.000294	19	64586	0.000244	35	143360	chr9:37746651-37746651	11	0.003	3962	0.003484	2	574	2	0
NC_000009.12:g.37746749C>T	chr9	37746749	rs150663101	C	T	T	missense_variant	MODERATE	FRMPD1	ENSG00000070601	Transcript	ENST00000377765	protein_coding	4862	4717	R1573W	1573	R/W	Cgg/Tgg	1		HGNC:29159	YES	23.6	3.10595	0					chr9:37746749-37746749	0	0	64578	7.7e-05	11	143342	rs150663101	3	0.001	3862	0.003484	2	574	2	0
NC_000007.14:g.1470582T>A	chr7	1470582	rs769280475	T	A	A	missense_variant	MODERATE	INTS1	ENSG00000164880	Transcript	ENST00000404767	protein_coding	6676	6568	M2190L	2190	M/L	Atg/Ttg	-1		HGNC:24555	YES	16.05	1.54922	0.22					rs769280475	0	0	64552	7e-06	1	143268		0	0	3586	0.001742	1	574	1	0
NC_000007.14:g.1470627C>G	chr7	1470627	.	C	G	G	missense_variant	MODERATE	INTS1	ENSG00000164880	Transcript	ENST00000404767	protein_coding	6631	6523	A2175P	2175	A/P	Gcg/Ccg	-1		HGNC:24555	YES	8.71	0.727855	0.22						0	0	64472	0	0	143005		0	0	3586	0.001742	1	574	1	0
NC_000007.14:g.1470686G>A	chr7	1470686	rs767857574	G	A	A	missense_variant	MODERATE	INTS1	ENSG00000164880	Transcript	ENST00000404767	protein_coding	6572	6464	A2155V	2155	A/V	gCg/gTg	-1		HGNC:24555	YES	24.2	3.3216	0.22					rs767857574	4.6e-05	3	64548	6.3e-05	9	143272	chr7:1470686-1470686	3	0.001	3962	0.001742	1	574	1	0
NC_000007.14:g.1471578A>C	chr7	1471578	rs201675191	A	C	C	missense_variant	MODERATE	INTS1	ENSG00000164880	Transcript	ENST00000404767	protein_coding	6356	6248	F2083C	2083	F/C	tTc/tGc	-1		HGNC:24555	YES	22.6	2.57537	0.22					rs201675191	0.000511	33	64536	0.001403	201	143252	chr7:1471578-1471578	3	0.001	3962	0.001742	1	574	1	0
NC_000007.14:g.1472318T>C	chr7	1472318	rs199728337	T	C	C	missense_variant	MODERATE	INTS1	ENSG00000164880	Transcript	ENST00000404767	protein_coding	6247	6139	M2047V	2047	M/V	Atg/Gtg	-1		HGNC:24555	YES	14.06	1.25534	0.22					rs199728337	0.000449	29	64554	0.000258	37	143282	chr7:1472318-1472318	1	0	3962	0.001742	1	574	1	0
NC_000007.14:g.1473099C>T	chr7	1473099	rs754444430	C	T	T	missense_variant	MODERATE	INTS1	ENSG00000164880	Transcript	ENST00000404767	protein_coding	6151	6043	D2015N	2015	D/N	Gac/Aac	-1		HGNC:24555	YES	19.69	2.05689	0.22					chr7:1473099-1473099	1.5e-05	1	64566	2.8e-05	4	143336		0	0	3586	0.001742	1	574	1	0
NC_000007.14:g.1473168T>C	chr7	1473168	.	T	C	C	missense_variant	MODERATE	INTS1	ENSG00000164880	Transcript	ENST00000404767	protein_coding	6082	5974	N1992D	1992	N/D	Aac/Gac	-1		HGNC:24555	YES	20.2	2.11507	0.22						0	0	64472	0	0	143005		0	0	3586	0.001742	1	574	1	0
NC_000007.14:g.1474226CG>C	chr7	1474226	.	CG	C		frameshift_variant	HIGH	INTS1	ENSG00000164880	Transcript	ENST00000404767	protein_coding	5878	5770	R1924X	1924	R/X	Cgc/gc	-1		HGNC:24555	YES			0.22	HC			PERCENTILE:0.877833561539632&GERP_DIST:344.215639448166&BP_DIST:796&DIST_FROM_LAST_EXON:681&50_BP_RULE:PASS&ANN_ORF:1226.28&MAX_ORF:1226.28		0	0	64472	0	0	143005		0	0	3586	0.001742	1	574	1	0
NC_000007.14:g.1474801G>A	chr7	1474801	rs201606213	G	A	A	missense_variant	MODERATE	INTS1	ENSG00000164880	Transcript	ENST00000404767	protein_coding	5648	5540	A1847V	1847	A/V	gCg/gTg	-1		HGNC:24555	YES	26.6	3.94328	0.22					chr7:1474801-1474801	4.6e-05	3	64572	0.00164	235	143312	rs201606213	1	0	3962	0.001742	1	574	1	0
NC_000007.14:g.1476352G>A	chr7	1476352	rs201816869	G	A	A	missense_variant	MODERATE	INTS1	ENSG00000164880	Transcript	ENST00000404767	protein_coding	5363	5255	T1752I	1752	T/I	aCa/aTa	-1		HGNC:24555	YES	11.37	0.979768	0.22					rs201816869	6.2e-05	4	64564	0.000279	40	143336		0	0	3586	0.001742	1	574	1	0
NC_000007.14:g.1476620A>G	chr7	1476620	.	A	G	G	missense_variant	MODERATE	INTS1	ENSG00000164880	Transcript	ENST00000404767	protein_coding	5209	5101	C1701R	1701	C/R	Tgc/Cgc	-1		HGNC:24555	YES	31	4.3953	0.22						0	0	64472	0	0	143005		0	0	3586	0.001742	1	574	1	0
NC_000007.14:g.1477781C>G	chr7	1477781	.	C	G	G	missense_variant	MODERATE	INTS1	ENSG00000164880	Transcript	ENST00000404767	protein_coding	4894	4786	G1596R	1596	G/R	Ggg/Cgg	-1		HGNC:24555	YES	0.206	-0.385832	0.22					chr7:1477781-1477781	0	0	64580	1.4e-05	2	143344		0	0	3586	0.001742	1	574	1	0
NC_000007.14:g.1478489G>A	chr7	1478489	rs756918854	G	A	A	missense_variant	MODERATE	INTS1	ENSG00000164880	Transcript	ENST00000404767	protein_coding	4615	4507	R1503C	1503	R/C	Cgc/Tgc	-1		HGNC:24555	YES	25.2	3.64898	0.22					rs756918854	4.6e-05	3	64532	0.000314	45	143270		0	0	3586	0.001742	1	574	1	0
NC_000007.14:g.1479449C>T	chr7	1479449	rs567015657	C	T	T	missense_variant	MODERATE	INTS1	ENSG00000164880	Transcript	ENST00000404767	protein_coding	4418	4310	R1437H	1437	R/H	cGc/cAc	-1		HGNC:24555	YES	28.2	4.14703	0.22					chr7:1479449-1479449	0	0	64586	7e-06	1	143358	rs567015657	1	0	3962	0.001742	1	574	1	0
NC_000007.14:g.1479458G>A	chr7	1479458	.	G	A	A	missense_variant	MODERATE	INTS1	ENSG00000164880	Transcript	ENST00000404767	protein_coding	4409	4301	P1434L	1434	P/L	cCg/cTg	-1		HGNC:24555	YES	26.2	3.86697	0.22					rs965939725	1.5e-05	1	64590	1.4e-05	2	143380	chr7:1479458-1479458	1	0	3962	0.001742	1	574	1	0
NC_000007.14:g.1479552C>T	chr7	1479552	rs191952781	C	T	T	missense_variant	MODERATE	INTS1	ENSG00000164880	Transcript	ENST00000404767	protein_coding	4315	4207	V1403M	1403	V/M	Gtg/Atg	-1		HGNC:24555	YES	12.81	1.10342	0.22					chr7:1479552-1479552	0.00079	51	64554	0.001968	282	143296	rs191952781	9	0.002	3962	0.001742	1	574	1	0
NC_000007.14:g.1485328C>T	chr7	1485328	.	C	T	T	missense_variant	MODERATE	INTS1	ENSG00000164880	Transcript	ENST00000404767	protein_coding	3226	3118	D1040N	1040	D/N	Gac/Aac	-1		HGNC:24555	YES	13.93	1.23803	0.22						0	0	64472	0	0	143005		0	0	3586	0.001742	1	574	1	0
NC_000007.14:g.1485421TCTC>T	chr7	1485421	rs552723932	TCTC	T		inframe_deletion	MODERATE	INTS1	ENSG00000164880	Transcript	ENST00000404767	protein_coding	3130-3132	3022-3024	E1008-	1008	E/-	GAG/-	-1		HGNC:24555	YES	19.07	1.97592	0.22					rs552723932	0.000682	44	64526	0.000426	61	143158		0	0	3586	0.003484	2	574	2	0
NC_000007.14:g.1498539G>A	chr7	1498539	rs377546188	G	A	A	missense_variant	MODERATE	INTS1	ENSG00000164880	Transcript	ENST00000404767	protein_coding	1406	1298	A433V	433	A/V	gCg/gTg	-1		HGNC:24555	YES	22.5	2.54241	0.22					rs377546188	3.1e-05	2	64544	9.8e-05	14	143200	chr7:1498539-1498539	1	0	3962	0.001742	1	574	1	0
NC_000007.14:g.1500295C>T	chr7	1500295	rs376105383	C	T	T	missense_variant	MODERATE	INTS1	ENSG00000164880	Transcript	ENST00000404767	protein_coding	529	421	V141M	141	V/M	Gtg/Atg	-1		HGNC:24555	YES	24.2	3.34062	0.22					rs376105383	1.5e-05	1	64576	2.8e-05	4	143334		0	0	3586	0.001742	1	574	1	0
NC_000007.14:g.1503068G>A	chr7	1503068	rs780803200	G	A	A	missense_variant	MODERATE	INTS1	ENSG00000164880	Transcript	ENST00000404767	protein_coding	290	182	A61V	61	A/V	gCg/gTg	-1		HGNC:24555	YES	19.35	2.01212	0.22					chr7:1503068-1503068	1.5e-05	1	64582	2.1e-05	3	143310		0	0	3586	0.001742	1	574	1	0
NC_000007.14:g.1503096C>T	chr7	1503096	rs202230447	C	T	T	missense_variant	MODERATE	INTS1	ENSG00000164880	Transcript	ENST00000404767	protein_coding	262	154	G52S	52	G/S	Ggc/Agc	-1		HGNC:24555	YES	17.88	1.82017	0.22					rs202230447	0.0046	297	64570	0.002611	374	143218	rs202230447	16	0.004	3958	0.003484	2	574	2	0
NC_000007.14:g.1503909G>A	chr7	1503909	rs566640123	G	A	A	missense_variant	MODERATE	INTS1	ENSG00000164880	Transcript	ENST00000404767	protein_coding	160	52	P18S	18	P/S	Ccc/Tcc	-1		HGNC:24555	YES	23	2.78181	0.22					rs566640123	1.5e-05	1	64578	4.2e-05	6	143286		0	0	3586	0.001742	1	574	1	0
NC_000021.9:g.46240835A>C	chr21	46240835	rs17176933	A	C	C	missense_variant	MODERATE	MCM3AP	ENSG00000160294	Transcript	ENST00000291688	protein_coding	5934	5609	L1870R	1870	L/R	cTg/cGg	-1		HGNC:6946	YES	19.23	1.99589	0.84					chr21:46240835-46240835	0.00017	11	64578	0.000823	118	143348		0	0	3842	0.001742	1	574	1	0
NC_000021.9:g.46240889A>G	chr21	46240889	rs182565117	A	G	G	missense_variant	MODERATE	MCM3AP	ENSG00000160294	Transcript	ENST00000291688	protein_coding	5880	5555	M1852T	1852	M/T	aTg/aCg	-1		HGNC:6946	YES	5.345	0.392696	0.84					rs182565117	0	0	64586	0.000119	17	143370		0	0	3842	0.001742	1	574	1	0
NC_000021.9:g.46240945C>T	chr21	46240945	.	C	T	T	stop_gained	HIGH	MCM3AP	ENSG00000160294	Transcript	ENST00000291688	protein_coding	5824	5499	W1833*	1833	W/*	tgG/tgA	-1		HGNC:6946	YES	37	7.19773	0.84	HC		PHYLOCSF_WEAK	PERCENTILE:0.925290257445734&GERP_DIST:-324.488050031662&BP_DIST:442&DIST_FROM_LAST_EXON:284&50_BP_RULE:PASS&ANN_ORF:-91.279&MAX_ORF:-91.279		0	0	64502	0	0	142996		0	0	3842	0.001742	1	574	1	0
NC_000021.9:g.46240953G>A	chr21	46240953	rs2298697	G	A	A	missense_variant	MODERATE	MCM3AP	ENSG00000160294	Transcript	ENST00000291688	protein_coding	5816	5491	R1831C	1831	R/C	Cgt/Tgt	-1		HGNC:6946	YES	9.117	0.771844	0.84					chr21:46240953-46240953	0.000232	15	64574	0.000935	134	143304		0	0	3842	0.001742	1	574	1	0
NC_000021.9:g.46243491G>A	chr21	46243491	rs188996449	G	A	A	missense_variant	MODERATE	MCM3AP	ENSG00000160294	Transcript	ENST00000291688	protein_coding	5595	5270	T1757M	1757	T/M	aCg/aTg	-1		HGNC:6946	YES	16.36	1.59782	0.84						0	0	64502	0	0	142996		0	0	3842	0.001742	1	574	1	0
NC_000021.9:g.46256876C>T	chr21	46256876	.	C	T	T	missense_variant	MODERATE	MCM3AP	ENSG00000160294	Transcript	ENST00000291688	protein_coding	4170	3845	S1282N	1282	S/N	aGc/aAc	-1		HGNC:6946	YES	23.9	3.20333	0.84						0	0	64502	0	0	142996		0	0	3842	0.001742	1	574	1	0
NC_000021.9:g.46256882G>A	chr21	46256882	rs535949676	G	A	A	missense_variant	MODERATE	MCM3AP	ENSG00000160294	Transcript	ENST00000291688	protein_coding	4164	3839	A1280V	1280	A/V	gCg/gTg	-1		HGNC:6946	YES	7.049	0.553051	0.84					rs535949676	0	0	64588	0.00016	23	143356		0	0	3842	0.001742	1	574	1	0
NC_000021.9:g.46258939C>T	chr21	46258939	rs777281259	C	T	T	missense_variant&splice_region_variant	MODERATE	MCM3AP	ENSG00000160294	Transcript	ENST00000291688	protein_coding	4059	3734	R1245Q	1245	R/Q	cGg/cAg	-1		HGNC:6946	YES	34	5.64908	0.84					chr21:46258939-46258939	1.5e-05	1	64574	7e-06	1	143238	chr21:46258939-46258939	1	0	4074	0.003484	2	574	2	0
NC_000021.9:g.46258995G>C	chr21	46258995	rs751701762	G	C	C	missense_variant	MODERATE	MCM3AP	ENSG00000160294	Transcript	ENST00000291688	protein_coding	4003	3678	F1226L	1226	F/L	ttC/ttG	-1		HGNC:6946	YES	24.7	3.49194	0.84					chr21:46258995-46258995	7.7e-05	5	64576	3.5e-05	5	143228	chr21:46258995-46258995	1	0	4074	0.001742	1	574	1	0
NC_000021.9:g.46260891T>G	chr21	46260891	.	T	G	G	missense_variant	MODERATE	MCM3AP	ENSG00000160294	Transcript	ENST00000291688	protein_coding	3808	3483	R1161S	1161	R/S	agA/agC	-1		HGNC:6946	YES	23.3	2.94038	0.84					rs974242105	3.1e-05	2	64560	1.4e-05	2	143260		0	0	3842	0.001742	1	574	1	0
NC_000021.9:g.46264147G>A	chr21	46264147	rs142784252	G	A	A	missense_variant	MODERATE	MCM3AP	ENSG00000160294	Transcript	ENST00000291688	protein_coding	3630	3305	A1102V	1102	A/V	gCg/gTg	-1		HGNC:6946	YES	16.4	1.60489	0.84					rs142784252	0.001007	65	64574	0.000621	89	143318	rs142784252	7	0.002	4074	0.003484	2	574	2	0
NC_000021.9:g.46265403G>A	chr21	46265403	rs17182850	G	A	A	missense_variant	MODERATE	MCM3AP	ENSG00000160294	Transcript	ENST00000291688	protein_coding	3477	3152	P1051L	1051	P/L	cCg/cTg	-1		HGNC:6946	YES	7.261	0.574288	0.84					chr21:46265403-46265403	0.00508	328	64570	0.005088	729	143280	chr21:46265403-46265403	7	0.002	4074	0.005226	3	574	3	0
NC_000021.9:g.46265970C>T	chr21	46265970	rs747901017	C	T	T	missense_variant	MODERATE	MCM3AP	ENSG00000160294	Transcript	ENST00000291688	protein_coding	3311	2986	A996T	996	A/T	Gcg/Acg	-1		HGNC:6946	YES	0.045	-0.692579	0.84					rs747901017	3.1e-05	2	64570	2.8e-05	4	143300		0	0	3842	0.001742	1	574	1	0
NC_000021.9:g.46266123A>C	chr21	46266123	rs144904756	A	C	C	missense_variant	MODERATE	MCM3AP	ENSG00000160294	Transcript	ENST00000291688	protein_coding	3158	2833	L945V	945	L/V	Tta/Gta	-1		HGNC:6946	YES	2.446	0.137338	0.84					rs144904756	0.00581	375	64544	0.004923	705	143192	rs144904756	32	0.008	4072	0.010453	6	574	6	0
NC_000021.9:g.46267136T>C	chr21	46267136	.	T	C	C	missense_variant	MODERATE	MCM3AP	ENSG00000160294	Transcript	ENST00000291688	protein_coding	2960	2635	K879E	879	K/E	Aag/Gag	-1		HGNC:6946	YES	25.9	3.8149	0.84						0	0	64502	0	0	142996		0	0	3842	0.001742	1	574	1	0
NC_000021.9:g.46277692G>T	chr21	46277692	rs200631661	G	T	T	missense_variant	MODERATE	MCM3AP	ENSG00000160294	Transcript	ENST00000291688	protein_coding	2018	1693	L565I	565	L/I	Cta/Ata	-1		HGNC:6946	YES	16.91	1.68321	0.84					rs200631661	0.000294	19	64568	0.000161	23	143272		0	0	3842	0.001742	1	574	1	0
NC_000021.9:g.46280066C>A	chr21	46280066	rs762553193	C	A	A	missense_variant	MODERATE	MCM3AP	ENSG00000160294	Transcript	ENST00000291688	protein_coding	1919	1594	D532Y	532	D/Y	Gat/Tat	-1		HGNC:6946	YES	23.6	3.07396	0.84						0	0	64502	0	0	142996		0	0	3842	0.001742	1	574	1	0
NC_000021.9:g.46280067C>G	chr21	46280067	rs763617285	C	G	G	missense_variant	MODERATE	MCM3AP	ENSG00000160294	Transcript	ENST00000291688	protein_coding	1918	1593	E531D	531	E/D	gaG/gaC	-1		HGNC:6946	YES	8.463	0.700913	0.84						0	0	64502	0	0	142996		0	0	3842	0.001742	1	574	1	0
NC_000021.9:g.46283791T>C	chr21	46283791	rs144151494	T	C	C	missense_variant	MODERATE	MCM3AP	ENSG00000160294	Transcript	ENST00000291688	protein_coding	1592	1267	T423A	423	T/A	Aca/Gca	-1		HGNC:6946	YES	15.64	1.48446	0.84					rs144151494	0.002664	172	64576	0.001584	227	143304	chr21:46283791-46283791	6	0.001	4074	0.001742	1	574	1	0
NC_000021.9:g.46284337C>T	chr21	46284337	rs145767384	C	T	T	missense_variant	MODERATE	MCM3AP	ENSG00000160294	Transcript	ENST00000291688	protein_coding	1275	950	R317Q	317	R/Q	cGg/cAg	-1		HGNC:6946	YES	22.9	2.73262	0.84					chr21:46284337-46284337	3.1e-05	2	64576	8.4e-05	12	143292	chr21:46284337-46284337	1	0	4074	0.001742	1	574	1	0
NC_000018.10:g.58503942G>A	chr18	58503942	rs763356248	G	A	A	missense_variant	MODERATE	ALPK2	ENSG00000198796	Transcript	ENST00000361673	protein_coding	6584	6236	T2079M	2079	T/M	aCg/aTg	-1		HGNC:20565	YES	28.5	4.18285	0					rs763356248	1.5e-05	1	64562	2.1e-05	3	143196		0	0	3946	0.001742	1	574	1	0
NC_000018.10:g.58517065C>T	chr18	58517065	rs55647142	C	T	T	missense_variant	MODERATE	ALPK2	ENSG00000198796	Transcript	ENST00000361673	protein_coding	6131	5783	G1928E	1928	G/E	gGg/gAg	-1		HGNC:20565	YES	25.9	3.82083	0					rs55647142	0.000836	54	64586	0.000593	85	143328	chr18:58517065-58517065	3	0.001	3962	0.003484	2	574	2	0
NC_000018.10:g.58517142T>G	chr18	58517142	rs781021988	T	G	G	missense_variant	MODERATE	ALPK2	ENSG00000198796	Transcript	ENST00000361673	protein_coding	6054	5706	E1902D	1902	E/D	gaA/gaC	-1		HGNC:20565	YES	21.7	2.33019	0					rs781021988	0	0	64578	2.8e-05	4	143322	chr18:58517142-58517142	1	0	3962	0.001742	1	574	1	0
NC_000018.10:g.58535106C>T	chr18	58535106	rs145798849	C	T	T	missense_variant	MODERATE	ALPK2	ENSG00000198796	Transcript	ENST00000361673	protein_coding	5429	5081	R1694Q	1694	R/Q	cGa/cAa	-1		HGNC:20565	YES	0.261	-0.33666	0					rs145798849	0.000666	43	64554	0.000405	58	143224	chr18:58535106-58535106	2	0.001	3962	0.001742	1	574	1	0
NC_000018.10:g.58535692C>T	chr18	58535692	rs374991122	C	T	T	missense_variant	MODERATE	ALPK2	ENSG00000198796	Transcript	ENST00000361673	protein_coding	4843	4495	E1499K	1499	E/K	Gaa/Aaa	-1		HGNC:20565	YES	0.145	-0.458799	0					rs374991122	0.000248	16	64590	0.000119	17	143338		0	0	3946	0.001742	1	574	1	0
NC_000018.10:g.58535835A>G	chr18	58535835	rs56323211	A	G	G	missense_variant	MODERATE	ALPK2	ENSG00000198796	Transcript	ENST00000361673	protein_coding	4700	4352	I1451T	1451	I/T	aTt/aCt	-1		HGNC:20565	YES	1.129	-0.035407	0					rs56323211	0.000201	13	64580	0.00827	1185	143288	chr18:58535835-58535835	6	0.002	3962	0.003484	2	574	2	0
NC_000018.10:g.58535902C>T	chr18	58535902	rs142602257	C	T	T	missense_variant	MODERATE	ALPK2	ENSG00000198796	Transcript	ENST00000361673	protein_coding	4633	4285	G1429S	1429	G/S	Ggc/Agc	-1		HGNC:20565	YES	2.256	0.117887	0						0	0	64543	0	0	143153		0	0	3946	0.001742	1	574	1	0
NC_000018.10:g.58535914T>C	chr18	58535914	rs56000853	T	C	C	missense_variant	MODERATE	ALPK2	ENSG00000198796	Transcript	ENST00000361673	protein_coding	4621	4273	T1425A	1425	T/A	Acc/Gcc	-1		HGNC:20565	YES	0.213	-0.378654	0					rs56000853	0.000805	52	64578	0.000398	57	143314	chr18:58535914-58535914	1	0	3962	0.003484	2	574	2	0
NC_000018.10:g.58537091A>C	chr18	58537091	rs143254374	A	C	C	missense_variant	MODERATE	ALPK2	ENSG00000198796	Transcript	ENST00000361673	protein_coding	3444	3096	H1032Q	1032	H/Q	caT/caG	-1		HGNC:20565	YES	0.559	-0.181621	0					rs143254374	0.000294	19	64582	0.000167	24	143316	chr18:58537091-58537091	3	0.001	3962	0.001742	1	574	1	0
NC_000018.10:g.58537282C>T	chr18	58537282	rs371835741	C	T	T	missense_variant	MODERATE	ALPK2	ENSG00000198796	Transcript	ENST00000361673	protein_coding	3253	2905	A969T	969	A/T	Gca/Aca	-1		HGNC:20565	YES	3.529	0.235073	0					rs371835741	0	0	64570	2.8e-05	4	143270		0	0	3946	0.001742	1	574	1	0
NC_000018.10:g.58537339T>C	chr18	58537339	rs200109707	T	C	C	missense_variant	MODERATE	ALPK2	ENSG00000198796	Transcript	ENST00000361673	protein_coding	3196	2848	N950D	950	N/D	Aac/Gac	-1		HGNC:20565	YES	4.704	0.335915	0					rs200109707	0.000294	19	64570	0.000349	50	143294	rs200109707	14	0.004	3962	0.001742	1	574	1	0
NC_000018.10:g.58537900C>G	chr18	58537900	.	C	G	G	missense_variant	MODERATE	ALPK2	ENSG00000198796	Transcript	ENST00000361673	protein_coding	2635	2287	D763H	763	D/H	Gat/Cat	-1		HGNC:20565	YES	11.83	1.0165	0						0	0	64543	0	0	143153		0	0	3946	0.001742	1	574	1	0
NC_000018.10:g.58538141T>TG	chr18	58538141	rs561573547	T	TG	G	frameshift_variant	HIGH	ALPK2	ENSG00000198796	Transcript	ENST00000361673	protein_coding	2393-2394	2045-2046	P682PX	682	P/PX	cca/ccCa	-1		HGNC:20565	YES	23	2.79092	0	HC		PHYLOCSF_WEAK	PERCENTILE:0.313987409795793&GERP_DIST:-7399.71254403517&BP_DIST:4460&DIST_FROM_LAST_EXON:4244&50_BP_RULE:PASS&ANN_ORF:-17247.9&MAX_ORF:-17247.9	rs561573547	0.003004	194	64574	0.002108	302	143286		0	0	3946	0.006969	4	574	4	0
NC_000018.10:g.58579206CCTTTCCCCCCACTCTCTTGTCAGCTGCCGTCTCCCAACACTGGCTCATCCCTGAGTT>C	chr18	58579206	.	CCTTTCCCCCCACTCTCTTGTCAGCTGCCGTCTCCCAACACTGGCTCATCCCTGAGTT	C		inframe_deletion	MODERATE	ALPK2	ENSG00000198796	Transcript	ENST00000361673	protein_coding	1861-1917	1513-1569	NSGMSQCWETAADKRVGGK505-523-	505-523	NSGMSQCWETAADKRVGGK/-	AACTCAGGGATGAGCCAGTGTTGGGAGACGGCAGCTGACAAGAGAGTGGGGGGAAAG/-	-1		HGNC:20565	YES			0						0	0	64543	0	0	143153		0	0	3946	0.001742	1	574	1	0
NC_000018.10:g.58580362A>T	chr18	58580362	.	A	T	T	missense_variant	MODERATE	ALPK2	ENSG00000198796	Transcript	ENST00000361673	protein_coding	762	414	N138K	138	N/K	aaT/aaA	-1		HGNC:20565	YES	0.082	-0.575548	0						0	0	64543	0	0	143153		0	0	3946	0.001742	1	574	1	0
NC_000018.10:g.58580401C>T	chr18	58580401	.	C	T	T	stop_gained	HIGH	ALPK2	ENSG00000198796	Transcript	ENST00000361673	protein_coding	723	375	W125*	125	W/*	tgG/tgA	-1		HGNC:20565	YES	33	5.23448	0	HC		PHYLOCSF_WEAK	PERCENTILE:0.0575771533855366&GERP_DIST:-9734.95686166212&BP_DIST:6129&DIST_FROM_LAST_EXON:5913&50_BP_RULE:PASS&ANN_ORF:-6136.49&MAX_ORF:-6136.49		0	0	64543	0	0	143153		0	0	3946	0.003484	2	574	2	0
NC_000018.10:g.58580541TG>T	chr18	58580541	rs764130902	TG	T		frameshift_variant	HIGH	ALPK2	ENSG00000198796	Transcript	ENST00000361673	protein_coding	582	234	T78X	78	T/X	acC/ac	-1		HGNC:20565	YES	26.1	3.86088	0	HC		PHYLOCSF_WEAK	PERCENTILE:0.0359281437125748&GERP_DIST:-10049.4861570112&BP_DIST:6270&DIST_FROM_LAST_EXON:6054&50_BP_RULE:PASS&ANN_ORF:-6136.49&MAX_ORF:-6136.49	rs764130902	0	0	64580	7.7e-05	11	143326		0	0	3946	0.001742	1	574	1	0
NC_000007.14:g.2700470G>A	chr7	2700470	rs184601060	G	A	A	missense_variant	MODERATE	AMZ1	ENSG00000174945	Transcript	ENST00000683327	protein_coding	332	19	A7T	7	A/T	Gca/Aca	1		HGNC:22231	YES	21	2.21249	0					chr7:2700470-2700470	0.000232	15	64552	0.000272	39	143246	chr7:2700470-2700470	1	0	3870	0.005226	3	574	3	0
NC_000007.14:g.2700482A>G	chr7	2700482	.	A	G	G	missense_variant	MODERATE	AMZ1	ENSG00000174945	Transcript	ENST00000683327	protein_coding	344	31	S11G	11	S/G	Agc/Ggc	1		HGNC:22231	YES	23.6	3.06605	0						0	0	64558	0	0	143272		0	0	3869	0.001742	1	574	1	0
NC_000007.14:g.2702745A>G	chr7	2702745	.	A	G	G	missense_variant	MODERATE	AMZ1	ENSG00000174945	Transcript	ENST00000683327	protein_coding	641	328	S110G	110	S/G	Agc/Ggc	1		HGNC:22231	YES	0.029	-0.773167	0						0	0	64558	0	0	143272	chr7:2702745-2702745	1	0	3938	0.001742	1	574	1	0
NC_000007.14:g.2702860G>A	chr7	2702860	rs761641656	G	A	A	missense_variant	MODERATE	AMZ1	ENSG00000174945	Transcript	ENST00000683327	protein_coding	756	443	R148Q	148	R/Q	cGg/cAg	1		HGNC:22231	YES	3.665	0.246612	0					rs761641656	1.5e-05	1	64572	4.9e-05	7	143328	chr7:2702860-2702860	1	0	3960	0.001742	1	574	1	0
NC_000007.14:g.2708716G>C	chr7	2708716	rs138304463	G	C	C	missense_variant&splice_region_variant	MODERATE	AMZ1	ENSG00000174945	Transcript	ENST00000683327	protein_coding	914	601	E201Q	201	E/Q	Gaa/Caa	1		HGNC:22231	YES	32	4.57249	0					chr7:2708716-2708716	0	0	64576	7e-06	1	143320		0	0	3869	0.001742	1	574	1	0
NC_000007.14:g.2709151G>GGT	chr7	2709151	.	G	GGT	GT	frameshift_variant	HIGH	AMZ1	ENSG00000174945	Transcript	ENST00000683327	protein_coding	991-992	678-679	-226-227X	226-227	-/X	-/GT	1		HGNC:22231	YES			0	HC			PERCENTILE:0.452905811623247&GERP_DIST:-778.150005483627&BP_DIST:816&DIST_FROM_LAST_EXON:268&50_BP_RULE:PASS&PHYLOCSF_TOO_SHORT		0	0	64558	0	0	143272		0	0	3869	0.001742	1	574	1	0
NC_000007.14:g.2709730G>C	chr7	2709730	rs139061616	G	C	C	missense_variant	MODERATE	AMZ1	ENSG00000174945	Transcript	ENST00000683327	protein_coding	1175	862	A288P	288	A/P	Gcc/Ccc	1		HGNC:22231	YES	26.3	3.89248	0					chr7:2709730-2709730	0.00079	51	64592	0.000621	89	143362	chr7:2709730-2709730	4	0.001	3962	0.005226	3	574	3	0
NC_000007.14:g.2709803T>C	chr7	2709803	rs148450778	T	C	C	missense_variant	MODERATE	AMZ1	ENSG00000174945	Transcript	ENST00000683327	protein_coding	1248	935	I312T	312	I/T	aTc/aCc	1		HGNC:22231	YES	17.11	1.71268	0					rs148450778	0.000867	56	64562	0.000447	64	143296		0	0	3869	0.001742	1	574	1	0
NC_000007.14:g.2712387G>C	chr7	2712387	.	G	C	C	missense_variant	MODERATE	AMZ1	ENSG00000174945	Transcript	ENST00000683327	protein_coding	1319	1006	E336Q	336	E/Q	Gag/Cag	1		HGNC:22231	YES	15.91	1.52731	0						0	0	64558	0	0	143272		0	0	3869	0.001742	1	574	1	0
NC_000007.14:g.2712498G>A	chr7	2712498	rs199663888	G	A	A	missense_variant	MODERATE	AMZ1	ENSG00000174945	Transcript	ENST00000683327	protein_coding	1430	1117	G373R	373	G/R	Ggg/Agg	1		HGNC:22231	YES	8.977	0.756976	0					rs199663888	0.000108	7	64550	0.000698	100	143316	chr7:2712498-2712498	1	0	3962	0.001742	1	574	1	0
NC_000007.14:g.2712749C>A	chr7	2712749	rs148177744	C	A	A	missense_variant	MODERATE	AMZ1	ENSG00000174945	Transcript	ENST00000683327	protein_coding	1681	1368	S456R	456	S/R	agC/agA	1		HGNC:22231	YES	0.002	-1.20875	0					chr7:2712749-2712749	0.006596	426	64580	0.003907	560	143336	chr7:2712749-2712749	14	0.004	3962	0.001742	1	574	1	0
NC_000007.14:g.2712762G>A	chr7	2712762	rs147940046	G	A	A	missense_variant	MODERATE	AMZ1	ENSG00000174945	Transcript	ENST00000683327	protein_coding	1694	1381	V461M	461	V/M	Gtg/Atg	1		HGNC:22231	YES	0.503	-0.20305	0					rs147940046	3.1e-05	2	64576	2.1e-05	3	143336		0	0	3869	0.001742	1	574	1	0
NC_000007.14:g.2712813C>G	chr7	2712813	rs771726784	C	G	G	missense_variant	MODERATE	AMZ1	ENSG00000174945	Transcript	ENST00000683327	protein_coding	1745	1432	L478V	478	L/V	Ctg/Gtg	1		HGNC:22231	YES	22.4	2.47669	0					chr7:2712813-2712813	1.5e-05	1	64570	7e-06	1	143326		0	0	3869	0.001742	1	574	1	0
NC_000007.14:g.2712822C>T	chr7	2712822	rs145687592	C	T	T	stop_gained	HIGH	AMZ1	ENSG00000174945	Transcript	ENST00000683327	protein_coding	1754	1441	R481*	481	R/*	Cga/Tga	1		HGNC:22231	YES	41	8.06814	0	LC	END_TRUNC		PERCENTILE:0.962591850367401&GERP_DIST:-77.7906987806782&BP_DIST:56&DIST_FROM_LAST_EXON:-492&50_BP_RULE:FAIL&PHYLOCSF_TOO_SHORT	chr7:2712822-2712822	0.003113	201	64572	0.002017	289	143286	rs145687592	15	0.004	3944	0.013937	8	574	8	0
NC_000011.10:g.18704475A>G	chr11	18704475	rs201097083	A	G	G	missense_variant	MODERATE	IGSF22	ENSG00000179057	Transcript	ENST00000513874	protein_coding	4122	3974	L1325P	1325	L/P	cTc/cCc	-1		HGNC:26750	YES	24.7	3.48951	0					rs201097083	0.000573	37	64532	0.000559	80	143084	chr11:18704475-18704475	7	0.002	3908	0.003484	2	574	2	0
NC_000011.10:g.18705964C>A	chr11	18705964	.	C	A	A	missense_variant	MODERATE	IGSF22	ENSG00000179057	Transcript	ENST00000513874	protein_coding	3911	3763	A1255S	1255	A/S	Gcc/Tcc	-1		HGNC:26750	YES	16.41	1.60607	0					chr11:18705964-18705964	1.5e-05	1	64566	7e-06	1	143304		0	0	3876	0.001742	1	574	1	0
NC_000011.10:g.18706023G>A	chr11	18706023	.	G	A	A	missense_variant	MODERATE	IGSF22	ENSG00000179057	Transcript	ENST00000513874	protein_coding	3852	3704	A1235V	1235	A/V	gCc/gTc	-1		HGNC:26750	YES	26.2	3.87127	0						0	0	64561	0	0	143261		0	0	3876	0.001742	1	574	1	0
NC_000011.10:g.18706090G>A	chr11	18706090	.	G	A	A	missense_variant	MODERATE	IGSF22	ENSG00000179057	Transcript	ENST00000513874	protein_coding	3785	3637	P1213S	1213	P/S	Ccg/Tcg	-1		HGNC:26750	YES	22.3	2.4566	0						0	0	64561	0	0	143261		0	0	3876	0.001742	1	574	1	0
NC_000011.10:g.18707043TGAA>T	chr11	18707043	rs543347161	TGAA	T		inframe_deletion	MODERATE	IGSF22	ENSG00000179057	Transcript	ENST00000513874	protein_coding	3596-3598	3448-3450	F1150-	1150	F/-	TTC/-	-1		HGNC:26750	YES	21.2	2.25074	0					rs543347161	0.002803	181	64576	0.001793	257	143312		0	0	3876	0.005226	3	574	3	0
NC_000011.10:g.18707941C>T	chr11	18707941	rs146342750	C	T	T	missense_variant	MODERATE	IGSF22	ENSG00000179057	Transcript	ENST00000513874	protein_coding	3291	3143	R1048Q	1048	R/Q	cGa/cAa	-1		HGNC:26750	YES	14.5	1.31607	0					rs146342750	0.006411	414	64576	0.003845	551	143296	rs146342750	20	0.005	3924	0.006969	4	574	4	0
NC_000011.10:g.18707978C>A	chr11	18707978	rs191927164	C	A	A	missense_variant	MODERATE	IGSF22	ENSG00000179057	Transcript	ENST00000513874	protein_coding	3254	3106	V1036L	1036	V/L	Gtg/Ttg	-1		HGNC:26750	YES	14.72	1.34656	0					chr11:18707978-18707978	0.000387	25	64578	0.000279	40	143314	rs191927164	7	0.002	3938	0.001742	1	574	1	0
NC_000011.10:g.18713990G>A	chr11	18713990	rs138337552	G	A	A	missense_variant	MODERATE	IGSF22	ENSG00000179057	Transcript	ENST00000513874	protein_coding	2105	1957	R653C	653	R/C	Cgc/Tgc	-1		HGNC:26750	YES	24.1	3.30983	0					rs138337552	0.00096	62	64590	0.000816	117	143366	rs138337552	10	0.003	3962	0.003484	2	574	2	0
NC_000011.10:g.18714292A>G	chr11	18714292	rs372827581	A	G	G	missense_variant	MODERATE	IGSF22	ENSG00000179057	Transcript	ENST00000513874	protein_coding	1931	1783	S595P	595	S/P	Tct/Cct	-1		HGNC:26750	YES	17.9	1.82335	0					rs372827581	9.3e-05	6	64566	6.3e-05	9	143290	chr11:18714292-18714292	2	0.001	3962	0.001742	1	574	1	0
NC_000011.10:g.18714592C>G	chr11	18714592	rs200364605	C	G	G	missense_variant	MODERATE	IGSF22	ENSG00000179057	Transcript	ENST00000513874	protein_coding	1712	1564	D522H	522	D/H	Gac/Cac	-1		HGNC:26750	YES	22	2.38692	0					chr11:18714592-18714592	0.000217	14	64592	0.000153	22	143332	chr11:18714592-18714592	1	0	3962	0.001742	1	574	1	0
NC_000011.10:g.18715546C>T	chr11	18715546	rs762843884	C	T	T	missense_variant	MODERATE	IGSF22	ENSG00000179057	Transcript	ENST00000513874	protein_coding	1565	1417	A473T	473	A/T	Gca/Aca	-1		HGNC:26750	YES	24.2	3.31305	0					rs762843884	0	0	64522	5.6e-05	8	143160		0	0	3876	0.001742	1	574	1	0
NC_000011.10:g.18715614C>T	chr11	18715614	rs371686092	C	T	T	missense_variant	MODERATE	IGSF22	ENSG00000179057	Transcript	ENST00000513874	protein_coding	1497	1349	R450H	450	R/H	cGc/cAc	-1		HGNC:26750	YES	7.484	0.597014	0					rs371686092	0	0	64566	0.000209	30	143252	chr11:18715614-18715614	1	0	3962	0.001742	1	574	1	0
NC_000011.10:g.18716984G>C	chr11	18716984	.	G	C	C	missense_variant	MODERATE	IGSF22	ENSG00000179057	Transcript	ENST00000513874	protein_coding	1138	990	F330L	330	F/L	ttC/ttG	-1		HGNC:26750	YES	24.5	3.4433	0						0	0	64561	0	0	143261		0	0	3876	0.001742	1	574	1	0
NC_000011.10:g.18718655A>G	chr11	18718655	rs762727846	A	G	G	missense_variant	MODERATE	IGSF22	ENSG00000179057	Transcript	ENST00000513874	protein_coding	918	770	M257T	257	M/T	aTg/aCg	-1		HGNC:26750	YES	19.84	2.07693	0					rs762727846	1.5e-05	1	64562	1.4e-05	2	143280		0	0	3876	0.001742	1	574	1	0
NC_000011.10:g.18720105T>A	chr11	18720105	rs201892326	T	A	A	splice_acceptor_variant	HIGH	IGSF22	ENSG00000179057	Transcript	ENST00000513874	protein_coding							-1		HGNC:26750	YES	33	4.87447	0	HC			INTRON_SIZE:82	rs201892326	0.003655	236	64568	0.001982	284	143282	rs201892326	1	0	2004	0.001742	1	574	1	0
NC_000011.10:g.18721921G>C	chr11	18721921	rs781557128	G	C	C	missense_variant	MODERATE	IGSF22	ENSG00000179057	Transcript	ENST00000513874	protein_coding	378	230	T77S	77	T/S	aCc/aGc	-1		HGNC:26750	YES	17.59	1.78116	0					chr11:18721921-18721921	0	0	64584	7e-06	1	143350		0	0	3876	0.001742	1	574	1	0
NC_000011.10:g.18722035AC>A	chr11	18722035	.	AC	A		frameshift_variant	HIGH	IGSF22	ENSG00000179057	Transcript	ENST00000513874	protein_coding	263	115	V39X	39	V/X	Gtc/tc	-1		HGNC:26750	YES			0	HC		PHYLOCSF_WEAK	PERCENTILE:0.0288872142677719&GERP_DIST:-1627.84470597059&BP_DIST:3846&DIST_FROM_LAST_EXON:3776&50_BP_RULE:PASS&ANN_ORF:-58.519&MAX_ORF:-58.519		0	0	64561	0	0	143261		0	0	3876	0.001742	1	574	1	0
NC_000020.11:g.16378811T>C	chr20	16378811	.	T	C	C	missense_variant	MODERATE	KIF16B	ENSG00000089177	Transcript	ENST00000354981	protein_coding	3364	3191	Q1064R	1064	Q/R	cAg/cGg	-1		HGNC:15869	YES	0.006	-1.04465	0						0	0	64561	0	0	143223		0	0	3843	0.001742	1	574	1	0
NC_000020.11:g.16378827C>T	chr20	16378827	rs117138500	C	T	T	missense_variant	MODERATE	KIF16B	ENSG00000089177	Transcript	ENST00000354981	protein_coding	3348	3175	A1059T	1059	A/T	Gcc/Acc	-1		HGNC:15869	YES	18.45	1.89518	0					rs117138500	0.001332	86	64564	0.001194	171	143254	rs117138500	3	0.001	3934	0.001742	1	574	1	0
NC_000020.11:g.16378982C>T	chr20	16378982	rs61754557	C	T	T	missense_variant	MODERATE	KIF16B	ENSG00000089177	Transcript	ENST00000354981	protein_coding	3193	3020	R1007Q	1007	R/Q	cGg/cAg	-1		HGNC:15869	YES	0.653	-0.149961	0					chr20:16378982-16378982	0.000465	30	64582	0.000272	39	143346		0	0	3843	0.005226	3	574	3	0
NC_000020.11:g.16379424T>C	chr20	16379424	rs200360811	T	C	C	missense_variant	MODERATE	KIF16B	ENSG00000089177	Transcript	ENST00000354981	protein_coding	2751	2578	I860V	860	I/V	Atc/Gtc	-1		HGNC:15869	YES	1.521	0.02803	0					rs200360811	0.000465	30	64574	0.000272	39	143312	chr20:16379424-16379424	1	0	3962	0.003484	2	574	2	0
NC_000020.11:g.16379595G>A	chr20	16379595	rs117959133	G	A	A	missense_variant	MODERATE	KIF16B	ENSG00000089177	Transcript	ENST00000354981	protein_coding	2580	2407	R803W	803	R/W	Cgg/Tgg	-1		HGNC:15869	YES	24.1	3.30744	0					rs117959133	0.003517	227	64542	0.002215	317	143116	rs117959133	1	0	3962	0.001742	1	574	1	0
NC_000020.11:g.16379765A>T	chr20	16379765	rs145554547	A	T	T	missense_variant	MODERATE	KIF16B	ENSG00000089177	Transcript	ENST00000354981	protein_coding	2410	2237	L746Q	746	L/Q	cTg/cAg	-1		HGNC:15869	YES	11.59	0.997083	0					rs145554547	0.000682	44	64538	0.000349	50	143106	rs145554547	4	0.001	3962	0.001742	1	574	1	0
NC_000020.11:g.16380009T>C	chr20	16380009	rs112875458	T	C	C	missense_variant	MODERATE	KIF16B	ENSG00000089177	Transcript	ENST00000354981	protein_coding	2166	1993	I665V	665	I/V	Atc/Gtc	-1		HGNC:15869	YES	23	2.81237	0					rs112875458	0.006751	436	64586	0.003991	572	143320	rs112875458	12	0.003	3958	0.001742	1	574	1	0
NC_000020.11:g.16380020C>T	chr20	16380020	rs368432617	C	T	T	missense_variant	MODERATE	KIF16B	ENSG00000089177	Transcript	ENST00000354981	protein_coding	2155	1982	R661H	661	R/H	cGc/cAc	-1		HGNC:15869	YES	26.6	3.93969	0					rs368432617	9.3e-05	6	64584	4.9e-05	7	143312		0	0	3843	0.001742	1	574	1	0
NC_000020.11:g.16428985C>T	chr20	16428985	rs144621795	C	T	T	missense_variant	MODERATE	KIF16B	ENSG00000089177	Transcript	ENST00000354981	protein_coding	1615	1442	G481D	481	G/D	gGt/gAt	-1		HGNC:15869	YES	26.6	3.93939	0					rs144621795	0.000898	58	64574	0.000544	78	143262	chr20:16428985-16428985	2	0.001	3962	0.001742	1	574	1	0
NC_000020.11:g.16512902G>A	chr20	16512902	.	G	A	A	missense_variant	MODERATE	KIF16B	ENSG00000089177	Transcript	ENST00000354981	protein_coding	543	370	R124W	124	R/W	Cgg/Tgg	-1		HGNC:15869	YES	31	4.44352	0					chr20:16512902-16512902	0	0	64576	7e-06	1	143296		0	0	3843	0.001742	1	574	1	0
NC_000020.11:g.16515654G>A	chr20	16515654	rs140237322	G	A	A	missense_variant	MODERATE	KIF16B	ENSG00000089177	Transcript	ENST00000354981	protein_coding	415	242	T81I	81	T/I	aCc/aTc	-1		HGNC:15869	YES	24.8	3.51993	0					rs140237322	0.000139	9	64572	0.00037	53	143222	chr20:16515654-16515654	3	0.001	3962	0.001742	1	574	1	0
NC_000020.11:g.16526124T>C	chr20	16526124	rs184779220	T	C	C	missense_variant	MODERATE	KIF16B	ENSG00000089177	Transcript	ENST00000354981	protein_coding	372	199	T67A	67	T/A	Aca/Gca	-1		HGNC:15869	YES	9.713	0.831801	0					chr20:16526124-16526124	6.2e-05	4	64568	0.000181	26	143294	chr20:16526124-16526124	1	0	3962	0.001742	1	574	1	0
NC_000020.11:g.16573232C>T	chr20	16573232	rs185829984	C	T	T	missense_variant	MODERATE	KIF16B	ENSG00000089177	Transcript	ENST00000354981	protein_coding	217	44	R15H	15	R/H	cGc/cAc	-1		HGNC:15869	YES	31	4.36969	0					rs185829984	0.001239	80	64544	0.004643	665	143218	rs185829984	20	0.005	3960	0.017422	10	574	10	0
NC_000013.11:g.108665907T>C	chr13	108665907	.	T	C	C	missense_variant	MODERATE	MYO16	ENSG00000041515	Transcript	ENST00000457511	protein_coding	284	50	V17A	17	V/A	gTt/gCt	1		HGNC:29822	YES	17.37	1.75025	1					rs1007419287	3.1e-05	2	64564	2.1e-05	3	143308	chr13:108665907-108665907	1	0	3450	0.001742	1	574	1	0
NC_000013.11:g.108712702G>A	chr13	108712702	rs111464054	G	A	A	missense_variant	MODERATE	MYO16	ENSG00000041515	Transcript	ENST00000457511	protein_coding	568	334	V112I	112	V/I	Gtc/Atc	1		HGNC:29822	YES	4.444	0.313379	1					chr13:108712702-108712702	0.000217	14	64564	0.000126	18	143250	chr13:108712702-108712702	2	0.001	3962	0.003484	2	574	2	0
NC_000013.11:g.108793537G>A	chr13	108793537	rs537057276	G	A	A	missense_variant	MODERATE	MYO16	ENSG00000041515	Transcript	ENST00000457511	protein_coding	872	638	R213H	213	R/H	cGc/cAc	1		HGNC:29822	YES	15.61	1.48031	1					chr13:108793537-108793537	1.5e-05	1	64576	4.2e-05	6	143264		0	0	3860	0.001742	1	574	1	0
NC_000013.11:g.109019780C>A	chr13	109019780	.	C	A	A	missense_variant	MODERATE	MYO16	ENSG00000041515	Transcript	ENST00000457511	protein_coding	2899	2665	P889T	889	P/T	Cca/Aca	1		HGNC:29822	YES	19.24	1.9973	1						0	0	64527	0	0	143157		0	0	3860	0.001742	1	574	1	0
NC_000013.11:g.109052380T>C	chr13	109052380	rs541580222	T	C	C	missense_variant	MODERATE	MYO16	ENSG00000041515	Transcript	ENST00000457511	protein_coding	3187	2953	F985L	985	F/L	Ttt/Ctt	1		HGNC:29822	YES	12.66	1.08879	1					rs541580222	0	0	64560	7e-06	1	143282		0	0	3860	0.001742	1	574	1	0
NC_000013.11:g.109052390G>A	chr13	109052390	rs770730585	G	A	A	missense_variant	MODERATE	MYO16	ENSG00000041515	Transcript	ENST00000457511	protein_coding	3197	2963	R988Q	988	R/Q	cGa/cAa	1		HGNC:29822	YES	23.5	3.04452	1					chr13:109052390-109052390	4.6e-05	3	64556	3.5e-05	5	143150	chr13:109052390-109052390	1	0	3962	0.001742	1	574	1	0
NC_000013.11:g.109052429C>A	chr13	109052429	rs757480622	C	A	A	missense_variant	MODERATE	MYO16	ENSG00000041515	Transcript	ENST00000457511	protein_coding	3236	3002	A1001D	1001	A/D	gCt/gAt	1		HGNC:29822	YES	22.8	2.68152	1					rs757480622	3.1e-05	2	64524	1.4e-05	2	143084		0	0	3860	0.001742	1	574	1	0
NC_000013.11:g.109055109A>G	chr13	109055109	rs146716803	A	G	G	missense_variant	MODERATE	MYO16	ENSG00000041515	Transcript	ENST00000457511	protein_coding	3346	3112	I1038V	1038	I/V	Ata/Gta	1		HGNC:29822	YES	1.658	0.047117	1					chr13:109055109-109055109	0.004015	259	64514	0.002159	309	143112	chr13:109055109-109055109	9	0.002	3958	0.003484	2	574	2	0
NC_000013.11:g.109100814G>A	chr13	109100814	rs140739382	G	A	A	missense_variant	MODERATE	MYO16	ENSG00000041515	Transcript	ENST00000457511	protein_coding	3599	3365	R1122H	1122	R/H	cGt/cAt	1		HGNC:29822	YES	9.248	0.785488	1					chr13:109100814-109100814	0.000139	9	64572	0.000328	47	143254		0	0	3860	0.003484	2	574	2	0
NC_000013.11:g.109127304A>G	chr13	109127304	rs139876538	A	G	G	missense_variant	MODERATE	MYO16	ENSG00000041515	Transcript	ENST00000457511	protein_coding	4039	3805	R1269G	1269	R/G	Agg/Ggg	1		HGNC:29822	YES	18.72	1.92938	1					rs139876538	7.7e-05	5	64566	0.000621	89	143304		0	0	3860	0.001742	1	574	1	0
NC_000013.11:g.109127337G>A	chr13	109127337	rs141597688	G	A	A	missense_variant	MODERATE	MYO16	ENSG00000041515	Transcript	ENST00000457511	protein_coding	4072	3838	A1280T	1280	A/T	Gcg/Acg	1		HGNC:29822	YES	0.013	-0.916975	1					chr13:109127337-109127337	0.000666	43	64582	0.000586	84	143304	rs141597688	13	0.003	3962	0.003484	2	574	2	0
NC_000013.11:g.109127364C>G	chr13	109127364	rs749463719	C	G	G	missense_variant	MODERATE	MYO16	ENSG00000041515	Transcript	ENST00000457511	protein_coding	4099	3865	L1289V	1289	L/V	Ctc/Gtc	1		HGNC:29822	YES	15.59	1.47785	1					chr13:109127364-109127364	0.000201	13	64574	0.000105	15	143330		0	0	3860	0.001742	1	574	1	0
NC_000013.11:g.109140974C>G	chr13	109140974	rs779248735	C	G	G	missense_variant	MODERATE	MYO16	ENSG00000041515	Transcript	ENST00000457511	protein_coding	4996	4762	R1588G	1588	R/G	Cga/Gga	1		HGNC:29822	YES	10.84	0.937144	1					chr13:109140974-109140974	1.6e-05	1	64372	1.4e-05	2	142812		0	0	3860	0.001742	1	574	1	0
NC_000013.11:g.109140981C>G	chr13	109140981	rs200595201	C	G	G	missense_variant	MODERATE	MYO16	ENSG00000041515	Transcript	ENST00000457511	protein_coding	5003	4769	S1590C	1590	S/C	tCc/tGc	1		HGNC:29822	YES	22.4	2.4889	1					rs200595201	0.007143	460	64398	0.004369	624	142836	rs200595201	17	0.004	3906	0.005226	3	574	3	0
NC_000013.11:g.109141107G>T	chr13	109141107	.	G	T	T	missense_variant	MODERATE	MYO16	ENSG00000041515	Transcript	ENST00000457511	protein_coding	5129	4895	S1632I	1632	S/I	aGc/aTc	1		HGNC:29822	YES	5.62	0.417468	1						0	0	64527	0	0	143157		0	0	3860	0.001742	1	574	1	0
NC_000013.11:g.109141245C>A	chr13	109141245	rs116870463	C	A	A	missense_variant	MODERATE	MYO16	ENSG00000041515	Transcript	ENST00000457511	protein_coding	5267	5033	P1678H	1678	P/H	cCc/cAc	1		HGNC:29822	YES	22.8	2.69962	1					chr13:109141245-109141245	0.000201	13	64576	0.006187	887	143360	chr13:109141245-109141245	8	0.002	3960	0.005226	3	574	3	0
NC_000013.11:g.109206723G>A	chr13	109206723	rs139848765	G	A	A	missense_variant	MODERATE	MYO16	ENSG00000041515	Transcript	ENST00000457511	protein_coding	5764	5530	A1844T	1844	A/T	Gct/Act	1		HGNC:29822	YES	0.029	-0.775867	1					rs139848765	0.001983	128	64562	0.001166	167	143262	chr13:109206723-109206723	4	0.001	3962	0.001742	1	574	1	0
NC_000011.10:g.65045324C>G	chr11	65045324	.	C	G	G	missense_variant	MODERATE	NAALADL1	ENSG00000168060	Transcript	ENST00000358658	protein_coding	2202	2170	V724L	724	V/L	Gtg/Ctg	-1		HGNC:23536	YES	20.2	2.11079	0						0	0	64532	0	0	143187		0	0	3696	0.001742	1	574	1	0
NC_000011.10:g.65045423C>T	chr11	65045423	rs773708812	C	T	T	missense_variant	MODERATE	NAALADL1	ENSG00000168060	Transcript	ENST00000358658	protein_coding	2103	2071	V691I	691	V/I	Gtc/Atc	-1		HGNC:23536	YES	3.411	0.224875	0					rs773708812	1.5e-05	1	64578	1.4e-05	2	143302	chr11:65045423-65045423	1	0	3962	0.001742	1	574	1	0
NC_000011.10:g.65045835C>T	chr11	65045835	rs144988552	C	T	T	missense_variant	MODERATE	NAALADL1	ENSG00000168060	Transcript	ENST00000358658	protein_coding	2055	2023	E675K	675	E/K	Gaa/Aaa	-1		HGNC:23536	YES	17.67	1.79094	0					rs144988552	3.1e-05	2	64554	9.8e-05	14	143278		0	0	3696	0.001742	1	574	1	0
NC_000011.10:g.65045912G>C	chr11	65045912	rs142938335	G	C	C	missense_variant&splice_region_variant	MODERATE	NAALADL1	ENSG00000168060	Transcript	ENST00000358658	protein_coding	1978	1946	P649R	649	P/R	cCc/cGc	-1		HGNC:23536	YES	27.1	4.01473	0					rs142938335	0.000511	33	64558	0.000321	46	143294		0	0	3696	0.003484	2	574	2	0
NC_000011.10:g.65046330C>A	chr11	65046330	rs772024508	C	A	A	missense_variant	MODERATE	NAALADL1	ENSG00000168060	Transcript	ENST00000358658	protein_coding	1746	1714	A572S	572	A/S	Gcg/Tcg	-1		HGNC:23536	YES	16.52	1.62362	0						0	0	64532	0	0	143187		0	0	3696	0.001742	1	574	1	0
NC_000011.10:g.65046522T>C	chr11	65046522	rs143270171	T	C	C	missense_variant	MODERATE	NAALADL1	ENSG00000168060	Transcript	ENST00000358658	protein_coding	1636	1604	K535R	535	K/R	aAg/aGg	-1		HGNC:23536	YES	23.7	3.11369	0					rs143270171	0.000248	16	64544	0.000251	36	143218	rs143270171	2	0.001	3962	0.001742	1	574	1	0
NC_000011.10:g.65048013CA>C	chr11	65048013	rs776938759	CA	C		frameshift_variant	HIGH	NAALADL1	ENSG00000168060	Transcript	ENST00000358658	protein_coding	1415	1383	P461X	461	P/X	ccT/cc	-1		HGNC:23536	YES			0	HC			PERCENTILE:0.622132253711201&GERP_DIST:103.49528817609&BP_DIST:833&DIST_FROM_LAST_EXON:647&50_BP_RULE:PASS&ANN_ORF:438.619&MAX_ORF:438.619		0	0	64532	0	0	143187		0	0	3696	0.001742	1	574	1	0
NC_000011.10:g.65053223T>G	chr11	65053223	rs12223986	T	G	G	missense_variant	MODERATE	NAALADL1	ENSG00000168060	Transcript	ENST00000358658	protein_coding	1225	1193	K398T	398	K/T	aAg/aCg	-1		HGNC:23536	YES	27.2	4.03527	0					rs12223986	0.000496	32	64528	0.008881	1269	142886	chr11:65053223-65053223	5	0.001	3846	0.003484	2	574	2	0
NC_000011.10:g.65054537G>A	chr11	65054537	rs753580850	G	A	A	missense_variant	MODERATE	NAALADL1	ENSG00000168060	Transcript	ENST00000358658	protein_coding	837	805	R269C	269	R/C	Cgc/Tgc	-1		HGNC:23536	YES	28.9	4.22488	0					rs753580850	6.2e-05	4	64560	7e-05	10	143252		0	0	3696	0.001742	1	574	1	0
NC_000011.10:g.65054552C>T	chr11	65054552	rs373023673	C	T	T	missense_variant	MODERATE	NAALADL1	ENSG00000168060	Transcript	ENST00000358658	protein_coding	822	790	V264I	264	V/I	Gtc/Atc	-1		HGNC:23536	YES	13	1.1244	0					rs373023673	7.7e-05	5	64548	6.3e-05	9	143150		0	0	3696	0.001742	1	574	1	0
NC_000011.10:g.65054710G>A	chr11	65054710	rs147209948	G	A	A	missense_variant	MODERATE	NAALADL1	ENSG00000168060	Transcript	ENST00000358658	protein_coding	664	632	A211V	211	A/V	gCt/gTt	-1		HGNC:23536	YES	0.373	-0.26356	0					rs147209948	0.002834	183	64562	0.002366	339	143258	rs147209948	15	0.004	3962	0.015679	9	574	9	0
NC_000011.10:g.65057946C>G	chr11	65057946	rs143826156	C	G	G	missense_variant	MODERATE	NAALADL1	ENSG00000168060	Transcript	ENST00000358658	protein_coding	441	409	V137L	137	V/L	Gtg/Ctg	-1		HGNC:23536	YES	0.074	-0.597625	0					chr11:65057946-65057946	0	0	64552	7e-06	1	143266		0	0	3696	0.003484	2	574	2	0
NC_000011.10:g.65058155A>G	chr11	65058155	rs536362910	A	G	G	missense_variant	MODERATE	NAALADL1	ENSG00000168060	Transcript	ENST00000358658	protein_coding	313	281	L94P	94	L/P	cTg/cCg	-1		HGNC:23536	YES	26.6	3.94113	0					chr11:65058155-65058155	0	0	64566	2.8e-05	4	143318	chr11:65058155-65058155	1	0	3962	0.001742	1	574	1	0
NC_000019.10:g.33387903C>T	chr19	33387903	rs371934154	C	T	T	missense_variant	MODERATE	PEPD	ENSG00000124299	Transcript	ENST00000244137	protein_coding	1362	1331	R444H	444	R/H	cGc/cAc	-1		HGNC:8840	YES	25.9	3.80447	0.01					rs371934154	4.6e-05	3	64578	5.6e-05	8	143342		0	0	4061	0.001742	1	574	1	0
NC_000019.10:g.33387925G>A	chr19	33387925	rs376372688	G	A	A	missense_variant	MODERATE	PEPD	ENSG00000124299	Transcript	ENST00000244137	protein_coding	1340	1309	R437C	437	R/C	Cgc/Tgc	-1		HGNC:8840	YES	23.2	2.90754	0.01					chr19:33387925-33387925	0.000108	7	64580	4.9e-05	7	143350	chr19:33387925-33387925	1	0	4074	0.001742	1	574	1	0
NC_000019.10:g.33387940C>T	chr19	33387940	rs149042427	C	T	T	missense_variant	MODERATE	PEPD	ENSG00000124299	Transcript	ENST00000244137	protein_coding	1325	1294	A432T	432	A/T	Gcc/Acc	-1		HGNC:8840	YES	23.2	2.87475	0.01					chr19:33387940-33387940	0.001471	95	64572	0.003308	474	143296	rs149042427	12	0.003	4068	0.010453	6	574	6	0
NC_000019.10:g.33387978T>C	chr19	33387978	rs142070498	T	C	C	missense_variant	MODERATE	PEPD	ENSG00000124299	Transcript	ENST00000244137	protein_coding	1287	1256	D419G	419	D/G	gAc/gGc	-1		HGNC:8840	YES	25.1	3.60573	0.01					rs142070498	0.006271	405	64582	0.004173	598	143308	chr19:33387978-33387978	18	0.004	4074	0.008711	5	574	5	0
NC_000019.10:g.33391444G>A	chr19	33391444	rs543374825	G	A	A	missense_variant	MODERATE	PEPD	ENSG00000124299	Transcript	ENST00000244137	protein_coding	1034	1003	R335C	335	R/C	Cgc/Tgc	-1		HGNC:8840	YES	32	4.52734	0.01					rs543374825	0	0	64570	3.5e-05	5	143316	chr19:33391444-33391444	1	0	3958	0.003484	2	574	2	0
NC_000019.10:g.33401847A>T	chr19	33401847	rs367902648	A	T	T	missense_variant	MODERATE	PEPD	ENSG00000124299	Transcript	ENST00000244137	protein_coding	872	841	Y281N	281	Y/N	Tat/Aat	-1		HGNC:8840	YES	30	4.34921	0.01					rs367902648	0.000201	13	64526	0.000112	16	143128	chr19:33401847-33401847	1	0	4074	0.001742	1	574	1	0
NC_000019.10:g.33413605C>T	chr19	33413605	rs577079343	C	T	T	missense_variant	MODERATE	PEPD	ENSG00000124299	Transcript	ENST00000244137	protein_coding	741	710	R237H	237	R/H	cGc/cAc	-1		HGNC:8840	YES	29.8	4.32502	0.01					rs577079343	0.000124	8	64564	0.00014	20	143278	rs577079343	5	0.001	4074	0.001742	1	574	1	0
NC_000019.10:g.33500943C>A	chr19	33500943	rs533413828	C	A	A	missense_variant	MODERATE	PEPD	ENSG00000124299	Transcript	ENST00000244137	protein_coding	419	388	D130Y	130	D/Y	Gat/Tat	-1		HGNC:8840	YES	24	3.26841	0.01					chr19:33500943-33500943	7.7e-05	5	64592	7.7e-05	11	143342	chr19:33500943-33500943	5	0.001	4050	0.003484	2	574	2	0
NC_000019.10:g.33511109T>C	chr19	33511109	rs376397947	T	C	C	missense_variant	MODERATE	PEPD	ENSG00000124299	Transcript	ENST00000244137	protein_coding	279	248	Y83C	83	Y/C	tAt/tGt	-1		HGNC:8840	YES	23.6	3.08526	0.01					rs376397947	3.1e-05	2	64548	4.2e-05	6	143244		0	0	4061	0.001742	1	574	1	0
NC_000019.10:g.33512690C>T	chr19	33512690	rs200435937	C	T	T	missense_variant	MODERATE	PEPD	ENSG00000124299	Transcript	ENST00000244137	protein_coding	135	104	R35Q	35	R/Q	cGg/cAg	-1		HGNC:8840	YES	8.124	0.664265	0.01					rs200435937	0.000186	12	64572	0.001346	193	143344	chr19:33512690-33512690	5	0.001	4074	0.005226	3	574	3	0
NC_000019.10:g.33512691G>A	chr19	33512691	rs185183225	G	A	A	missense_variant	MODERATE	PEPD	ENSG00000124299	Transcript	ENST00000244137	protein_coding	134	103	R35W	35	R/W	Cgg/Tgg	-1		HGNC:8840	YES	25.1	3.62884	0.01						0	0	64566	0	0	143289		0	0	4061	0.001742	1	574	1	0
NC_000008.11:g.47778506C>T	chr8	47778506	rs55670423	C	T	T	missense_variant	MODERATE	PRKDC	ENSG00000253729	Transcript	ENST00000314191	protein_coding	11816	11806	G3936S	3936	G/S	Ggc/Agc	-1		HGNC:9413	YES	10.1	0.86863	1					rs55670423	0.000774	50	64586	0.000481	69	143328	chr8:47778506-47778506	2	0	4074	0.001742	1	574	1	0
NC_000008.11:g.47783762T>C	chr8	47783762	rs373920642	T	C	C	missense_variant	MODERATE	PRKDC	ENSG00000253729	Transcript	ENST00000314191	protein_coding	11165	11155	I3719V	3719	I/V	Atc/Gtc	-1		HGNC:9413	YES	23.1	2.82925	1					rs373920642	1.5e-05	1	64554	1.4e-05	2	143228	chr8:47783762-47783762	2	0	4074	0.003484	2	574	2	0
NC_000008.11:g.47785191G>A	chr8	47785191	rs55924155	G	A	A	missense_variant	MODERATE	PRKDC	ENSG00000253729	Transcript	ENST00000314191	protein_coding	11039	11029	P3677S	3677	P/S	Cct/Tct	-1		HGNC:9413	YES	22.8	2.66821	1					rs55924155	0.000821	53	64556	0.000496	71	143176	rs55924155	2	0	4074	0.001742	1	574	1	0
NC_000008.11:g.47789225A>T	chr8	47789225	rs8178232	A	T	T	missense_variant	MODERATE	PRKDC	ENSG00000253729	Transcript	ENST00000314191	protein_coding	10694	10684	L3562M	3562	L/M	Ttg/Atg	-1		HGNC:9413	YES	23.2	2.90006	1					rs8178232	0.000171	11	64486	0.004455	637	142990	chr8:47789225-47789225	4	0.001	4050	0.001742	1	574	1	0
NC_000008.11:g.47798265T>C	chr8	47798265	.	T	C	C	missense_variant	MODERATE	PRKDC	ENSG00000253729	Transcript	ENST00000314191	protein_coding	10440	10430	E3477G	3477	E/G	gAg/gGg	-1		HGNC:9413	YES	23.7	3.13184	1						0	0	64547	0	0	143196		0	0	3999	0.003484	2	574	2	0
NC_000008.11:g.47803383C>T	chr8	47803383	rs758666662	C	T	T	missense_variant	MODERATE	PRKDC	ENSG00000253729	Transcript	ENST00000314191	protein_coding	9855	9845	R3282H	3282	R/H	cGc/cAc	-1		HGNC:9413	YES	23.6	3.10702	1					rs758666662	4.6e-05	3	64570	3.5e-05	5	143266		0	0	3999	0.001742	1	574	1	0
NC_000008.11:g.47803420C>T	chr8	47803420	.	C	T	T	missense_variant	MODERATE	PRKDC	ENSG00000253729	Transcript	ENST00000314191	protein_coding	9818	9808	D3270N	3270	D/N	Gac/Aac	-1		HGNC:9413	YES	22.6	2.58781	1						0	0	64547	0	0	143196		0	0	3999	0.001742	1	574	1	0
NC_000008.11:g.47807268T>C	chr8	47807268	.	T	C	C	missense_variant	MODERATE	PRKDC	ENSG00000253729	Transcript	ENST00000314191	protein_coding	9626	9616	M3206V	3206	M/V	Atg/Gtg	-1		HGNC:9413	YES	11.22	0.967651	1						0	0	64547	0	0	143196		0	0	3999	0.001742	1	574	1	0
NC_000008.11:g.47817561C>T	chr8	47817561	rs8178208	C	T	T	missense_variant&splice_region_variant	MODERATE	PRKDC	ENSG00000253729	Transcript	ENST00000314191	protein_coding	9456	9446	G3149D	3149	G/D	gGc/gAc	-1		HGNC:9413	YES	17.48	1.7657	1					rs8178208	0.003037	196	64544	0.003605	516	143138	chr8:47817561-47817561	13	0.003	3982	0.001742	1	574	1	0
NC_000008.11:g.47826777C>G	chr8	47826777	rs185741285	C	G	G	missense_variant	MODERATE	PRKDC	ENSG00000253729	Transcript	ENST00000314191	protein_coding	8672	8662	V2888L	2888	V/L	Gtg/Ctg	-1		HGNC:9413	YES	14.59	1.32805	1					chr8:47826777-47826777	0.00079	51	64586	0.000509	73	143346	chr8:47826777-47826777	1	0	4074	0.001742	1	574	1	0
NC_000008.11:g.47828221G>A	chr8	47828221	.	G	A	A	missense_variant	MODERATE	PRKDC	ENSG00000253729	Transcript	ENST00000314191	protein_coding	8534	8524	R2842C	2842	R/C	Cgt/Tgt	-1		HGNC:9413	YES	11.89	1.02098	1						0	0	64547	0	0	143196		0	0	3999	0.001742	1	574	1	0
NC_000008.11:g.47828301C>T	chr8	47828301	.	C	T	T	missense_variant	MODERATE	PRKDC	ENSG00000253729	Transcript	ENST00000314191	protein_coding	8454	8444	G2815E	2815	G/E	gGa/gAa	-1		HGNC:9413	YES	24.8	3.51801	1						0	0	64547	0	0	143196		0	0	3999	0.001742	1	574	1	0
NC_000008.11:g.47859759T>C	chr8	47859759	.	T	C	C	missense_variant&splice_region_variant	MODERATE	PRKDC	ENSG00000253729	Transcript	ENST00000314191	protein_coding	6069	6059	D2020G	2020	D/G	gAt/gGt	-1		HGNC:9413	YES	13.07	1.13235	1						0	0	64547	0	0	143196		0	0	3999	0.001742	1	574	1	0
NC_000008.11:g.47877730G>A	chr8	47877730	.	G	A	A	missense_variant	MODERATE	PRKDC	ENSG00000253729	Transcript	ENST00000314191	protein_coding	5367	5357	A1786V	1786	A/V	gCc/gTc	-1		HGNC:9413	YES	19.86	2.0801	1						0	0	64547	0	0	143196		0	0	3999	0.001742	1	574	1	0
NC_000008.11:g.47888631C>T	chr8	47888631	rs538368415	C	T	T	missense_variant	MODERATE	PRKDC	ENSG00000253729	Transcript	ENST00000314191	protein_coding	4310	4300	V1434I	1434	V/I	Gtc/Atc	-1		HGNC:9413	YES	0.16	-0.43762	1					rs538368415	0	0	64578	0.000272	39	143290		0	0	3999	0.001742	1	574	1	0
NC_000008.11:g.47889170G>A	chr8	47889170	rs201150235	G	A	A	missense_variant	MODERATE	PRKDC	ENSG00000253729	Transcript	ENST00000314191	protein_coding	4134	4124	T1375M	1375	T/M	aCg/aTg	-1		HGNC:9413	YES	15.83	1.51511	1					rs201150235	0.000124	8	64576	7.7e-05	11	143244	rs201150235	4	0.001	3958	0.001742	1	574	1	0
NC_000008.11:g.47890319C>T	chr8	47890319	rs56080897	C	T	T	missense_variant	MODERATE	PRKDC	ENSG00000253729	Transcript	ENST00000314191	protein_coding	4019	4009	V1337I	1337	V/I	Gtt/Att	-1		HGNC:9413	YES	0.097	-0.540993	1					chr8:47890319-47890319	0.001441	93	64558	0.000943	135	143204	chr8:47890319-47890319	21	0.005	3982	0.005226	3	574	3	0
NC_000008.11:g.47893252C>T	chr8	47893252	rs545202367	C	T	T	missense_variant	MODERATE	PRKDC	ENSG00000253729	Transcript	ENST00000314191	protein_coding	3744	3734	R1245Q	1245	R/Q	cGg/cAg	-1		HGNC:9413	YES	0.086	-0.565527	1					rs545202367	0.000139	9	64576	0.000391	56	143302	chr8:47893252-47893252	2	0.001	2596	0.001742	1	574	1	0
NC_000008.11:g.47893277C>T	chr8	47893277	rs191531119	C	T	T	missense_variant	MODERATE	PRKDC	ENSG00000253729	Transcript	ENST00000314191	protein_coding	3719	3709	A1237T	1237	A/T	Gcc/Acc	-1		HGNC:9413	YES	7.618	0.610904	1					rs191531119	0.000635	41	64562	0.000593	85	143284	chr8:47893277-47893277	4	0.001	4074	0.001742	1	574	1	0
NC_000008.11:g.47913972C>G	chr8	47913972	.	C	G	G	missense_variant	MODERATE	PRKDC	ENSG00000253729	Transcript	ENST00000314191	protein_coding	2720	2710	V904L	904	V/L	Gtc/Ctc	-1		HGNC:9413	YES	12.83	1.10609	1						0	0	64547	0	0	143196		0	0	3999	0.001742	1	574	1	0
NC_000008.11:g.47954349AT>A	chr8	47954349	rs537061158	AT	A		frameshift_variant	HIGH	PRKDC	ENSG00000253729	Transcript	ENST00000314191	protein_coding	506	496	I166X	166	I/X	Ata/ta	-1		HGNC:9413	YES	23.2	2.87397	1	HC			PERCENTILE:0.0400419794946315&GERP_DIST:1124.74397891834&BP_DIST:11810&DIST_FROM_LAST_EXON:11606&50_BP_RULE:PASS&ANN_ORF:137.739&MAX_ORF:137.739	rs537061158	1.6e-05	1	63998	1.4e-05	2	141522		0	0	3999	0.001742	1	574	1	0
NC_000017.11:g.76274163CCT>C	chr17	76274163	rs113539943	CCT	C		frameshift_variant	HIGH	QRICH2	ENSG00000129646	Transcript	ENST00000680821	protein_coding	5856-5857	5578-5579	R1860X	1860	R/X	AGg/g	-1		HGNC:25326	YES	0.089	-0.55933	0	LC	END_TRUNC		PERCENTILE:0.984992937853107&GERP_DIST:-107.616291618347&BP_DIST:85&DIST_FROM_LAST_EXON:-96&50_BP_RULE:FAIL&PHYLOCSF_TOO_SHORT	rs113539943	0.000434	28	64586	0.002574	369	143346		0	0	3912	0.006969	4	574	4	0
NC_000017.11:g.76277990G>A	chr17	76277990	rs143270448	G	A	A	missense_variant&splice_region_variant	MODERATE	QRICH2	ENSG00000129646	Transcript	ENST00000680821	protein_coding	5394	5116	R1706W	1706	R/W	Cgg/Tgg	-1		HGNC:25326	YES	26.3	3.8866	0					rs143270448	0.00223	144	64578	0.001667	239	143358	chr17:76277990-76277990	5	0.001	3962	0.001742	1	574	1	0
NC_000017.11:g.76279123C>T	chr17	76279123	rs144470611	C	T	T	missense_variant	MODERATE	QRICH2	ENSG00000129646	Transcript	ENST00000680821	protein_coding	5112	4834	A1612T	1612	A/T	Gcg/Acg	-1		HGNC:25326	YES	8.657	0.722067	0					rs144470611	3.1e-05	2	64564	0.000175	25	143246	chr17:76279123-76279123	1	0	3962	0.001742	1	574	1	0
NC_000017.11:g.76280076G>A	chr17	76280076	rs146485823	G	A	A	missense_variant	MODERATE	QRICH2	ENSG00000129646	Transcript	ENST00000680821	protein_coding	4983	4705	R1569C	1569	R/C	Cgc/Tgc	-1		HGNC:25326	YES	23.3	2.92695	0					rs146485823	0.001983	128	64562	0.002157	309	143246	chr17:76280076-76280076	4	0.001	3962	0.001742	1	574	1	0
NC_000017.11:g.76281864C>A	chr17	76281864	.	C	A	A	missense_variant&splice_region_variant	MODERATE	QRICH2	ENSG00000129646	Transcript	ENST00000680821	protein_coding	4541	4263	Q1421H	1421	Q/H	caG/caT	-1		HGNC:25326	YES	35	5.79836	0						0	0	64535	0	0	143139		0	0	3912	0.001742	1	574	1	0
NC_000017.11:g.76281902C>T	chr17	76281902	rs147155048	C	T	T	missense_variant	MODERATE	QRICH2	ENSG00000129646	Transcript	ENST00000680821	protein_coding	4503	4225	V1409I	1409	V/I	Gtc/Atc	-1		HGNC:25326	YES	0.074	-0.597	0					rs147155048	0.006024	389	64572	0.003684	528	143324	rs147155048	22	0.006	3962	0.006969	4	574	4	0
NC_000017.11:g.76281963A>C	chr17	76281963	rs139120216	A	C	C	missense_variant	MODERATE	QRICH2	ENSG00000129646	Transcript	ENST00000680821	protein_coding	4442	4164	H1388Q	1388	H/Q	caT/caG	-1		HGNC:25326	YES	12.6	1.08314	0					rs139120216	0.000186	12	64560	9.1e-05	13	143294		0	0	3912	0.001742	1	574	1	0
NC_000017.11:g.76287249C>G	chr17	76287249	rs146741455	C	G	G	missense_variant	MODERATE	QRICH2	ENSG00000129646	Transcript	ENST00000680821	protein_coding	4232	3954	R1318S	1318	R/S	agG/agC	-1		HGNC:25326	YES	16.3	1.58864	0					rs146741455	0.000589	38	64540	0.000384	55	143186	chr17:76287249-76287249	3	0.001	3962	0.001742	1	574	1	0
NC_000017.11:g.76287272C>T	chr17	76287272	rs373924728	C	T	T	missense_variant	MODERATE	QRICH2	ENSG00000129646	Transcript	ENST00000680821	protein_coding	4209	3931	E1311K	1311	E/K	Gag/Aag	-1		HGNC:25326	YES	24.4	3.40958	0					rs373924728	1.5e-05	1	64548	2.8e-05	4	143232		0	0	3912	0.001742	1	574	1	0
NC_000017.11:g.76291059C>A	chr17	76291059	.	C	A	A	missense_variant	MODERATE	QRICH2	ENSG00000129646	Transcript	ENST00000680821	protein_coding	3946	3668	G1223V	1223	G/V	gGc/gTc	-1		HGNC:25326	YES	21.2	2.24983	0						0	0	64535	0	0	143139		0	0	3912	0.001742	1	574	1	0
NC_000017.11:g.76291078G>C	chr17	76291078	.	G	C	C	missense_variant	MODERATE	QRICH2	ENSG00000129646	Transcript	ENST00000680821	protein_coding	3927	3649	L1217V	1217	L/V	Ctg/Gtg	-1		HGNC:25326	YES	7.832	0.633226	0						0	0	64535	0	0	143139		0	0	3912	0.001742	1	574	1	0
NC_000017.11:g.76291623C>T	chr17	76291623	.	C	T	T	missense_variant	MODERATE	QRICH2	ENSG00000129646	Transcript	ENST00000680821	protein_coding	3382	3104	G1035D	1035	G/D	gGt/gAt	-1		HGNC:25326	YES	14.83	1.36283	0						0	0	64535	0	0	143139		0	0	3912	0.001742	1	574	1	0
NC_000017.11:g.76291758C>T	chr17	76291758	rs770870466	C	T	T	missense_variant	MODERATE	QRICH2	ENSG00000129646	Transcript	ENST00000680821	protein_coding	3247	2969	G990D	990	G/D	gGc/gAc	-1		HGNC:25326	YES	7.843	0.634447	0					rs770870466	0	0	64580	1.4e-05	2	143252	chr17:76291758-76291758	3	0.001	3962	0.003484	2	574	2	0
NC_000017.11:g.76292062G>A	chr17	76292062	rs141630406	G	A	A	missense_variant	MODERATE	QRICH2	ENSG00000129646	Transcript	ENST00000680821	protein_coding	2943	2665	R889C	889	R/C	Cgt/Tgt	-1		HGNC:25326	YES	13.67	1.20456	0					chr17:76292062-76292062	0.001936	125	64564	0.001103	158	143248	chr17:76292062-76292062	6	0.002	3808	0.001742	1	574	1	0
NC_000017.11:g.76293439G>A	chr17	76293439	rs751641638	G	A	A	missense_variant	MODERATE	QRICH2	ENSG00000129646	Transcript	ENST00000680821	protein_coding	1566	1288	R430W	430	R/W	Cgg/Tgg	-1		HGNC:25326	YES	14.81	1.35973	0						0	0	64535	0	0	143139		0	0	3912	0.001742	1	574	1	0
NC_000017.11:g.76293678G>A	chr17	76293678	rs140207583	G	A	A	missense_variant	MODERATE	QRICH2	ENSG00000129646	Transcript	ENST00000680821	protein_coding	1327	1049	S350L	350	S/L	tCg/tTg	-1		HGNC:25326	YES	0.161	-0.436447	0					rs140207583	9.3e-05	6	64570	0.000119	17	143258		0	0	3912	0.001742	1	574	1	0
NC_000017.11:g.76304514G>C	chr17	76304514	rs769045358	G	C	C	missense_variant	MODERATE	QRICH2	ENSG00000129646	Transcript	ENST00000680821	protein_coding	884	606	S202R	202	S/R	agC/agG	-1		HGNC:25326	YES	3.567	0.238252	0					rs769045358	1.5e-05	1	64578	3.5e-05	5	143304	chr17:76304514-76304514	3	0.001	3962	0.001742	1	574	1	0
NC_000017.11:g.17793465G>A	chr17	17793465	rs573327073	G	A	A	missense_variant	MODERATE	RAI1	ENSG00000108557	Transcript	ENST00000353383	protein_coding	1001	517	V173I	173	V/I	Gtc/Atc	1		HGNC:9834	YES	12.93	1.11627	1					chr17:17793465-17793465	6.2e-05	4	64550	9.8e-05	14	143264		0	0	3675	0.001742	1	574	1	0
NC_000017.11:g.17793667C>T	chr17	17793667	rs142646842	C	T	T	missense_variant	MODERATE	RAI1	ENSG00000108557	Transcript	ENST00000353383	protein_coding	1203	719	T240I	240	T/I	aCa/aTa	1		HGNC:9834	YES	21.7	2.31992	1					rs142646842	4.6e-05	3	64574	3.5e-05	5	143272		0	0	3675	0.001742	1	574	1	0
NC_000017.11:g.17793673C>T	chr17	17793673	rs150563155	C	T	T	missense_variant	MODERATE	RAI1	ENSG00000108557	Transcript	ENST00000353383	protein_coding	1209	725	P242L	242	P/L	cCg/cTg	1		HGNC:9834	YES	21.6	2.30573	1					rs150563155	0.002663	172	64578	0.002254	323	143278	chr17:17793673-17793673	8	0.002	4072	0.005226	3	574	3	0
NC_000017.11:g.17794228T>C	chr17	17794228	rs776923525	T	C	C	missense_variant	MODERATE	RAI1	ENSG00000108557	Transcript	ENST00000353383	protein_coding	1764	1280	L427P	427	L/P	cTg/cCg	1		HGNC:9834	YES	26.5	3.92089	1					rs776923525	1.5e-05	1	64582	7e-06	1	143340		0	0	3675	0.001742	1	574	1	0
NC_000017.11:g.17794873C>T	chr17	17794873	rs200061071	C	T	T	missense_variant	MODERATE	RAI1	ENSG00000108557	Transcript	ENST00000353383	protein_coding	2409	1925	S642L	642	S/L	tCg/tTg	1		HGNC:9834	YES	18.26	1.86985	1					rs200061071	3.1e-05	2	64574	8.4e-05	12	143330	rs200061071	1	0	4074	0.001742	1	574	1	0
NC_000017.11:g.17795173A>G	chr17	17795173	rs527512369	A	G	G	missense_variant	MODERATE	RAI1	ENSG00000108557	Transcript	ENST00000353383	protein_coding	2709	2225	N742S	742	N/S	aAc/aGc	1		HGNC:9834	YES	19.31	2.00703	1					rs527512369	0.000109	7	64510	4.9e-05	7	143036	rs527512369	2	0	4074	0.001742	1	574	1	0
NC_000017.11:g.17796094C>T	chr17	17796094	rs755152385	C	T	T	missense_variant	MODERATE	RAI1	ENSG00000108557	Transcript	ENST00000353383	protein_coding	3630	3146	S1049L	1049	S/L	tCg/tTg	1		HGNC:9834	YES	14.16	1.26851	1						0	0	62422	0	0	138198		0	0	3675	0.001742	1	574	1	0
NC_000017.11:g.17796156G>A	chr17	17796156	rs370633684	G	A	A	missense_variant	MODERATE	RAI1	ENSG00000108557	Transcript	ENST00000353383	protein_coding	3692	3208	G1070R	1070	G/R	Gga/Aga	1		HGNC:9834	YES	24	3.27239	1					rs370633684	0.000387	25	64526	0.000258	37	143218		0	0	3675	0.001742	1	574	1	0
NC_000017.11:g.17796219G>A	chr17	17796219	rs745814214	G	A	A	missense_variant	MODERATE	RAI1	ENSG00000108557	Transcript	ENST00000353383	protein_coding	3755	3271	A1091T	1091	A/T	Gcc/Acc	1		HGNC:9834	YES	23.1	2.84219	1					rs745814214	9.3e-05	6	64562	6.3e-05	9	143284		0	0	3675	0.001742	1	574	1	0
NC_000017.11:g.17796723AAGG>A	chr17	17796723	rs149716029	AAGG	A		inframe_deletion	MODERATE	RAI1	ENSG00000108557	Transcript	ENST00000353383	protein_coding	4260-4262	3776-3778	KE1259-1260K	1259-1260	KE/K	aAGGag/aag	1		HGNC:9834	YES	18.07	1.84594	1					rs149716029	0.005405	349	64568	0.00384	550	143228		0	0	3675	0.008711	5	574	5	0
NC_000017.11:g.17796843G>A	chr17	17796843	rs750911924	G	A	A	missense_variant	MODERATE	RAI1	ENSG00000108557	Transcript	ENST00000353383	protein_coding	4379	3895	D1299N	1299	D/N	Gat/Aat	1		HGNC:9834	YES	15.23	1.42166	1					rs750911924	0	0	64566	6.3e-05	9	143306	chr17:17796843-17796843	1	0	4074	0.001742	1	574	1	0
NC_000017.11:g.17797261G>C	chr17	17797261	rs781252626	G	C	C	missense_variant	MODERATE	RAI1	ENSG00000108557	Transcript	ENST00000353383	protein_coding	4797	4313	G1438A	1438	G/A	gGg/gCg	1		HGNC:9834	YES	4.88	0.351326	1					chr17:17797261-17797261	1.5e-05	1	64560	1.4e-05	2	143306		0	0	3675	0.001742	1	574	1	0
NC_000017.11:g.17797474A>G	chr17	17797474	rs140063274	A	G	G	missense_variant	MODERATE	RAI1	ENSG00000108557	Transcript	ENST00000353383	protein_coding	5010	4526	Q1509R	1509	Q/R	cAg/cGg	1		HGNC:9834	YES	13.66	1.20294	1					rs140063274	0.000992	64	64516	0.000754	108	143190	chr17:17797474-17797474	5	0.001	4074	0.003484	2	574	2	0
NC_000017.11:g.17797600C>T	chr17	17797600	rs202158738	C	T	T	missense_variant	MODERATE	RAI1	ENSG00000108557	Transcript	ENST00000353383	protein_coding	5136	4652	S1551L	1551	S/L	tCa/tTa	1		HGNC:9834	YES	22.8	2.69658	1					rs202158738	0.000557	36	64584	0.000314	45	143362		0	0	3675	0.003484	2	574	2	0
NC_000017.11:g.17797641G>A	chr17	17797641	rs368106957	G	A	A	missense_variant	MODERATE	RAI1	ENSG00000108557	Transcript	ENST00000353383	protein_coding	5177	4693	V1565M	1565	V/M	Gtg/Atg	1		HGNC:9834	YES	12.67	1.09002	1					rs368106957	0.000232	15	64572	0.000153	22	143334	chr17:17797641-17797641	2	0	4074	0.001742	1	574	1	0
NC_000017.11:g.17798236C>T	chr17	17798236	rs755395511	C	T	T	missense_variant	MODERATE	RAI1	ENSG00000108557	Transcript	ENST00000353383	protein_coding	5772	5288	P1763L	1763	P/L	cCg/cTg	1		HGNC:9834	YES	9.363	0.797172	1					chr17:17798236-17798236	1.5e-05	1	64590	1.4e-05	2	143364		0	0	3675	0.001742	1	574	1	0
NC_000003.12:g.38697520A>T	chr3	38697520	rs764330725	A	T	T	missense_variant	MODERATE	SCN10A	ENSG00000185313	Transcript	ENST00000449082	protein_coding	5913	5700	N1900K	1900	N/K	aaT/aaA	-1		HGNC:10582	YES	15.4	1.44817	0					rs764330725	0	0	64572	1.4e-05	2	143250	chr3:38697520-38697520	1	0	4074	0.001742	1	574	1	0
NC_000003.12:g.38697551G>T	chr3	38697551	.	G	T	T	missense_variant	MODERATE	SCN10A	ENSG00000185313	Transcript	ENST00000449082	protein_coding	5882	5669	P1890Q	1890	P/Q	cCa/cAa	-1		HGNC:10582	YES	8.45	0.699432	0						0	0	64549	0	0	143208		0	0	4054	0.001742	1	574	1	0
NC_000003.12:g.38698236C>T	chr3	38698236	rs151090729	C	T	T	missense_variant	MODERATE	SCN10A	ENSG00000185313	Transcript	ENST00000449082	protein_coding	5197	4984	G1662S	1662	G/S	Ggc/Agc	-1		HGNC:10582	YES	25.1	3.61525	0					rs151090729	0.000852	55	64554	0.000614	88	143210	chr3:38698236-38698236	3	0.001	3982	0.001742	1	574	1	0
NC_000003.12:g.38698265A>T	chr3	38698265	.	A	T	T	missense_variant	MODERATE	SCN10A	ENSG00000185313	Transcript	ENST00000449082	protein_coding	5168	4955	L1652Q	1652	L/Q	cTg/cAg	-1		HGNC:10582	YES	28.4	4.17331	0						0	0	64549	0	0	143208		0	0	4054	0.001742	1	574	1	0
NC_000003.12:g.38713959C>T	chr3	38713959	rs138832868	C	T	T	missense_variant&splice_region_variant	MODERATE	SCN10A	ENSG00000185313	Transcript	ENST00000449082	protein_coding	4016	3803	R1268Q	1268	R/Q	cGg/cAg	-1		HGNC:10582	YES	25.5	3.73481	0					rs138832868	0.004197	271	64574	0.002533	363	143284		0	0	4054	0.001742	1	574	1	0
NC_000003.12:g.38718660A>G	chr3	38718660	rs139638446	A	G	G	missense_variant	MODERATE	SCN10A	ENSG00000185313	Transcript	ENST00000449082	protein_coding	3887	3674	I1225T	1225	I/T	aTt/aCt	-1		HGNC:10582	YES	27.6	4.08223	0					rs139638446	0.000604	39	64570	0.000468	67	143292	chr3:38718660-38718660	6	0.002	3942	0.001742	1	574	1	0
NC_000003.12:g.38722404G>A	chr3	38722404	rs146965005	G	A	A	missense_variant	MODERATE	SCN10A	ENSG00000185313	Transcript	ENST00000449082	protein_coding	3574	3361	R1121C	1121	R/C	Cgc/Tgc	-1		HGNC:10582	YES	23.8	3.16475	0					chr3:38722404-38722404	0.000325	21	64562	0.00023	33	143280	rs146965005	4	0.001	4074	0.001742	1	574	1	0
NC_000003.12:g.38725293C>T	chr3	38725293	rs376815753	C	T	T	missense_variant	MODERATE	SCN10A	ENSG00000185313	Transcript	ENST00000449082	protein_coding	3322	3109	E1037K	1037	E/K	Gag/Aag	-1		HGNC:10582	YES	3.134	0.200888	0					rs376815753	0	0	64576	0	0	143324	chr3:38725293-38725293	1	0	4074	0.001742	1	574	1	0
NC_000003.12:g.38726877G>A	chr3	38726877	rs202174472	G	A	A	missense_variant	MODERATE	SCN10A	ENSG00000185313	Transcript	ENST00000449082	protein_coding	3029	2816	P939L	939	P/L	cCc/cTc	-1		HGNC:10582	YES	10.17	0.874828	0					rs202174472	0.000217	14	64562	0.000147	21	143298	chr3:38726877-38726877	2	0	4074	0.001742	1	574	1	0
NC_000003.12:g.38728741C>T	chr3	38728741	rs139861061	C	T	T	missense_variant	MODERATE	SCN10A	ENSG00000185313	Transcript	ENST00000449082	protein_coding	2654	2441	R814H	814	R/H	cGt/cAt	-1		HGNC:10582	YES	0.482	-0.211824	0					chr3:38728741-38728741	0.000635	41	64570	0.000405	58	143250	rs139861061	4	0.001	4074	0.005226	3	574	3	0
NC_000003.12:g.38728754C>A	chr3	38728754	rs145712124	C	A	A	missense_variant	MODERATE	SCN10A	ENSG00000185313	Transcript	ENST00000449082	protein_coding	2641	2428	G810W	810	G/W	Ggg/Tgg	-1		HGNC:10582	YES	24.8	3.5281	0					rs145712124	0.000527	34	64562	0.000293	42	143282	chr3:38728754-38728754	6	0.001	4074	0.006969	4	574	4	0
NC_000003.12:g.38728895C>T	chr3	38728895	rs569904203	C	T	T	missense_variant	MODERATE	SCN10A	ENSG00000185313	Transcript	ENST00000449082	protein_coding	2500	2287	V763I	763	V/I	Gta/Ata	-1		HGNC:10582	YES	22.8	2.67338	0					rs569904203	0	0	64576	6.3e-05	9	143206	chr3:38728895-38728895	1	0	4074	0.001742	1	574	1	0
NC_000003.12:g.38739519C>A	chr3	38739519	.	C	A	A	missense_variant	MODERATE	SCN10A	ENSG00000185313	Transcript	ENST00000449082	protein_coding	2489	2276	R759L	759	R/L	cGc/cTc	-1		HGNC:10582	YES	27.8	4.10067	0					chr3:38739519-38739519	0	0	64578	7e-06	1	143300		0	0	4054	0.001742	1	574	1	0
NC_000003.12:g.38750121C>T	chr3	38750121	rs139355449	C	T	T	missense_variant	MODERATE	SCN10A	ENSG00000185313	Transcript	ENST00000449082	protein_coding	2032	1819	A607T	607	A/T	Gcc/Acc	-1		HGNC:10582	YES	9.74	0.834438	0					chr3:38750121-38750121	1.5e-05	1	64586	1.4e-05	2	143324		0	0	4054	0.001742	1	574	1	0
NC_000003.12:g.38752306T>A	chr3	38752306	rs770276976	T	A	A	missense_variant	MODERATE	SCN10A	ENSG00000185313	Transcript	ENST00000449082	protein_coding	1881	1668	Q556H	556	Q/H	caA/caT	-1		HGNC:10582	YES	13.34	1.164	0					rs770276976	7.8e-05	5	64466	4.9e-05	7	142552		0	0	4054	0.001742	1	574	1	0
NC_000003.12:g.38752313A>G	chr3	38752313	rs138404783	A	G	G	missense_variant	MODERATE	SCN10A	ENSG00000185313	Transcript	ENST00000449082	protein_coding	1874	1661	L554P	554	L/P	cTt/cCt	-1		HGNC:10582	YES	16.92	1.68358	0					rs138404783	0.000139	9	64534	9.8e-05	14	143130	rs138404783	3	0.001	4074	0.001742	1	574	1	0
NC_000003.12:g.38756807A>C	chr3	38756807	rs78555408	A	C	C	missense_variant	MODERATE	SCN10A	ENSG00000185313	Transcript	ENST00000449082	protein_coding	1370	1157	F386C	386	F/C	tTc/tGc	-1		HGNC:10582	YES	29.7	4.31696	0					rs78555408	0	0	64568	0.000126	18	143302		0	0	4054	0.001742	1	574	1	0
NC_000003.12:g.38757154C>A	chr3	38757154	.	C	A	A	missense_variant	MODERATE	SCN10A	ENSG00000185313	Transcript	ENST00000449082	protein_coding	1169	956	C319F	319	C/F	tGc/tTc	-1		HGNC:10582	YES	26.3	3.8989	0						0	0	64549	0	0	143208		0	0	4054	0.001742	1	574	1	0
NC_000003.12:g.38760726C>T	chr3	38760726	rs201955990	C	T	T	missense_variant	MODERATE	SCN10A	ENSG00000185313	Transcript	ENST00000449082	protein_coding	1118	905	R302Q	302	R/Q	cGa/cAa	-1		HGNC:10582	YES	4.753	0.340248	0					chr3:38760726-38760726	0.000418	27	64562	0.000321	46	143248	chr3:38760726-38760726	3	0.001	4074	0.001742	1	574	1	0
NC_000003.12:g.38761222C>T	chr3	38761222	rs146151670	C	T	T	missense_variant	MODERATE	SCN10A	ENSG00000185313	Transcript	ENST00000449082	protein_coding	1066	853	E285K	285	E/K	Gag/Aag	-1		HGNC:10582	YES	1.974	0.086647	0					rs146151670	0.000948	61	64352	0.000525	75	142950		0	0	4054	0.001742	1	574	1	0
NC_000003.12:g.38771406A>C	chr3	38771406	rs202192818	A	C	C	missense_variant&splice_region_variant	MODERATE	SCN10A	ENSG00000185313	Transcript	ENST00000449082	protein_coding	685	472	Y158D	158	Y/D	Tat/Gat	-1		HGNC:10582	YES	24.2	3.3396	0					rs202192818	0.000511	33	64576	0.000321	46	143322	chr3:38771406-38771406	1	0	4072	0.001742	1	574	1	0
NC_000001.11:g.53088081C>G	chr1	53088081	.	C	G	G	missense_variant	MODERATE	SLC1A7	ENSG00000162383	Transcript	ENST00000371494	protein_coding	1800	1611	Q537H	537	Q/H	caG/caC	-1		HGNC:10945	YES	22.5	2.54429	0						0	0	64560	0	0	143261		0	0	3653	0.001742	1	574	1	0
NC_000001.11:g.53088107G>C	chr1	53088107	.	G	C	C	missense_variant	MODERATE	SLC1A7	ENSG00000162383	Transcript	ENST00000371494	protein_coding	1774	1585	H529D	529	H/D	Cac/Gac	-1		HGNC:10945	YES	24.1	3.29192	0						0	0	64560	0	0	143261		0	0	3653	0.001742	1	574	1	0
NC_000001.11:g.53088893C>T	chr1	53088893	rs145514886	C	T	T	missense_variant	MODERATE	SLC1A7	ENSG00000162383	Transcript	ENST00000371494	protein_coding	1637	1448	R483Q	483	R/Q	cGg/cAg	-1		HGNC:10945	YES	9.711	0.831556	0					rs145514886	0.009834	635	64572	0.00684	980	143272	chr1:53088893-53088893	29	0.007	3960	0.013937	8	574	8	0
NC_000001.11:g.53089864C>T	chr1	53089864	rs200606407	C	T	T	missense_variant	MODERATE	SLC1A7	ENSG00000162383	Transcript	ENST00000371494	protein_coding	1486	1297	V433M	433	V/M	Gtg/Atg	-1		HGNC:10945	YES	27.1	4.01097	0					rs200606407	0.000108	7	64552	6.3e-05	9	143224		0	0	3653	0.001742	1	574	1	0
NC_000001.11:g.53090696G>T	chr1	53090696	rs772624859	G	T	T	missense_variant	MODERATE	SLC1A7	ENSG00000162383	Transcript	ENST00000371494	protein_coding	1331	1142	T381N	381	T/N	aCt/aAt	-1		HGNC:10945	YES	27.5	4.07559	0					chr1:53090696-53090696	1.5e-05	1	64594	1.4e-05	2	143376		0	0	3653	0.001742	1	574	1	0
NC_000001.11:g.53092593A>G	chr1	53092593	rs375484883	A	G	G	missense_variant	MODERATE	SLC1A7	ENSG00000162383	Transcript	ENST00000371494	protein_coding	1181	992	I331T	331	I/T	aTc/aCc	-1		HGNC:10945	YES	24.5	3.44439	0					rs375484883	1.5e-05	1	64586	7e-06	1	143336		0	0	3653	0.001742	1	574	1	0
NC_000001.11:g.53092597C>T	chr1	53092597	rs767569024	C	T	T	missense_variant	MODERATE	SLC1A7	ENSG00000162383	Transcript	ENST00000371494	protein_coding	1177	988	G330S	330	G/S	Ggc/Agc	-1		HGNC:10945	YES	25.9	3.80572	0						0	0	64560	0	0	143261		0	0	3653	0.001742	1	574	1	0
NC_000001.11:g.53092627T>C	chr1	53092627	rs780099489	T	C	C	missense_variant	MODERATE	SLC1A7	ENSG00000162383	Transcript	ENST00000371494	protein_coding	1147	958	T320A	320	T/A	Acc/Gcc	-1		HGNC:10945	YES	26.1	3.85386	0						0	0	64560	0	0	143261		0	0	3653	0.001742	1	574	1	0
NC_000001.11:g.53093539C>T	chr1	53093539	rs142744203	C	T	T	missense_variant	MODERATE	SLC1A7	ENSG00000162383	Transcript	ENST00000371494	protein_coding	908	719	G240D	240	G/D	gGt/gAt	-1		HGNC:10945	YES	25.6	3.75613	0					chr1:53093539-53093539	0.000496	32	64552	0.0003	43	143280	chr1:53093539-53093539	2	0.001	3962	0.001742	1	574	1	0
NC_000001.11:g.53103507G>C	chr1	53103507	rs138304797	G	C	C	missense_variant	MODERATE	SLC1A7	ENSG00000162383	Transcript	ENST00000371494	protein_coding	725	536	P179R	179	P/R	cCt/cGt	-1		HGNC:10945	YES	22.1	2.4051	0					rs138304797	0.003733	241	64566	0.002798	401	143294	rs138304797	17	0.004	3962	0.010453	6	574	6	0
NC_000001.11:g.53114758C>A	chr1	53114758	.	C	A	A	missense_variant&splice_region_variant	MODERATE	SLC1A7	ENSG00000162383	Transcript	ENST00000371494	protein_coding	620	431	R144L	144	R/L	cGg/cTg	-1		HGNC:10945	YES	35	6.06935	0						0	0	64560	0	0	143261		0	0	3653	0.001742	1	574	1	0
NC_000001.11:g.53114780C>T	chr1	53114780	rs149844615	C	T	T	missense_variant	MODERATE	SLC1A7	ENSG00000162383	Transcript	ENST00000371494	protein_coding	598	409	D137N	137	D/N	Gat/Aat	-1		HGNC:10945	YES	26	3.84231	0					rs149844615	0.002353	152	64586	0.001458	209	143352	chr1:53114780-53114780	3	0.001	3962	0.001742	1	574	1	0
NC_000001.11:g.53114929C>T	chr1	53114929	rs139757854	C	T	T	missense_variant	MODERATE	SLC1A7	ENSG00000162383	Transcript	ENST00000371494	protein_coding	449	260	R87H	87	R/H	cGc/cAc	-1		HGNC:10945	YES	26.3	3.90022	0					chr1:53114929-53114929	4.6e-05	3	64562	0.001305	187	143296		0	0	3653	0.001742	1	574	1	0
NC_000005.10:g.112707788C>T	chr5	112707788	rs770241997	C	T	T	missense_variant&NMD_transcript_variant	MODERATE	APC	ENSG00000134982	Transcript	ENST00000505350	nonsense_mediated_decay	268	71	S24F	24	S/F	tCc/tTc	1		HGNC:583		17.49	1.76612	1					rs770241997	6.2e-05	4	64562	2.8e-05	4	143292		0	0	4063	0.001742	1	574	1	0
NC_000005.10:g.112707836G>C	chr5	112707836	rs587778028	G	C	C	missense_variant&NMD_transcript_variant	MODERATE	APC	ENSG00000134982	Transcript	ENST00000505350	nonsense_mediated_decay	316	119	S40T	40	S/T	aGc/aCc	1		HGNC:583		14.89	1.37143	1					chr5:112707836-112707836	0.00031	20	64564	0.000154	22	143322		0	0	4063	0.001742	1	574	1	0
NC_000005.10:g.112801324C>G	chr5	112801324	.	C	G	G	missense_variant	MODERATE	APC	ENSG00000134982	Transcript	ENST00000257430	protein_coding	834	775	R259G	259	R/G	Cgg/Ggg	1		HGNC:583	YES	22.5	2.51697	1						0	0	64550	0	0	143200		0	0	4063	0.001742	1	574	1	0
NC_000005.10:g.112838172C>G	chr5	112838172	.	C	G	G	missense_variant	MODERATE	APC	ENSG00000134982	Transcript	ENST00000257430	protein_coding	2637	2578	L860V	860	L/V	Cta/Gta	1		HGNC:583	YES	16.08	1.55422	1						0	0	64550	0	0	143200		0	0	4063	0.001742	1	574	1	0
NC_000005.10:g.112838980T>C	chr5	112838980	rs143638171	T	C	C	missense_variant	MODERATE	APC	ENSG00000134982	Transcript	ENST00000257430	protein_coding	3445	3386	L1129S	1129	L/S	tTg/tCg	1		HGNC:583	YES	23.7	3.12215	1					rs143638171	0.003732	241	64582	0.002443	350	143264	rs143638171	18	0.004	4074	0.008711	5	574	3	1
NC_000005.10:g.112839469C>T	chr5	112839469	rs371113837	C	T	T	missense_variant	MODERATE	APC	ENSG00000134982	Transcript	ENST00000257430	protein_coding	3934	3875	T1292M	1292	T/M	aCg/aTg	1		HGNC:583	YES	15.58	1.47507	1					rs371113837	0.000124	8	64564	0.000105	15	143244		0	0	4063	0.001742	1	574	1	0
NC_000005.10:g.112839526T>C	chr5	112839526	.	T	C	C	missense_variant	MODERATE	APC	ENSG00000134982	Transcript	ENST00000257430	protein_coding	3991	3932	I1311T	1311	I/T	aTt/aCt	1		HGNC:583	YES	0.299	-0.308403	1						0	0	64550	0	0	143200		0	0	4063	0.001742	1	574	1	0
NC_000005.10:g.112839543G>C	chr5	112839543	rs1801166	G	C	C	missense_variant	MODERATE	APC	ENSG00000134982	Transcript	ENST00000257430	protein_coding	4008	3949	E1317Q	1317	E/Q	Gaa/Caa	1		HGNC:583	YES	17.47	1.76323	1					rs1801166	0.007325	473	64576	0.005624	806	143320	rs1801166	36	0.009	4074	0.010453	6	574	6	0
NC_000005.10:g.112840810A>T	chr5	112840810	.	A	T	T	missense_variant	MODERATE	APC	ENSG00000134982	Transcript	ENST00000257430	protein_coding	5275	5216	K1739M	1739	K/M	aAg/aTg	1		HGNC:583	YES	26.2	3.87724	1					chr5:112840810-112840810	0	0	64576	7e-06	1	143316		0	0	4063	0.003484	2	574	2	0
NC_000005.10:g.112840957G>C	chr5	112840957	.	G	C	C	missense_variant	MODERATE	APC	ENSG00000134982	Transcript	ENST00000257430	protein_coding	5422	5363	R1788P	1788	R/P	cGt/cCt	1		HGNC:583	YES	16.73	1.65553	1						0	0	64550	0	0	143200		0	0	4063	0.001742	1	574	1	0
NC_000005.10:g.112841080A>G	chr5	112841080	rs767612847	A	G	G	missense_variant	MODERATE	APC	ENSG00000134982	Transcript	ENST00000257430	protein_coding	5545	5486	N1829S	1829	N/S	aAt/aGt	1		HGNC:583	YES	14.01	1.24939	1					rs767612847	0	0	64572	7e-06	1	143306	chr5:112841080-112841080	1	0	4074	0.001742	1	574	1	0
NC_000005.10:g.112841093A>T	chr5	112841093	.	A	T	T	missense_variant	MODERATE	APC	ENSG00000134982	Transcript	ENST00000257430	protein_coding	5558	5499	R1833S	1833	R/S	agA/agT	1		HGNC:583	YES	22.4	2.48048	1						0	0	64550	0	0	143200		0	0	4063	0.001742	1	574	1	0
NC_000005.10:g.112842552C>T	chr5	112842552	rs587778036	C	T	T	missense_variant	MODERATE	APC	ENSG00000134982	Transcript	ENST00000257430	protein_coding	7017	6958	P2320S	2320	P/S	Cct/Tct	1		HGNC:583	YES	19.29	2.00405	1					rs587778036	0	0	64550	2.1e-05	3	143276		0	0	4063	0.001742	1	574	1	0
NC_000005.10:g.112842985C>G	chr5	112842985	.	C	G	G	missense_variant	MODERATE	APC	ENSG00000134982	Transcript	ENST00000257430	protein_coding	7450	7391	S2464C	2464	S/C	tCt/tGt	1		HGNC:583	YES	24.7	3.49263	1					chr5:112842985-112842985	0	0	64582	1.4e-05	2	143312		0	0	4063	0.001742	1	574	1	0
NC_000005.10:g.112843084C>T	chr5	112843084	rs141010008	C	T	T	missense_variant	MODERATE	APC	ENSG00000134982	Transcript	ENST00000257430	protein_coding	7549	7490	S2497L	2497	S/L	tCg/tTg	1		HGNC:583	YES	20.2	2.10742	1					rs141010008	0.000511	33	64562	0.0003	43	143284	chr5:112843084-112843084	1	0	4074	0.001742	1	574	1	0
NC_000005.10:g.112843089G>C	chr5	112843089	rs33941929	G	C	C	missense_variant	MODERATE	APC	ENSG00000134982	Transcript	ENST00000257430	protein_coding	7554	7495	V2499L	2499	V/L	Gtt/Ctt	1		HGNC:583	YES	14.74	1.35058	1					rs33941929	1.5e-05	1	64560	2.1e-05	3	143266		0	0	4063	0.001742	1	574	1	0
NC_000005.10:g.112843801C>G	chr5	112843801	.	C	G	G	missense_variant	MODERATE	APC	ENSG00000134982	Transcript	ENST00000257430	protein_coding	8266	8207	T2736S	2736	T/S	aCt/aGt	1		HGNC:583	YES	17.08	1.70704	1						0	0	64550	0	0	143200		0	0	4063	0.001742	1	574	1	0
NC_000001.11:g.7663430G>C	chr1	7663430	rs754686062	G	C	C	missense_variant	MODERATE	CAMTA1	ENSG00000171735	Transcript	ENST00000303635	protein_coding	960	883	G295R	295	G/R	Ggg/Cgg	1		HGNC:18806	YES	28.6	4.19913	1						0	0	64228	0	0	142197	chr1:7663430-7663430	3	0.001	4074	0.001742	1	574	1	0
NC_000001.11:g.7663547G>A	chr1	7663547	rs146626323	G	A	A	missense_variant	MODERATE	CAMTA1	ENSG00000171735	Transcript	ENST00000303635	protein_coding	1077	1000	V334M	334	V/M	Gtg/Atg	1		HGNC:18806	YES	23.1	2.8328	1					rs146626323	6.2e-05	4	64564	4.2e-05	6	143298		0	0	3332	0.001742	1	574	1	0
NC_000001.11:g.7663772G>A	chr1	7663772	rs755075511	G	A	A	missense_variant	MODERATE	CAMTA1	ENSG00000171735	Transcript	ENST00000303635	protein_coding	1302	1225	V409M	409	V/M	Gtg/Atg	1		HGNC:18806	YES	26.1	3.85625	1					rs755075511	0	0	64562	1.4e-05	2	143216		0	0	3332	0.001742	1	574	1	0
NC_000001.11:g.7664063G>A	chr1	7664063	rs201310992	G	A	A	missense_variant	MODERATE	CAMTA1	ENSG00000171735	Transcript	ENST00000303635	protein_coding	1593	1516	E506K	506	E/K	Gag/Aag	1		HGNC:18806	YES	24.7	3.49434	1					chr1:7664063-7664063	0	0	64580	6.3e-05	9	143346		0	0	3332	0.001742	1	574	1	0
NC_000001.11:g.7664502C>T	chr1	7664502	rs144242373	C	T	T	missense_variant	MODERATE	CAMTA1	ENSG00000171735	Transcript	ENST00000303635	protein_coding	2032	1955	S652L	652	S/L	tCg/tTg	1		HGNC:18806	YES	20.9	2.20496	1					rs144242373	0.002509	162	64578	0.001339	192	143346	rs144242373	19	0.005	4074	0.008711	5	574	5	0
NC_000001.11:g.7664667C>G	chr1	7664667	rs141259598	C	G	G	missense_variant	MODERATE	CAMTA1	ENSG00000171735	Transcript	ENST00000303635	protein_coding	2197	2120	S707C	707	S/C	tCt/tGt	1		HGNC:18806	YES	22.9	2.73857	1					rs141259598	0.00079	51	64580	0.000454	65	143308	rs141259598	4	0.001	4074	0.003484	2	574	2	0
NC_000001.11:g.7664720G>A	chr1	7664720	rs759114507	G	A	A	missense_variant	MODERATE	CAMTA1	ENSG00000171735	Transcript	ENST00000303635	protein_coding	2250	2173	G725R	725	G/R	Ggg/Agg	1		HGNC:18806	YES	25.6	3.74499	1					rs759114507	0	0	64580	2.1e-05	3	143310		0	0	3332	0.001742	1	574	1	0
NC_000001.11:g.7664762A>C	chr1	7664762	.	A	C	C	missense_variant	MODERATE	CAMTA1	ENSG00000171735	Transcript	ENST00000303635	protein_coding	2292	2215	N739H	739	N/H	Aac/Cac	1		HGNC:18806	YES	23	2.81605	1						0	0	64228	0	0	142197		0	0	3332	0.001742	1	574	1	0
NC_000001.11:g.7732570G>T	chr1	7732570	rs374854646	G	T	T	missense_variant	MODERATE	CAMTA1	ENSG00000171735	Transcript	ENST00000303635	protein_coding	3114	3037	G1013W	1013	G/W	Ggg/Tgg	1		HGNC:18806	YES	24.5	3.44147	1						0	0	64228	0	0	142197		0	0	3332	0.001742	1	574	1	0
NC_000001.11:g.7737565A>C	chr1	7737565	rs41278954	A	C	C	missense_variant	MODERATE	CAMTA1	ENSG00000171735	Transcript	ENST00000303635	protein_coding	3730	3653	N1218T	1218	N/T	aAc/aCc	1		HGNC:18806	YES	17.42	1.75721	1					chr1:7737565-7737565	0.00443	286	64556	0.007413	1062	143268	chr1:7737565-7737565	7	0.002	4074	0.006969	4	574	4	0
NC_000001.11:g.7738307C>T	chr1	7738307	rs137974312	C	T	T	missense_variant	MODERATE	CAMTA1	ENSG00000171735	Transcript	ENST00000303635	protein_coding	4084	4007	T1336I	1336	T/I	aCt/aTt	1		HGNC:18806	YES	20.4	2.14255	1					rs137974312	0.000945	61	64584	0.001298	186	143292	chr1:7738307-7738307	11	0.003	4074	0.008711	5	574	5	0
NC_000006.12:g.33163802G>A	chr6	33163802	rs570708095	G	A	A	missense_variant	MODERATE	COL11A2	ENSG00000204248	Transcript	ENST00000341947	protein_coding	5314	5087	T1696M	1696	T/M	aCg/aTg	-1		HGNC:2187	YES	26.4	3.90469	1					rs570708095	0.000108	7	64542	0.000258	37	143248	chr6:33163802-33163802	1	0	3546	0.001742	1	574	1	0
NC_000006.12:g.33163806G>A	chr6	33163806	rs534700620	G	A	A	missense_variant	MODERATE	COL11A2	ENSG00000204248	Transcript	ENST00000341947	protein_coding	5310	5083	R1695W	1695	R/W	Cgg/Tgg	-1		HGNC:2187	YES	25.5	3.7282	1					rs534700620	1.5e-05	1	64554	2.1e-05	3	143252		0	0	3699	0.001742	1	574	1	0
NC_000006.12:g.33164337C>T	chr6	33164337	rs146555195	C	T	T	missense_variant	MODERATE	COL11A2	ENSG00000204248	Transcript	ENST00000341947	protein_coding	5227	5000	R1667H	1667	R/H	cGt/cAt	-1		HGNC:2187	YES	23.2	2.91911	1					rs146555195	0.001347	87	64564	0.001138	163	143274	rs146555195	17	0.005	3572	0.003484	2	574	2	0
NC_000006.12:g.33164453C>G	chr6	33164453	rs2229790	C	G	G	missense_variant	MODERATE	COL11A2	ENSG00000204248	Transcript	ENST00000341947	protein_coding	5111	4884	E1628D	1628	E/D	gaG/gaC	-1		HGNC:2187	YES	6.296	0.480162	1					rs2229790	1.5e-05	1	64560	0.000671	96	143150		0	0	3699	0.001742	1	574	1	0
NC_000006.12:g.33165593C>T	chr6	33165593	rs749716412	C	T	T	missense_variant	MODERATE	COL11A2	ENSG00000204248	Transcript	ENST00000341947	protein_coding	4933	4706	R1569H	1569	R/H	cGc/cAc	-1		HGNC:2187	YES	28.2	4.14725	1					chr6:33165593-33165593	6.2e-05	4	64558	5.6e-05	8	143252		0	0	3699	0.001742	1	574	1	0
NC_000006.12:g.33166202G>A	chr6	33166202	.	G	A	A	missense_variant	MODERATE	COL11A2	ENSG00000204248	Transcript	ENST00000341947	protein_coding	4624	4397	P1466L	1466	P/L	cCt/cTt	-1		HGNC:2187	YES	29.9	4.3396	1						0	0	64466	0	0	142800		0	0	3699	0.001742	1	574	1	0
NC_000006.12:g.33167304C>T	chr6	33167304	rs181895110	C	T	T	missense_variant	MODERATE	COL11A2	ENSG00000204248	Transcript	ENST00000341947	protein_coding	4363	4136	R1379Q	1379	R/Q	cGa/cAa	-1		HGNC:2187	YES	23	2.81041	1					rs181895110	0	0	64548	7e-06	1	143268		0	0	3699	0.001742	1	574	1	0
NC_000006.12:g.33168547T>C	chr6	33168547	rs727504460	T	C	C	missense_variant	MODERATE	COL11A2	ENSG00000204248	Transcript	ENST00000341947	protein_coding	4159	3932	N1311S	1311	N/S	aAt/aGt	-1		HGNC:2187	YES	21.7	2.3175	1					rs727504460	1.5e-05	1	64520	0.000126	18	143160		0	0	3699	0.001742	1	574	1	0
NC_000006.12:g.33175614G>A	chr6	33175614	rs150877886	G	A	A	missense_variant	MODERATE	COL11A2	ENSG00000204248	Transcript	ENST00000341947	protein_coding	2563	2336	P779L	779	P/L	cCg/cTg	-1		HGNC:2187	YES	21.5	2.29291	1					rs150877886	0.002076	134	64548	0.001635	234	143148	rs150877886	14	0.004	3570	0.006969	4	574	4	0
NC_000006.12:g.33175624G>A	chr6	33175624	rs776701792	G	A	A	missense_variant	MODERATE	COL11A2	ENSG00000204248	Transcript	ENST00000341947	protein_coding	2553	2326	R776C	776	R/C	Cgc/Tgc	-1		HGNC:2187	YES	31	4.40219	1					rs776701792	6.2e-05	4	64522	7.7e-05	11	143132	chr6:33175624-33175624	1	0	3572	0.001742	1	574	1	0
NC_000006.12:g.33176291T>A	chr6	33176291	rs188490457	T	A	A	missense_variant	MODERATE	COL11A2	ENSG00000204248	Transcript	ENST00000341947	protein_coding	2409	2182	I728F	728	I/F	Att/Ttt	-1		HGNC:2187	YES	24.9	3.54602	1					rs188490457	0.000139	9	64528	0.000105	15	143170	chr6:33176291-33176291	5	0.001	3572	0.005226	3	574	3	0
NC_000006.12:g.33178178C>T	chr6	33178178	rs760066546	C	T	T	missense_variant	MODERATE	COL11A2	ENSG00000204248	Transcript	ENST00000341947	protein_coding	2053	1826	R609Q	609	R/Q	cGa/cAa	-1		HGNC:2187	YES	27.7	4.09945	1					rs760066546	0	0	64498	1.4e-05	2	143106		0	0	3699	0.001742	1	574	1	0
NC_000006.12:g.33178970G>A	chr6	33178970	rs145499142	G	A	A	missense_variant	MODERATE	COL11A2	ENSG00000204248	Transcript	ENST00000341947	protein_coding	1842	1615	R539W	539	R/W	Cgg/Tgg	-1		HGNC:2187	YES	25.6	3.74574	1					rs145499142	0.002743	177	64522	0.001585	227	143200	chr6:33178970-33178970	6	0.002	3572	0.001742	1	574	1	0
NC_000006.12:g.33184249G>A	chr6	33184249	rs766732850	G	A	A	missense_variant	MODERATE	COL11A2	ENSG00000204248	Transcript	ENST00000341947	protein_coding	1242	1015	P339S	339	P/S	Ccc/Tcc	-1		HGNC:2187	YES	4.202	0.2925	1						0	0	64466	0	0	142800		0	0	3699	0.001742	1	574	1	0
NC_000006.12:g.33188451G>A	chr6	33188451	rs146522169	G	A	A	missense_variant	MODERATE	COL11A2	ENSG00000204248	Transcript	ENST00000341947	protein_coding	744	517	R173W	173	R/W	Cgg/Tgg	-1		HGNC:2187	YES	26.4	3.90652	1					chr6:33188451-33188451	0	0	64546	0.000503	72	143192		0	0	3699	0.001742	1	574	1	0
NC_000006.12:g.33189068C>G	chr6	33189068	rs41268014	C	G	G	missense_variant	MODERATE	COL11A2	ENSG00000204248	Transcript	ENST00000341947	protein_coding	580	353	R118P	118	R/P	cGa/cCa	-1		HGNC:2187	YES	20.2	2.10972	1					chr6:33189068-33189068	0.002339	151	64548	0.001487	213	143246	rs41268014	4	0.001	4054	0.005226	3	574	3	0
NC_000003.12:g.121669213G>A	chr3	121669213	rs150865762	G	A	A	missense_variant&splice_region_variant	MODERATE	GOLGB1	ENSG00000173230	Transcript	ENST00000614479	protein_coding	9432	9320	A3107V	3107	A/V	gCg/gTg	-1		HGNC:4429	YES	20.6	2.16475	0					rs150865762	0.000744	48	64558	0.000433	62	143116	chr3:121669213-121669213	4	0.001	3938	0.001742	1	574	1	0
NC_000003.12:g.121669288C>T	chr3	121669288	rs114155768	C	T	T	missense_variant	MODERATE	GOLGB1	ENSG00000173230	Transcript	ENST00000614479	protein_coding	9357	9245	R3082H	3082	R/H	cGt/cAt	-1		HGNC:4429	YES	24.1	3.30185	0					rs114155768	0.001518	98	64578	0.001228	176	143298	chr3:121669288-121669288	5	0.001	3962	0.003484	2	574	2	0
NC_000003.12:g.121676929G>T	chr3	121676929	.	G	T	T	missense_variant	MODERATE	GOLGB1	ENSG00000173230	Transcript	ENST00000614479	protein_coding	9253	9141	H3047Q	3047	H/Q	caC/caA	-1		HGNC:4429	YES	23.8	3.19096	0						0	0	64538	0	0	143122		0	0	3946	0.001742	1	574	1	0
NC_000003.12:g.121676948T>C	chr3	121676948	rs149810948	T	C	C	missense_variant	MODERATE	GOLGB1	ENSG00000173230	Transcript	ENST00000614479	protein_coding	9234	9122	D3041G	3041	D/G	gAc/gGc	-1		HGNC:4429	YES	25.3	3.67275	0					rs149810948	6.2e-05	4	64564	2.8e-05	4	143264	chr3:121676948-121676948	1	0	3962	0.003484	2	574	2	0
NC_000003.12:g.121691131T>C	chr3	121691131	rs200564559	T	C	C	missense_variant	MODERATE	GOLGB1	ENSG00000173230	Transcript	ENST00000614479	protein_coding	8345	8233	M2745V	2745	M/V	Atg/Gtg	-1		HGNC:4429	YES	25.1	3.60453	0					rs200564559	4.6e-05	3	64576	0.000119	17	143332	chr3:121691131-121691131	1	0	3962	0.001742	1	574	1	0
NC_000003.12:g.121692171T>C	chr3	121692171	.	T	C	C	missense_variant	MODERATE	GOLGB1	ENSG00000173230	Transcript	ENST00000614479	protein_coding	7305	7193	E2398G	2398	E/G	gAg/gGg	-1		HGNC:4429	YES	24.7	3.50295	0						0	0	64538	0	0	143122		0	0	3946	0.001742	1	574	1	0
NC_000003.12:g.121692180C>A	chr3	121692180	rs754180819	C	A	A	missense_variant	MODERATE	GOLGB1	ENSG00000173230	Transcript	ENST00000614479	protein_coding	7296	7184	G2395V	2395	G/V	gGc/gTc	-1		HGNC:4429	YES	22.7	2.64839	0						0	0	64538	0	0	143122		0	0	3946	0.001742	1	574	1	0
NC_000003.12:g.121693767CA>C	chr3	121693767	.	CA	C		frameshift_variant	HIGH	GOLGB1	ENSG00000173230	Transcript	ENST00000614479	protein_coding	6867	6755	M2252X	2252	M/X	aTg/ag	-1		HGNC:4429	YES			0	HC			PERCENTILE:0.689637570188872&GERP_DIST:2060.37867029905&BP_DIST:3031&DIST_FROM_LAST_EXON:2897&50_BP_RULE:PASS&ANN_ORF:7028.79&MAX_ORF:7028.79		0	0	64538	0	0	143122		0	0	3946	0.001742	1	574	1	0
NC_000003.12:g.121693771T>C	chr3	121693771	rs181460098	T	C	C	missense_variant	MODERATE	GOLGB1	ENSG00000173230	Transcript	ENST00000614479	protein_coding	6864	6752	H2251R	2251	H/R	cAt/cGt	-1		HGNC:4429	YES	19.48	2.03009	0					rs181460098	3.1e-05	2	64580	0.001263	181	143346		0	0	3946	0.001742	1	574	1	0
NC_000003.12:g.121695104A>G	chr3	121695104	rs144687901	A	G	G	missense_variant	MODERATE	GOLGB1	ENSG00000173230	Transcript	ENST00000614479	protein_coding	5531	5419	S1807P	1807	S/P	Tct/Cct	-1		HGNC:4429	YES	9.14	0.774263	0					rs144687901	0.001116	72	64498	0.000765	109	142404	rs144687901	10	0.003	3962	0.003484	2	574	2	0
NC_000003.12:g.121696693T>C	chr3	121696693	rs139068595	T	C	C	missense_variant	MODERATE	GOLGB1	ENSG00000173230	Transcript	ENST00000614479	protein_coding	3942	3830	E1277G	1277	E/G	gAa/gGa	-1		HGNC:4429	YES	22.3	2.47394	0					rs139068595	0.000155	10	64566	0.000237	34	143286	chr3:121696693-121696693	5	0.001	3962	0.001742	1	574	1	0
NC_000003.12:g.121697626T>C	chr3	121697626	rs150566482	T	C	C	missense_variant	MODERATE	GOLGB1	ENSG00000173230	Transcript	ENST00000614479	protein_coding	3009	2897	Q966R	966	Q/R	cAa/cGa	-1		HGNC:4429	YES	5.334	0.391641	0					rs150566482	0.001827	118	64574	0.001053	151	143336	chr3:121697626-121697626	5	0.001	3962	0.001742	1	574	1	0
NC_000003.12:g.121698863C>G	chr3	121698863	rs374368499	C	G	G	missense_variant	MODERATE	GOLGB1	ENSG00000173230	Transcript	ENST00000614479	protein_coding	1772	1660	E554Q	554	E/Q	Gaa/Caa	-1		HGNC:4429	YES	19.85	2.07809	0					rs374368499	3.1e-05	2	64522	9.1e-05	13	143052	chr3:121698863-121698863	4	0.001	3962	0.001742	1	574	1	0
NC_000003.12:g.121702510A>G	chr3	121702510	rs772514977	A	G	G	missense_variant	MODERATE	GOLGB1	ENSG00000173230	Transcript	ENST00000614479	protein_coding	1602	1490	I497T	497	I/T	aTa/aCa	-1		HGNC:4429	YES	1.815	0.067348	0						0	0	64538	0	0	143122		0	0	3946	0.001742	1	574	1	0
NC_000003.12:g.121719672C>T	chr3	121719672	rs184463323	C	T	T	missense_variant	MODERATE	GOLGB1	ENSG00000173230	Transcript	ENST00000614479	protein_coding	857	745	A249T	249	A/T	Gca/Aca	-1		HGNC:4429	YES	18.69	1.92554	0					rs184463323	0.000139	9	64564	0.000112	16	143202	rs184463323	4	0.001	3960	0.003484	2	574	2	0
NC_000003.12:g.121727034T>C	chr3	121727034	rs114785613	T	C	C	missense_variant	MODERATE	GOLGB1	ENSG00000173230	Transcript	ENST00000614479	protein_coding	522	410	K137R	137	K/R	aAg/aGg	-1		HGNC:4429	YES	19.81	2.07305	0					rs114785613	0.000108	7	64560	0.004199	601	143132	chr3:121727034-121727034	3	0.001	3962	0.003484	2	574	2	0
NC_000003.12:g.121729241G>T	chr3	121729241	rs147340438	G	T	T	missense_variant	MODERATE	GOLGB1	ENSG00000173230	Transcript	ENST00000614479	protein_coding	461	349	Q117K	117	Q/K	Caa/Aaa	-1		HGNC:4429	YES	23.3	2.9259	0					rs147340438	0.004014	259	64524	0.002033	291	143126	rs147340438	7	0.002	3960	0.003484	2	574	2	0
NC_000006.12:g.33657966C>T	chr6	33657966	rs200213977	C	T	T	missense_variant	MODERATE	ITPR3	ENSG00000096433	Transcript	ENST00000605930	protein_coding	598	317	T106M	106	T/M	aCg/aTg	1		HGNC:6182	YES	23.9	3.21257	0					rs200213977	0.00048	31	64532	0.000258	37	143140		0	0	4061	0.005226	3	574	3	0
NC_000006.12:g.33662631C>T	chr6	33662631	rs769457606	C	T	T	missense_variant	MODERATE	ITPR3	ENSG00000096433	Transcript	ENST00000605930	protein_coding	1096	815	S272F	272	S/F	tCt/tTt	1		HGNC:6182	YES	28.8	4.2135	0					chr6:33662631-33662631	4.6e-05	3	64562	2.8e-05	4	143276		0	0	4061	0.001742	1	574	1	0
NC_000006.12:g.33663769C>G	chr6	33663769	rs763843161	C	G	G	missense_variant	MODERATE	ITPR3	ENSG00000096433	Transcript	ENST00000605930	protein_coding	1318	1037	A346G	346	A/G	gCt/gGt	1		HGNC:6182	YES	18.65	1.92035	0					rs763843161	3.1e-05	2	64554	1.4e-05	2	143284		0	0	4061	0.001742	1	574	1	0
NC_000006.12:g.33667156C>T	chr6	33667156	rs139434169	C	T	T	missense_variant	MODERATE	ITPR3	ENSG00000096433	Transcript	ENST00000605930	protein_coding	1860	1579	R527C	527	R/C	Cgt/Tgt	1		HGNC:6182	YES	25.7	3.76187	0					chr6:33667156-33667156	0	0	64566	0.000419	60	143278	chr6:33667156-33667156	2	0	4074	0.001742	1	574	1	0
NC_000006.12:g.33669023G>A	chr6	33669023	.	G	A	A	missense_variant	MODERATE	ITPR3	ENSG00000096433	Transcript	ENST00000605930	protein_coding	2337	2056	E686K	686	E/K	Gag/Aag	1		HGNC:6182	YES	23.1	2.86436	0						0	0	64553	0	0	143227		0	0	4061	0.001742	1	574	1	0
NC_000006.12:g.33670361C>A	chr6	33670361	rs2229633	C	A	A	missense_variant	MODERATE	ITPR3	ENSG00000096433	Transcript	ENST00000605930	protein_coding	2507	2226	D742E	742	D/E	gaC/gaA	1		HGNC:6182	YES	22.4	2.49162	0					chr6:33670361-33670361	0.001146	74	64578	0.004584	657	143312	rs2229633	4	0.001	4060	0.003484	2	574	2	0
NC_000006.12:g.33670738G>C	chr6	33670738	rs761733168	G	C	C	missense_variant	MODERATE	ITPR3	ENSG00000096433	Transcript	ENST00000605930	protein_coding	2790	2509	V837L	837	V/L	Gtg/Ctg	1		HGNC:6182	YES	23.9	3.21035	0					rs761733168	9.3e-05	6	64570	4.2e-05	6	143284		0	0	4061	0.001742	1	574	1	0
NC_000006.12:g.33671171A>C	chr6	33671171	rs202195536	A	C	C	missense_variant	MODERATE	ITPR3	ENSG00000096433	Transcript	ENST00000605930	protein_coding	2874	2593	S865R	865	S/R	Agc/Cgc	1		HGNC:6182	YES	24.3	3.34991	0					rs202195536	0.00031	20	64476	0.000203	29	142944	chr6:33671171-33671171	2	0	4050	0.001742	1	574	1	0
NC_000006.12:g.33671172G>T	chr6	33671172	rs199987334	G	T	T	missense_variant	MODERATE	ITPR3	ENSG00000096433	Transcript	ENST00000605930	protein_coding	2875	2594	S865I	865	S/I	aGc/aTc	1		HGNC:6182	YES	26.6	3.93679	0					rs199987334	0.00031	20	64502	0.000203	29	143094	chr6:33671172-33671172	2	0	4050	0.001742	1	574	1	0
NC_000006.12:g.33675785G>T	chr6	33675785	rs150416587	G	T	T	missense_variant	MODERATE	ITPR3	ENSG00000096433	Transcript	ENST00000605930	protein_coding	3492	3211	V1071F	1071	V/F	Gtc/Ttc	1		HGNC:6182	YES	24	3.24145	0					rs150416587	0.000232	15	64580	0.000126	18	143344	rs150416587	2	0	4074	0.001742	1	574	1	0
NC_000006.12:g.33679914C>A	chr6	33679914	rs760771641	C	A	A	missense_variant	MODERATE	ITPR3	ENSG00000096433	Transcript	ENST00000605930	protein_coding	4286	4005	F1335L	1335	F/L	ttC/ttA	1		HGNC:6182	YES	22.7	2.65854	0					rs760771641	7.7e-05	5	64550	5.6e-05	8	143276	chr6:33679914-33679914	2	0	4074	0.001742	1	574	1	0
NC_000006.12:g.33683305G>A	chr6	33683305	.	G	A	A	missense_variant	MODERATE	ITPR3	ENSG00000096433	Transcript	ENST00000605930	protein_coding	4977	4696	A1566T	1566	A/T	Gcc/Acc	1		HGNC:6182	YES	15.21	1.41865	0					rs1049190814	0	0	64590	7e-06	1	143366		0	0	4061	0.001742	1	574	1	0
NC_000006.12:g.33685681C>T	chr6	33685681	rs149206085	C	T	T	missense_variant	MODERATE	ITPR3	ENSG00000096433	Transcript	ENST00000605930	protein_coding	5802	5521	R1841C	1841	R/C	Cgc/Tgc	1		HGNC:6182	YES	21.2	2.24399	0					rs149206085	0.000341	22	64578	0.000202	29	143342	rs149206085	4	0.001	4074	0.001742	1	574	1	0
NC_000006.12:g.33685729C>T	chr6	33685729	rs139957730	C	T	T	missense_variant	MODERATE	ITPR3	ENSG00000096433	Transcript	ENST00000605930	protein_coding	5850	5569	R1857C	1857	R/C	Cgt/Tgt	1		HGNC:6182	YES	22.9	2.72326	0					rs139957730	0.001378	89	64584	0.000698	100	143350		0	0	4061	0.001742	1	574	1	0
NC_000006.12:g.33686127G>C	chr6	33686127	rs149996345	G	C	C	missense_variant	MODERATE	ITPR3	ENSG00000096433	Transcript	ENST00000605930	protein_coding	6023	5742	M1914I	1914	M/I	atG/atC	1		HGNC:6182	YES	19.42	2.0221	0					chr6:33686127-33686127	1.5e-05	1	64584	0.000133	19	143344		0	0	4061	0.003484	2	574	2	0
NC_000006.12:g.33686194G>A	chr6	33686194	rs146844329	G	A	A	missense_variant	MODERATE	ITPR3	ENSG00000096433	Transcript	ENST00000605930	protein_coding	6090	5809	V1937I	1937	V/I	Gtc/Atc	1		HGNC:6182	YES	16.58	1.63188	0					rs146844329	0.00031	20	64580	0.001877	269	143336	chr6:33686194-33686194	5	0.001	4074	0.006969	4	574	4	0
NC_000006.12:g.33691672A>T	chr6	33691672	rs531503671	A	T	T	missense_variant	MODERATE	ITPR3	ENSG00000096433	Transcript	ENST00000605930	protein_coding	7564	7283	D2428V	2428	D/V	gAc/gTc	1		HGNC:6182	YES	24.8	3.54246	0					rs531503671	0	0	64518	1.4e-05	2	143070	chr6:33691672-33691672	5	0.001	4074	0.001742	1	574	1	0
NC_000008.11:g.41932480T>C	chr8	41932480	rs750315709	T	C	C	missense_variant	MODERATE	KAT6A	ENSG00000083168	Transcript	ENST00000265713	protein_coding	6152	5740	M1914V	1914	M/V	Atg/Gtg	-1		HGNC:13013	YES	20.8	2.19386	1					rs750315709	0.000186	12	64578	0.000119	17	143332	chr8:41932480-41932480	5	0.001	3962	0.005226	3	574	3	0
NC_000008.11:g.41933035T>A	chr8	41933035	rs140560177	T	A	A	missense_variant	MODERATE	KAT6A	ENSG00000083168	Transcript	ENST00000265713	protein_coding	5597	5185	I1729L	1729	I/L	Ata/Tta	-1		HGNC:13013	YES	20.9	2.19895	1					chr8:41933035-41933035	0.000186	12	64532	0.000147	21	143106		0	0	3847	0.001742	1	574	1	0
NC_000008.11:g.41933232G>A	chr8	41933232	rs755968563	G	A	A	missense_variant	MODERATE	KAT6A	ENSG00000083168	Transcript	ENST00000265713	protein_coding	5400	4988	P1663L	1663	P/L	cCg/cTg	-1		HGNC:13013	YES	5.457	0.402781	1					rs755968563	4.7e-05	3	64344	3.5e-05	5	142906		0	0	3847	0.001742	1	574	1	0
NC_000008.11:g.41933243TGGCTGCTGTGGAGGCGGTGGTGGC>T	chr8	41933243	rs779701073	TGGCTGCTGTGGAGGCGGTGGTGGC	T		inframe_deletion	MODERATE	KAT6A	ENSG00000083168	Transcript	ENST00000265713	protein_coding	5365-5388	4953-4976	PPPPPPQQP1651-1659P	1651-1659	PPPPPPQQP/P	ccGCCACCACCGCCTCCACAGCAGCCa/cca	-1		HGNC:13013	YES	13.48	1.18025	1					rs779701073	0.001893	122	64446	0.001119	160	142960		0	0	3847	0.003484	2	574	2	0
NC_000008.11:g.41933268G>A	chr8	41933268	rs144417514	G	A	A	missense_variant	MODERATE	KAT6A	ENSG00000083168	Transcript	ENST00000265713	protein_coding	5364	4952	P1651L	1651	P/L	cCg/cTg	-1		HGNC:13013	YES	3.347	0.219417	1					rs144417514	0.002149	138	64226	0.001415	202	142740	chr8:41933268-41933268	10	0.003	3902	0.008711	5	574	5	0
NC_000008.11:g.41934352GCTC>G	chr8	41934352	rs747034971	GCTC	G		inframe_deletion	MODERATE	KAT6A	ENSG00000083168	Transcript	ENST00000265713	protein_coding	4277-4279	3865-3867	E1289-	1289	E/-	GAG/-	-1		HGNC:13013	YES	13.92	1.23738	1					rs747034971	0.000263	17	64536	0.000245	35	143038		0	0	3847	0.001742	1	574	1	0
NC_000008.11:g.41934358C>T	chr8	41934358	rs374172460	C	T	T	missense_variant	MODERATE	KAT6A	ENSG00000083168	Transcript	ENST00000265713	protein_coding	4274	3862	E1288K	1288	E/K	Gag/Aag	-1		HGNC:13013	YES	17.81	1.81024	1					rs374172460	0.000155	10	64564	7.7e-05	11	143184	chr8:41934358-41934358	2	0.001	3908	0.003484	2	574	2	0
NC_000008.11:g.41940846C>T	chr8	41940846	rs377324520	C	T	T	missense_variant	MODERATE	KAT6A	ENSG00000083168	Transcript	ENST00000265713	protein_coding	3447	3035	R1012Q	1012	R/Q	cGa/cAa	-1		HGNC:13013	YES	26.3	3.88924	1					chr8:41940846-41940846	0	0	64586	2.1e-05	3	143344		0	0	3847	0.001742	1	574	1	0
NC_000008.11:g.41940888C>T	chr8	41940888	rs754507434	C	T	T	missense_variant	MODERATE	KAT6A	ENSG00000083168	Transcript	ENST00000265713	protein_coding	3405	2993	R998Q	998	R/Q	cGg/cAg	-1		HGNC:13013	YES	23.9	3.20622	1					chr8:41940888-41940888	0.000124	8	64562	7.7e-05	11	143276	chr8:41940888-41940888	1	0	3846	0.001742	1	574	1	0
NC_000008.11:g.41941348G>A	chr8	41941348	rs145797427	G	A	A	missense_variant	MODERATE	KAT6A	ENSG00000083168	Transcript	ENST00000265713	protein_coding	2945	2533	R845C	845	R/C	Cgt/Tgt	-1		HGNC:13013	YES	27	4.00806	1					rs145797427	0.000232	15	64532	0.000231	33	142790	chr8:41941348-41941348	2	0.001	3962	0.001742	1	574	1	0
NC_000008.11:g.41974741A>T	chr8	41974741	rs138707191	A	T	T	missense_variant	MODERATE	KAT6A	ENSG00000083168	Transcript	ENST00000265713	protein_coding	1857	1445	M482K	482	M/K	aTg/aAg	-1		HGNC:13013	YES	23.8	3.19235	1					chr8:41974741-41974741	0.000697	45	64578	0.001047	150	143264	chr8:41974741-41974741	1	0	3962	0.001742	1	574	1	0
NC_000008.11:g.41977029T>C	chr8	41977029	rs149459548	T	C	C	missense_variant	MODERATE	KAT6A	ENSG00000083168	Transcript	ENST00000265713	protein_coding	1754	1342	S448G	448	S/G	Agc/Ggc	-1		HGNC:13013	YES	23.6	3.09962	1					rs149459548	3.1e-05	2	64576	0.000167	24	143346	chr8:41977029-41977029	2	0.001	3938	0.001742	1	574	1	0
NC_000008.11:g.41977186A>C	chr8	41977186	rs111806051	A	C	C	missense_variant	MODERATE	KAT6A	ENSG00000083168	Transcript	ENST00000265713	protein_coding	1597	1185	D395E	395	D/E	gaT/gaG	-1		HGNC:13013	YES	8.989	0.758297	1					rs111806051	0.000387	25	64570	0.00037	53	143320	chr8:41977186-41977186	10	0.003	3962	0.001742	1	574	1	0
NC_000008.11:g.41977214C>T	chr8	41977214	rs140780968	C	T	T	missense_variant	MODERATE	KAT6A	ENSG00000083168	Transcript	ENST00000265713	protein_coding	1569	1157	R386Q	386	R/Q	cGg/cAg	-1		HGNC:13013	YES	16.61	1.6364	1					rs140780968	0.000139	9	64572	0.000195	28	143276	chr8:41977214-41977214	4	0.001	3962	0.001742	1	574	1	0
NC_000008.11:g.41978642A>C	chr8	41978642	rs764318325	A	C	C	missense_variant&splice_region_variant	MODERATE	KAT6A	ENSG00000083168	Transcript	ENST00000265713	protein_coding	1455	1043	V348G	348	V/G	gTa/gGa	-1		HGNC:13013	YES	22.9	2.72237	1						0	0	64526	0	0	143165	chr8:41978642-41978642	1	0	3962	0.001742	1	574	1	0
NC_000017.11:g.75559409C>T	chr17	75559409	rs200283598	C	T	T	missense_variant&splice_region_variant	MODERATE	LLGL2	ENSG00000073350	Transcript	ENST00000392550	protein_coding	688	529	R177W	177	R/W	Cgg/Tgg	1		HGNC:6629	YES	9.953	0.855063	0					rs200283598	0.000155	10	64588	0.000112	16	143326		0	0	3889	0.001742	1	574	1	0
NC_000017.11:g.75563111G>A	chr17	75563111	rs201741398	G	A	A	missense_variant	MODERATE	LLGL2	ENSG00000073350	Transcript	ENST00000392550	protein_coding	785	626	S209N	209	S/N	aGc/aAc	1		HGNC:6629	YES	20.8	2.19496	0					rs201741398	0.00031	20	64576	0.000209	30	143354	rs201741398	3	0.001	3962	0.003484	2	574	2	0
NC_000017.11:g.75563152G>A	chr17	75563152	rs143338056	G	A	A	missense_variant	MODERATE	LLGL2	ENSG00000073350	Transcript	ENST00000392550	protein_coding	826	667	V223M	223	V/M	Gtg/Atg	1		HGNC:6629	YES	22.3	2.4663	0					rs143338056	0.00415	268	64578	0.003216	461	143342	chr17:75563152-75563152	18	0.005	3958	0.006969	4	574	4	0
NC_000017.11:g.75564480G>C	chr17	75564480	rs769772644	G	C	C	missense_variant	MODERATE	LLGL2	ENSG00000073350	Transcript	ENST00000392550	protein_coding	1168	1009	V337L	337	V/L	Gtc/Ctc	1		HGNC:6629	YES	22.3	2.45605	0					chr17:75564480-75564480	9.3e-05	6	64580	5.6e-05	8	143326		0	0	3889	0.001742	1	574	1	0
NC_000017.11:g.75568826C>G	chr17	75568826	.	C	G	G	missense_variant	MODERATE	LLGL2	ENSG00000073350	Transcript	ENST00000392550	protein_coding	1468	1309	L437V	437	L/V	Ctg/Gtg	1		HGNC:6629	YES	24.4	3.3898	0						0	0	64533	0	0	143130		0	0	3889	0.001742	1	574	1	0
NC_000017.11:g.75570146G>A	chr17	75570146	rs11868111	G	A	A	missense_variant	MODERATE	LLGL2	ENSG00000073350	Transcript	ENST00000392550	protein_coding	1924	1765	A589T	589	A/T	Gct/Act	1		HGNC:6629	YES	28.9	4.227	0					rs11868111	0.000201	13	64576	0.000209	30	143352	chr17:75570146-75570146	7	0.002	3962	0.003484	2	574	2	0
NC_000017.11:g.75570965G>A	chr17	75570965	rs149100966	G	A	A	missense_variant	MODERATE	LLGL2	ENSG00000073350	Transcript	ENST00000392550	protein_coding	2200	2041	A681T	681	A/T	Gcc/Acc	1		HGNC:6629	YES	0.391	-0.253889	0					rs149100966	0.000712	46	64572	0.000453	65	143340		0	0	3889	0.001742	1	574	1	0
NC_000017.11:g.75571016C>T	chr17	75571016	rs74876688	C	T	T	missense_variant	MODERATE	LLGL2	ENSG00000073350	Transcript	ENST00000392550	protein_coding	2251	2092	R698C	698	R/C	Cgc/Tgc	1		HGNC:6629	YES	29.6	4.29745	0					rs74876688	0.000883	57	64556	0.000481	69	143316	rs74876688	8	0.002	3962	0.001742	1	574	1	0
NC_000017.11:g.75572044G>A	chr17	75572044	rs34545262	G	A	A	missense_variant	MODERATE	LLGL2	ENSG00000073350	Transcript	ENST00000392550	protein_coding	2599	2440	V814I	814	V/I	Gta/Ata	1		HGNC:6629	YES	18.2	1.86291	0					rs34545262	7.7e-05	5	64570	8.4e-05	12	143310		0	0	3889	0.003484	2	574	2	0
NC_000017.11:g.75573514G>T	chr17	75573514	.	G	T	T	missense_variant	MODERATE	LLGL2	ENSG00000073350	Transcript	ENST00000392550	protein_coding	2918	2759	R920L	920	R/L	cGc/cTc	1		HGNC:6629	YES	32	4.47019	0						0	0	64533	0	0	143130		0	0	3889	0.001742	1	574	1	0
NC_000017.11:g.75573625G>A	chr17	75573625	rs199785141	G	A	A	missense_variant	MODERATE	LLGL2	ENSG00000073350	Transcript	ENST00000392550	protein_coding	3029	2870	R957Q	957	R/Q	cGa/cAa	1		HGNC:6629	YES	0.47	-0.216746	0					rs199785141	0.000992	64	64526	0.001173	168	143238	rs199785141	12	0.003	3870	0.010453	6	574	6	0
NC_000017.11:g.75574243C>T	chr17	75574243	rs200304886	C	T	T	missense_variant	MODERATE	LLGL2	ENSG00000073350	Transcript	ENST00000392550	protein_coding	3095	2936	A979V	979	A/V	gCt/gTt	1		HGNC:6629	YES	25.5	3.71957	0					rs200304886	0.001317	84	63784	0.00067	93	138776		0	0	3889	0.001742	1	574	1	0
NC_000009.12:g.136496352C>T	chr9	136496352	rs537210445	C	T	T	missense_variant	MODERATE	NOTCH1	ENSG00000148400	Transcript	ENST00000651671	protein_coding	7649	7387	A2463T	2463	A/T	Gcc/Acc	-1		HGNC:7881	YES	15.21	1.41966	1					rs537210445	1.5e-05	1	64558	0.000209	30	143270	chr9:136496352-136496352	2	0	4072	0.003484	2	574	2	0
NC_000009.12:g.136496829A>C	chr9	136496829	rs749993527	A	C	C	missense_variant	MODERATE	NOTCH1	ENSG00000148400	Transcript	ENST00000651671	protein_coding	7172	6910	L2304V	2304	L/V	Ttg/Gtg	-1		HGNC:7881	YES	9.118	0.771924	1					rs749993527	0	0	64550	7e-06	1	143294		0	0	3878	0.001742	1	574	1	0
NC_000009.12:g.136497339T>G	chr9	136497339	.	T	G	G	missense_variant	MODERATE	NOTCH1	ENSG00000148400	Transcript	ENST00000651671	protein_coding	6662	6400	T2134P	2134	T/P	Acc/Ccc	-1		HGNC:7881	YES	19.7	2.05798	1						0	0	64562	0	0	143294		0	0	3878	0.001742	1	574	1	0
NC_000009.12:g.136497482T>A	chr9	136497482	.	T	A	A	missense_variant	MODERATE	NOTCH1	ENSG00000148400	Transcript	ENST00000651671	protein_coding	6519	6257	N2086I	2086	N/I	aAc/aTc	-1		HGNC:7881	YES	26.7	3.96508	1						0	0	64562	0	0	143294		0	0	3878	0.001742	1	574	1	0
NC_000009.12:g.136498960T>C	chr9	136498960	rs780257585	T	C	C	missense_variant	MODERATE	NOTCH1	ENSG00000148400	Transcript	ENST00000651671	protein_coding	6381	6119	N2040S	2040	N/S	aAt/aGt	-1		HGNC:7881	YES	23.6	3.09125	1					rs780257585	1.5e-05	1	64578	7e-06	1	143342		0	0	3878	0.001742	1	574	1	0
NC_000009.12:g.136505524C>T	chr9	136505524	rs200495793	C	T	T	missense_variant	MODERATE	NOTCH1	ENSG00000148400	Transcript	ENST00000651671	protein_coding	4634	4372	A1458T	1458	A/T	Gcg/Acg	-1		HGNC:7881	YES	19.99	2.09693	1					rs200495793	7.7e-05	5	64584	0.000105	15	143356	chr9:136505524-136505524	1	0	4074	0.001742	1	574	1	0
NC_000009.12:g.136505625A>G	chr9	136505625	.	A	G	G	missense_variant	MODERATE	NOTCH1	ENSG00000148400	Transcript	ENST00000651671	protein_coding	4533	4271	L1424S	1424	L/S	tTg/tCg	-1		HGNC:7881	YES	19.7	2.05816	1					rs954507677	3.1e-05	2	64564	1.4e-05	2	143284		0	0	3878	0.001742	1	574	1	0
NC_000009.12:g.136505868G>A	chr9	136505868	rs183156491	G	A	A	missense_variant	MODERATE	NOTCH1	ENSG00000148400	Transcript	ENST00000651671	protein_coding	4290	4028	A1343V	1343	A/V	gCc/gTc	-1		HGNC:7881	YES	23.3	2.94274	1					rs183156491	0.002772	179	64564	0.001675	240	143304	rs183156491	8	0.002	4046	0.001742	1	574	1	0
NC_000009.12:g.136506782G>A	chr9	136506782	rs182330532	G	A	A	missense_variant	MODERATE	NOTCH1	ENSG00000148400	Transcript	ENST00000651671	protein_coding	4097	3835	R1279C	1279	R/C	Cgt/Tgt	-1		HGNC:7881	YES	29.7	4.31466	1					rs182330532	0.000945	61	64570	0.000572	82	143304	chr9:136506782-136506782	4	0.001	4074	0.001742	1	574	1	0
NC_000009.12:g.136508295C>T	chr9	136508295	rs531420022	C	T	T	missense_variant	MODERATE	NOTCH1	ENSG00000148400	Transcript	ENST00000651671	protein_coding	3524	3262	G1088S	1088	G/S	Ggc/Agc	-1		HGNC:7881	YES	24.5	3.44202	1					chr9:136508295-136508295	0	0	64568	7e-06	1	143304		0	0	3878	0.001742	1	574	1	0
NC_000009.12:g.136510659G>A	chr9	136510659	rs201620358	G	A	A	missense_variant	MODERATE	NOTCH1	ENSG00000148400	Transcript	ENST00000651671	protein_coding	2996	2734	R912W	912	R/W	Cgg/Tgg	-1		HGNC:7881	YES	25.4	3.71047	1					rs201620358	0.003391	219	64574	0.00219	314	143352	rs201620358	13	0.003	4072	0.006969	4	574	4	0
NC_000009.12:g.136514541C>T	chr9	136514541	rs746313097	C	T	T	missense_variant	MODERATE	NOTCH1	ENSG00000148400	Transcript	ENST00000651671	protein_coding	2438	2176	V726I	726	V/I	Gtc/Atc	-1		HGNC:7881	YES	0.857	-0.093061	1					rs746313097	1.5e-05	1	64574	4.2e-05	6	143324		0	0	3878	0.001742	1	574	1	0
NC_000009.12:g.136514591T>C	chr9	136514591	rs373233257	T	C	C	missense_variant	MODERATE	NOTCH1	ENSG00000148400	Transcript	ENST00000651671	protein_coding	2388	2126	H709R	709	H/R	cAc/cGc	-1		HGNC:7881	YES	23.1	2.85057	1					rs373233257	6.2e-05	4	64546	4.2e-05	6	143244		0	0	3878	0.001742	1	574	1	0
NC_000009.12:g.136515323C>T	chr9	136515323	rs201077220	C	T	T	missense_variant	MODERATE	NOTCH1	ENSG00000148400	Transcript	ENST00000651671	protein_coding	2243	1981	G661S	661	G/S	Ggc/Agc	-1		HGNC:7881	YES	22.5	2.52399	1					rs201077220	0.000573	37	64578	0.000335	48	143342	chr9:136515323-136515323	4	0.001	4074	0.001742	1	574	1	0
NC_000009.12:g.136515525G>A	chr9	136515525	rs774622686	G	A	A	missense_variant	MODERATE	NOTCH1	ENSG00000148400	Transcript	ENST00000651671	protein_coding	2123	1861	R621C	621	R/C	Cgc/Tgc	-1		HGNC:7881	YES	25.4	3.68975	1					chr9:136515525-136515525	6.2e-05	4	64536	2.8e-05	4	143240		0	0	3878	0.001742	1	574	1	0
NC_000009.12:g.136522891C>T	chr9	136522891	rs150737112	C	T	T	missense_variant	MODERATE	NOTCH1	ENSG00000148400	Transcript	ENST00000651671	protein_coding	963	701	R234H	234	R/H	cGc/cAc	-1		HGNC:7881	YES	23.2	2.8946	1					rs150737112	0.000434	28	64554	0.000412	59	143296	chr9:136522891-136522891	3	0.001	4046	0.003484	2	574	2	0
NC_000009.12:g.136523972C>T	chr9	136523972	rs776758626	C	T	T	missense_variant	MODERATE	NOTCH1	ENSG00000148400	Transcript	ENST00000651671	protein_coding	410	148	G50R	50	G/R	Ggg/Agg	-1		HGNC:7881	YES	16.86	1.67529	1					chr9:136523972-136523972	3.1e-05	2	64568	2.1e-05	3	143292		0	0	3878	0.003484	2	574	2	0
NC_000008.11:g.144052866G>A	chr8	144052866	.	G	A	A	missense_variant	MODERATE	OPLAH	ENSG00000178814	Transcript	ENST00000618853	protein_coding	3146	3053	P1018L	1018	P/L	cCg/cTg	-1		HGNC:8149	YES	20.2	2.11375	0					rs1357923010	1.5e-05	1	64556	7e-06	1	143286		0	0	3929	0.001742	1	574	1	0
NC_000008.11:g.144053096G>A	chr8	144053096	rs201664395	G	A	A	missense_variant	MODERATE	OPLAH	ENSG00000178814	Transcript	ENST00000618853	protein_coding	2998	2905	R969C	969	R/C	Cgt/Tgt	-1		HGNC:8149	YES	23.2	2.89185	0					rs201664395	0.001441	93	64540	0.000775	111	143254	rs201664395	2	0.001	3962	0.001742	1	574	1	0
NC_000008.11:g.144053346C>T	chr8	144053346	rs550610840	C	T	T	missense_variant	MODERATE	OPLAH	ENSG00000178814	Transcript	ENST00000618853	protein_coding	2827	2734	G912R	912	G/R	Gga/Aga	-1		HGNC:8149	YES	24.8	3.5268	0					rs550610840	0	0	64560	7e-06	1	143266		0	0	3929	0.001742	1	574	1	0
NC_000008.11:g.144054850C>T	chr8	144054850	rs11777194	C	T	T	missense_variant	MODERATE	OPLAH	ENSG00000178814	Transcript	ENST00000618853	protein_coding	2566	2473	G825R	825	G/R	Ggg/Agg	-1		HGNC:8149	YES	25.7	3.76389	0					rs11777194	0.002619	169	64528	0.00172	246	143050	rs11777194	13	0.003	3958	0.013937	8	574	8	0
NC_000008.11:g.144056450C>T	chr8	144056450	rs201454549	C	T	T	missense_variant	MODERATE	OPLAH	ENSG00000178814	Transcript	ENST00000618853	protein_coding	2011	1918	G640S	640	G/S	Ggc/Agc	-1		HGNC:8149	YES	23.3	2.93898	0					rs201454549	0.001472	95	64538	0.000963	138	143256	rs201454549	4	0.001	3962	0.001742	1	574	1	0
NC_000008.11:g.144057286G>A	chr8	144057286	rs781881928	G	A	A	missense_variant	MODERATE	OPLAH	ENSG00000178814	Transcript	ENST00000618853	protein_coding	1550	1457	A486V	486	A/V	gCc/gTc	-1		HGNC:8149	YES	24.6	3.47283	0					rs781881928	0	0	64590	7e-06	1	143380		0	0	3929	0.001742	1	574	1	0
NC_000008.11:g.144057564T>A	chr8	144057564	.	T	A	A	missense_variant	MODERATE	OPLAH	ENSG00000178814	Transcript	ENST00000618853	protein_coding	1399	1306	S436C	436	S/C	Agc/Tgc	-1		HGNC:8149	YES	23.7	3.13076	0						0	0	64554	0	0	143270		0	0	3929	0.001742	1	574	1	0
NC_000008.11:g.144057611G>A	chr8	144057611	.	G	A	A	missense_variant	MODERATE	OPLAH	ENSG00000178814	Transcript	ENST00000618853	protein_coding	1352	1259	P420L	420	P/L	cCt/cTt	-1		HGNC:8149	YES	15.6	1.47864	0						0	0	64554	0	0	143270	chr8:144057611-144057611	1	0	3962	0.001742	1	574	1	0
NC_000008.11:g.144058139G>A	chr8	144058139	rs782207308	G	A	A	missense_variant	MODERATE	OPLAH	ENSG00000178814	Transcript	ENST00000618853	protein_coding	1052	959	T320M	320	T/M	aCg/aTg	-1		HGNC:8149	YES	25	3.58415	0					rs782207308	1.5e-05	1	64560	2.1e-05	3	143264	chr8:144058139-144058139	1	0	3962	0.001742	1	574	1	0
NC_000008.11:g.144058317C>T	chr8	144058317	.	C	T	T	missense_variant	MODERATE	OPLAH	ENSG00000178814	Transcript	ENST00000618853	protein_coding	964	871	A291T	291	A/T	Gcc/Acc	-1		HGNC:8149	YES	23.6	3.08651	0						0	0	64554	0	0	143270		0	0	3929	0.001742	1	574	1	0
NC_000008.11:g.144058600G>A	chr8	144058600	rs782053576	G	A	A	missense_variant	MODERATE	OPLAH	ENSG00000178814	Transcript	ENST00000618853	protein_coding	772	679	R227C	227	R/C	Cgc/Tgc	-1		HGNC:8149	YES	29.5	4.29094	0					rs782053576	7.7e-05	5	64554	5.6e-05	8	143318		0	0	3929	0.001742	1	574	1	0
NC_000008.11:g.144058991G>A	chr8	144058991	rs572402707	G	A	A	missense_variant	MODERATE	OPLAH	ENSG00000178814	Transcript	ENST00000618853	protein_coding	545	452	T151M	151	T/M	aCg/aTg	-1		HGNC:8149	YES	17.95	1.82933	0					rs572402707	0	0	64562	4.9e-05	7	143268		0	0	3929	0.001742	1	574	1	0
NC_000008.11:g.144059000C>G	chr8	144059000	rs111254751	C	G	G	missense_variant	MODERATE	OPLAH	ENSG00000178814	Transcript	ENST00000618853	protein_coding	536	443	G148A	148	G/A	gGc/gCc	-1		HGNC:8149	YES	5.126	0.373121	0					rs111254751	0.005095	329	64570	0.004549	652	143326	rs111254751	19	0.005	3962	0.001742	1	574	1	0
NC_000008.11:g.144059730G>A	chr8	144059730	rs374435478	G	A	A	missense_variant	MODERATE	OPLAH	ENSG00000178814	Transcript	ENST00000618853	protein_coding	325	232	R78C	78	R/C	Cgc/Tgc	-1		HGNC:8149	YES	31	4.37311	0					rs374435478	0.000186	12	64578	0.000105	15	143352	chr8:144059730-144059730	1	0	3962	0.001742	1	574	1	0
NC_000008.11:g.144059876G>A	chr8	144059876	rs200381383	G	A	A	missense_variant	MODERATE	OPLAH	ENSG00000178814	Transcript	ENST00000618853	protein_coding	250	157	R53C	53	R/C	Cgc/Tgc	-1		HGNC:8149	YES	29.4	4.27968	0					chr8:144059876-144059876	0.000248	16	64584	0.000244	35	143362	rs200381383	6	0.002	3962	0.006969	4	574	4	0
NC_000011.10:g.581973G>C	chr11	581973	rs375871425	G	C	C	missense_variant	MODERATE	PHRF1	ENSG00000070047	Transcript	ENST00000264555	protein_coding	250	106	V36L	36	V/L	Gtg/Ctg	1		HGNC:24351	YES	15.09	1.40052	0.95					chr11:581973-581973	0	0	64592	7e-05	10	143372	chr11:581973-581973	1	0	3938	0.001742	1	574	1	0
NC_000011.10:g.598386G>A	chr11	598386	rs201679778	G	A	A	missense_variant	MODERATE	PHRF1	ENSG00000070047	Transcript	ENST00000264555	protein_coding	1052	908	R303H	303	R/H	cGc/cAc	1		HGNC:24351	YES	7.692	0.618609	0.95					rs201679778	0.000108	7	64580	7e-05	10	143330		0	0	3518	0.001742	1	574	1	0
NC_000011.10:g.598481G>T	chr11	598481	rs182144037	G	T	T	missense_variant	MODERATE	PHRF1	ENSG00000070047	Transcript	ENST00000264555	protein_coding	1147	1003	A335S	335	A/S	Gcc/Tcc	1		HGNC:24351	YES	3.144	0.201755	0.95					chr11:598481-598481	0.002075	134	64582	0.002233	320	143322	chr11:598481-598481	15	0.004	3960	0.005226	3	574	3	0
NC_000011.10:g.601622C>T	chr11	601622	.	C	T	T	missense_variant	MODERATE	PHRF1	ENSG00000070047	Transcript	ENST00000264555	protein_coding	1217	1073	S358F	358	S/F	tCc/tTc	1		HGNC:24351	YES	22.4	2.50417	0.95						0	0	64538	0	0	143204		0	0	3518	0.001742	1	574	1	0
NC_000011.10:g.605165G>A	chr11	605165	rs755899261	G	A	A	missense_variant	MODERATE	PHRF1	ENSG00000070047	Transcript	ENST00000264555	protein_coding	1343	1199	R400H	400	R/H	cGc/cAc	1		HGNC:24351	YES	20.7	2.1787	0.95					chr11:605165-605165	3.1e-05	2	64578	1.4e-05	2	143312		0	0	3518	0.001742	1	574	1	0
NC_000011.10:g.608023C>T	chr11	608023	rs754149834	C	T	T	missense_variant	MODERATE	PHRF1	ENSG00000070047	Transcript	ENST00000264555	protein_coding	2711	2567	P856L	856	P/L	cCc/cTc	1		HGNC:24351	YES	17.69	1.79489	0.95						0	0	64538	0	0	143204		0	0	3518	0.001742	1	574	1	0
NC_000011.10:g.608320C>T	chr11	608320	rs781005410	C	T	T	missense_variant	MODERATE	PHRF1	ENSG00000070047	Transcript	ENST00000264555	protein_coding	3008	2864	S955F	955	S/F	tCt/tTt	1		HGNC:24351	YES	23.1	2.86679	0.95						0	0	64538	0	0	143204		0	0	3518	0.001742	1	574	1	0
NC_000011.10:g.608421C>T	chr11	608421	.	C	T	T	missense_variant	MODERATE	PHRF1	ENSG00000070047	Transcript	ENST00000264555	protein_coding	3109	2965	P989S	989	P/S	Ccc/Tcc	1		HGNC:24351	YES	0.085	-0.569357	0.95						0	0	64538	0	0	143204		0	0	3518	0.001742	1	574	1	0
NC_000011.10:g.608554C>T	chr11	608554	rs201796525	C	T	T	missense_variant	MODERATE	PHRF1	ENSG00000070047	Transcript	ENST00000264555	protein_coding	3242	3098	A1033V	1033	A/V	gCg/gTg	1		HGNC:24351	YES	0.035	-0.742774	0.95					rs201796525	0.000542	35	64570	0.000335	48	143328		0	0	3518	0.001742	1	574	1	0
NC_000011.10:g.608871C>T	chr11	608871	rs182417771	C	T	T	missense_variant	MODERATE	PHRF1	ENSG00000070047	Transcript	ENST00000264555	protein_coding	3559	3415	R1139W	1139	R/W	Cgg/Tgg	1		HGNC:24351	YES	20.7	2.18395	0.95					rs182417771	1.5e-05	1	64544	0.001753	251	143156		0	0	3518	0.001742	1	574	1	0
NC_000011.10:g.608929G>A	chr11	608929	rs201489397	G	A	A	missense_variant	MODERATE	PHRF1	ENSG00000070047	Transcript	ENST00000264555	protein_coding	3617	3473	R1158Q	1158	R/Q	cGg/cAg	1		HGNC:24351	YES	23	2.7858	0.95					rs201489397	0.000372	24	64494	0.000447	64	143100	chr11:608929-608929	10	0.003	3962	0.001742	1	574	1	0
NC_000011.10:g.608997C>T	chr11	608997	rs200687895	C	T	T	missense_variant	MODERATE	PHRF1	ENSG00000070047	Transcript	ENST00000264555	protein_coding	3685	3541	R1181C	1181	R/C	Cgt/Tgt	1		HGNC:24351	YES	23.5	3.0298	0.95					rs200687895	0.001874	121	64552	0.001264	181	143252	rs200687895	9	0.002	3960	0.012195	7	574	7	0
NC_000011.10:g.609045G>T	chr11	609045	rs771648423	G	T	T	missense_variant	MODERATE	PHRF1	ENSG00000070047	Transcript	ENST00000264555	protein_coding	3733	3589	A1197S	1197	A/S	Gct/Tct	1		HGNC:24351	YES	0.136	-0.471586	0.95					chr11:609045-609045	0	0	64558	3.5e-05	5	143296	chr11:609045-609045	0	0	3960	0.001742	1	574	1	0
NC_000011.10:g.609094G>A	chr11	609094	rs571248017	G	A	A	missense_variant	MODERATE	PHRF1	ENSG00000070047	Transcript	ENST00000264555	protein_coding	3782	3638	R1213Q	1213	R/Q	cGg/cAg	1		HGNC:24351	YES	0.001	-1.42955	0.95					chr11:609094-609094	1.5e-05	1	64544	2.1e-05	3	143278		0	0	3518	0.001742	1	574	1	0
NC_000011.10:g.609351C>G	chr11	609351	rs199922330	C	G	G	missense_variant	MODERATE	PHRF1	ENSG00000070047	Transcript	ENST00000264555	protein_coding	4039	3895	P1299A	1299	P/A	Ccg/Gcg	1		HGNC:24351	YES	15.01	1.38928	0.95					rs199922330	0.001317	85	64564	0.000823	118	143330	chr11:609351-609351	8	0.002	3962	0.012195	7	574	7	0
NC_000011.10:g.609451C>T	chr11	609451	rs374402221	C	T	T	missense_variant	MODERATE	PHRF1	ENSG00000070047	Transcript	ENST00000264555	protein_coding	4139	3995	S1332L	1332	S/L	tCg/tTg	1		HGNC:24351	YES	0.329	-0.288715	0.95					chr11:609451-609451	1.5e-05	1	64562	8.4e-05	12	143302	chr11:609451-609451	1	0	3962	0.001742	1	574	1	0
NC_000011.10:g.609695CGCCCCCGCCGAGGACAGAGCCCCCCGTGAGTAGTGCCCCGGCCCCCACCGAGGACAGAGCCCCCAGTGAGTAAGGCCCTG>C	chr11	609695	.	CGCCCCCGCCGAGGACAGAGCCCCCCGTGAGTAGTGCCCCGGCCCCCACCGAGGACAGAGCCCCCAGTGAGTAAGGCCCTG	C		splice_donor_variant&splice_donor_5th_base_variant&coding_sequence_variant&intron_variant	HIGH	PHRF1	ENSG00000070047	Transcript	ENST00000264555	protein_coding	4384-?	4240-?	1414-?	1414-?			1		HGNC:24351	YES			0.95	HC			INTRON_SIZE:475	chr11:609696-609776	3.1e-05	2	64338	8.4e-05	12	142552		0	0	3518	0.001742	1	574	1	0
NC_000011.10:g.16789134G>A	chr11	16789134	rs200963608	G	A	A	missense_variant	MODERATE	PLEKHA7	ENSG00000166689	Transcript	ENST00000531066	protein_coding	3332	3319	R1107C	1107	R/C	Cgc/Tgc	-1		HGNC:27049	YES	26.9	3.98391	0					rs200963608	3.1e-05	2	64576	1.4e-05	2	143298		0	0	3645	0.001742	1	574	1	0
NC_000011.10:g.16789275G>A	chr11	16789275	rs143911467	G	A	A	missense_variant	MODERATE	PLEKHA7	ENSG00000166689	Transcript	ENST00000531066	protein_coding	3191	3178	R1060C	1060	R/C	Cgc/Tgc	-1		HGNC:27049	YES	29.9	4.33652	0					rs143911467	0.000635	41	64566	0.000489	70	143244	chr11:16789275-16789275	5	0.001	3936	0.003484	2	574	2	0
NC_000011.10:g.16789816G>A	chr11	16789816	rs566443311	G	A	A	missense_variant	MODERATE	PLEKHA7	ENSG00000166689	Transcript	ENST00000531066	protein_coding	3128	3115	R1039W	1039	R/W	Cgg/Tgg	-1		HGNC:27049	YES	32	4.4786	0					rs566443311	9.3e-05	6	64564	5.6e-05	8	143296		0	0	3645	0.001742	1	574	1	0
NC_000011.10:g.16817293T>C	chr11	16817293	.	T	C	C	missense_variant	MODERATE	PLEKHA7	ENSG00000166689	Transcript	ENST00000531066	protein_coding	1386	1373	Q458R	458	Q/R	cAg/cGg	-1		HGNC:27049	YES	17.12	1.71328	0						0	0	64563	0	0	143241		0	0	3645	0.001742	1	574	1	0
NC_000011.10:g.16826469T>C	chr11	16826469	rs537153018	T	C	C	missense_variant	MODERATE	PLEKHA7	ENSG00000166689	Transcript	ENST00000531066	protein_coding	1007	994	I332V	332	I/V	Att/Gtt	-1		HGNC:27049	YES	4.459	0.314712	0					rs537153018	0	0	64590	2.8e-05	4	143310		0	0	3645	0.001742	1	574	1	0
NC_000011.10:g.16826519C>T	chr11	16826519	rs200680946	C	T	T	missense_variant	MODERATE	PLEKHA7	ENSG00000166689	Transcript	ENST00000531066	protein_coding	957	944	R315Q	315	R/Q	cGg/cAg	-1		HGNC:27049	YES	1.185	-0.025311	0					rs200680946	0	0	64584	7e-06	1	143328		0	0	3645	0.001742	1	574	1	0
NC_000011.10:g.16841712G>C	chr11	16841712	rs35068039	G	C	C	missense_variant	MODERATE	PLEKHA7	ENSG00000166689	Transcript	ENST00000531066	protein_coding	720	707	T236R	236	T/R	aCg/aGg	-1		HGNC:27049	YES	21.9	2.35509	0					chr11:16841712-16841712	0.005141	332	64580	0.00513	735	143276	rs35068039	30	0.008	3910	0.015679	9	574	7	1
NC_000011.10:g.16841712G>A	chr11	16841712	rs35068039	G	A	A	missense_variant	MODERATE	PLEKHA7	ENSG00000166689	Transcript	ENST00000531066	protein_coding	720	707	T236M	236	T/M	aCg/aTg	-1		HGNC:27049	YES	21.1	2.23769	0					chr11:16841712-16841712	7.7e-05	5	64580	0.000188	27	143278	chr11:16841712-16841712	13	0.003	3912	0.010453	6	574	6	0
NC_000011.10:g.16855865T>C	chr11	16855865	rs371716898	T	C	C	missense_variant	MODERATE	PLEKHA7	ENSG00000166689	Transcript	ENST00000531066	protein_coding	368	355	M119V	119	M/V	Atg/Gtg	-1		HGNC:27049	YES	20.9	2.21017	0					chr11:16855865-16855865	0.000279	18	64572	0.00016	23	143314	chr11:16855865-16855865	1	0	3962	0.001742	1	574	1	0
NC_000011.10:g.17014043A>G	chr11	17014043	.	A	G	G	missense_variant	MODERATE	PLEKHA7	ENSG00000166689	Transcript	ENST00000531066	protein_coding	180	167	L56P	56	L/P	cTg/cCg	-1		HGNC:27049	YES	26	3.83334	0						0	0	64563	0	0	143241		0	0	3645	0.001742	1	574	1	0
NC_000022.11:g.50447213A>G	chr22	50447213	rs764019726	A	G	G	missense_variant	MODERATE	SBF1	ENSG00000100241	Transcript	ENST00000380817	protein_coding	5806	5611	F1871L	1871	F/L	Ttc/Ctc	-1		HGNC:10542	YES	28.9	4.22542	0.69					rs764019726	3.1e-05	2	64564	1.4e-05	2	143300		0	0	3816	0.001742	1	574	1	0
NC_000022.11:g.50447434C>T	chr22	50447434	rs202149945	C	T	T	missense_variant	MODERATE	SBF1	ENSG00000100241	Transcript	ENST00000380817	protein_coding	5666	5471	R1824H	1824	R/H	cGt/cAt	-1		HGNC:10542	YES	25.1	3.61191	0.69					rs202149945	0.000666	43	64542	0.000349	50	143232		0	0	3816	0.001742	1	574	1	0
NC_000022.11:g.50447435G>A	chr22	50447435	rs547807779	G	A	A	missense_variant	MODERATE	SBF1	ENSG00000100241	Transcript	ENST00000380817	protein_coding	5665	5470	R1824C	1824	R/C	Cgt/Tgt	-1		HGNC:10542	YES	26.4	3.91275	0.69					chr22:50447435-50447435	0	0	64534	2.8e-05	4	143152		0	0	3816	0.001742	1	574	1	0
NC_000022.11:g.50448290G>A	chr22	50448290	.	G	A	A	missense_variant	MODERATE	SBF1	ENSG00000100241	Transcript	ENST00000380817	protein_coding	5501	5306	A1769V	1769	A/V	gCc/gTc	-1		HGNC:10542	YES	23.4	2.99863	0.69						0	0	64519	0	0	143185		0	0	3816	0.001742	1	574	1	0
NC_000022.11:g.50448324T>C	chr22	50448324	rs745711259	T	C	C	missense_variant	MODERATE	SBF1	ENSG00000100241	Transcript	ENST00000380817	protein_coding	5467	5272	S1758G	1758	S/G	Agt/Ggt	-1		HGNC:10542	YES	22.2	2.44211	0.69					rs745711259	3.1e-05	2	64574	4.2e-05	6	143312	chr22:50448324-50448324	1	0	3962	0.001742	1	574	1	0
NC_000022.11:g.50448328C>A	chr22	50448328	rs779908557	C	A	A	missense_variant	MODERATE	SBF1	ENSG00000100241	Transcript	ENST00000380817	protein_coding	5463	5268	Q1756H	1756	Q/H	caG/caT	-1		HGNC:10542	YES	23	2.78791	0.69					rs779908557	3.1e-05	2	64580	4.9e-05	7	143334	chr22:50448328-50448328	1	0	3962	0.001742	1	574	1	0
NC_000022.11:g.50448399G>A	chr22	50448399	rs199972466	G	A	A	missense_variant	MODERATE	SBF1	ENSG00000100241	Transcript	ENST00000380817	protein_coding	5392	5197	R1733C	1733	R/C	Cgc/Tgc	-1		HGNC:10542	YES	33	4.88062	0.69					rs199972466	0.000496	32	64574	0.000558	80	143322	rs199972466	28	0.007	3960	0.006969	4	574	4	0
NC_000022.11:g.50454590C>G	chr22	50454590	rs147869659	C	G	G	missense_variant	MODERATE	SBF1	ENSG00000100241	Transcript	ENST00000380817	protein_coding	5160	4965	Q1655H	1655	Q/H	caG/caC	-1		HGNC:10542	YES	21.1	2.23003	0.69					rs147869659	0.0011	71	64546	0.000823	118	143294	rs147869659	5	0.001	3960	0.001742	1	574	1	0
NC_000022.11:g.50454918G>A	chr22	50454918	rs375660466	G	A	A	missense_variant	MODERATE	SBF1	ENSG00000100241	Transcript	ENST00000380817	protein_coding	4903	4708	R1570C	1570	R/C	Cgc/Tgc	-1		HGNC:10542	YES	25.6	3.7474	0.69					rs375660466	6.2e-05	4	64560	4.2e-05	6	143262	chr22:50454918-50454918	2	0.001	3962	0.001742	1	574	1	0
NC_000022.11:g.50456593C>T	chr22	50456593	rs372950672	C	T	T	missense_variant	MODERATE	SBF1	ENSG00000100241	Transcript	ENST00000380817	protein_coding	4180	3985	A1329T	1329	A/T	Gcg/Acg	-1		HGNC:10542	YES	0.535	-0.190613	0.69					rs372950672	0.000139	9	64562	0.000161	23	143246		0	0	3816	0.001742	1	574	1	0
NC_000022.11:g.50456632G>T	chr22	50456632	rs752489566	G	T	T	missense_variant	MODERATE	SBF1	ENSG00000100241	Transcript	ENST00000380817	protein_coding	4141	3946	L1316I	1316	L/I	Ctt/Att	-1		HGNC:10542	YES	9.991	0.858676	0.69					rs752489566	0.000325	21	64562	0.000195	28	143290	chr22:50456632-50456632	1	0	3938	0.001742	1	574	1	0
NC_000022.11:g.50456656G>A	chr22	50456656	rs201399007	G	A	A	missense_variant	MODERATE	SBF1	ENSG00000100241	Transcript	ENST00000380817	protein_coding	4117	3922	R1308W	1308	R/W	Cgg/Tgg	-1		HGNC:10542	YES	33	4.79419	0.69					rs201399007	0.001317	85	64556	0.000887	127	143236	rs201399007	6	0.002	3960	0.005226	3	574	3	0
NC_000022.11:g.50460305G>T	chr22	50460305	rs368077071	G	T	T	missense_variant	MODERATE	SBF1	ENSG00000100241	Transcript	ENST00000380817	protein_coding	3445	3250	P1084T	1084	P/T	Ccg/Acg	-1		HGNC:10542	YES	13.1	1.13551	0.69					chr22:50460305-50460305	0.000341	22	64566	0.000391	56	143330	rs368077071	3	0.001	3962	0.001742	1	574	1	0
NC_000022.11:g.50460398G>A	chr22	50460398	rs202156491	G	A	A	missense_variant	MODERATE	SBF1	ENSG00000100241	Transcript	ENST00000380817	protein_coding	3352	3157	R1053W	1053	R/W	Cgg/Tgg	-1		HGNC:10542	YES	25.4	3.69623	0.69					chr22:50460398-50460398	0.000403	26	64576	0.000572	82	143294	chr22:50460398-50460398	4	0.001	3962	0.001742	1	574	1	0
NC_000022.11:g.50461624G>A	chr22	50461624	rs374897003	G	A	A	missense_variant	MODERATE	SBF1	ENSG00000100241	Transcript	ENST00000380817	protein_coding	2933	2738	A913V	913	A/V	gCg/gTg	-1		HGNC:10542	YES	14.42	1.30434	0.69					chr22:50461624-50461624	0	0	64552	1.4e-05	2	143304		0	0	3816	0.001742	1	574	1	0
NC_000022.11:g.50462920C>G	chr22	50462920	rs199783239	C	G	G	missense_variant	MODERATE	SBF1	ENSG00000100241	Transcript	ENST00000380817	protein_coding	2113	1918	E640Q	640	E/Q	Gag/Cag	-1		HGNC:10542	YES	24.6	3.4655	0.69					rs199783239	0.000139	9	64542	0.000202	29	143242		0	0	3816	0.001742	1	574	1	0
NC_000022.11:g.50464363T>C	chr22	50464363	rs747142107	T	C	C	missense_variant	MODERATE	SBF1	ENSG00000100241	Transcript	ENST00000380817	protein_coding	1910	1715	Y572C	572	Y/C	tAc/tGc	-1		HGNC:10542	YES	17.97	1.83238	0.69					rs747142107	0	0	64554	7e-06	1	143304		0	0	3816	0.001742	1	574	1	0
NC_000022.11:g.50464824T>C	chr22	50464824	rs9617016	T	C	C	missense_variant	MODERATE	SBF1	ENSG00000100241	Transcript	ENST00000380817	protein_coding	1621	1426	K476E	476	K/E	Aag/Gag	-1		HGNC:10542	YES	23.6	3.06785	0.69					rs9617016	0.001146	74	64550	0.000572	82	143276		0	0	3816	0.001742	1	574	1	0
NC_000022.11:g.50465794G>A	chr22	50465794	rs185916020	G	A	A	missense_variant	MODERATE	SBF1	ENSG00000100241	Transcript	ENST00000380817	protein_coding	1253	1058	P353L	353	P/L	cCc/cTc	-1		HGNC:10542	YES	18.96	1.96153	0.69					chr22:50465794-50465794	0.000139	9	64566	0.002652	380	143314	chr22:50465794-50465794	3	0.001	3870	0.001742	1	574	1	0
NC_000022.11:g.50466179C>T	chr22	50466179	rs201776298	C	T	T	missense_variant	MODERATE	SBF1	ENSG00000100241	Transcript	ENST00000380817	protein_coding	1063	868	A290T	290	A/T	Gcg/Acg	-1		HGNC:10542	YES	23.2	2.87893	0.69					rs201776298	0.003144	203	64576	0.002198	315	143320	chr22:50466179-50466179	1	0	3962	0.001742	1	574	1	0
NC_000022.11:g.50474788C>G	chr22	50474788	.	C	G	G	missense_variant&splice_region_variant	MODERATE	SBF1	ENSG00000100241	Transcript	ENST00000380817	protein_coding	248	53	R18P	18	R/P	cGc/cCc	-1		HGNC:10542	YES	23.1	2.8452	0.69					rs1003479968	0.000266	17	63872	0.000134	19	142078		0	0	3816	0.001742	1	574	1	0
NC_000016.10:g.547004C>T	chr16	547004	.	C	T	T	missense_variant	MODERATE	CAPN15	ENSG00000103326	Transcript	ENST00000219611	protein_coding	673	166	R56C	56	R/C	Cgc/Tgc	1		HGNC:11182	YES	26.8	3.96712	0.97					rs1396250092	3.1e-05	2	64592	1.4e-05	2	143374		0	0	3776	0.001742	1	574	1	0
NC_000016.10:g.547040G>A	chr16	547040	rs144165814	G	A	A	missense_variant	MODERATE	CAPN15	ENSG00000103326	Transcript	ENST00000219611	protein_coding	709	202	G68S	68	G/S	Ggc/Agc	1		HGNC:11182	YES	25.2	3.65015	0.97					rs144165814	0.000728	47	64590	0.000495	71	143366	chr16:547040-547040	8	0.002	3962	0.001742	1	574	1	0
NC_000016.10:g.547059C>T	chr16	547059	rs141227716	C	T	T	missense_variant	MODERATE	CAPN15	ENSG00000103326	Transcript	ENST00000219611	protein_coding	728	221	A74V	74	A/V	gCg/gTg	1		HGNC:11182	YES	0.27	-0.329454	0.97					chr16:547059-547059	0.005899	381	64592	0.003829	549	143374	rs141227716	10	0.003	3960	0.010453	6	574	6	0
NC_000016.10:g.547082G>C	chr16	547082	rs201488864	G	C	C	missense_variant	MODERATE	CAPN15	ENSG00000103326	Transcript	ENST00000219611	protein_coding	751	244	V82L	82	V/L	Gtc/Ctc	1		HGNC:11182	YES	0.893	-0.084583	0.97					chr16:547082-547082	0.000774	50	64580	0.000788	113	143364	chr16:547082-547082	5	0.001	3962	0.001742	1	574	1	0
NC_000016.10:g.547545C>T	chr16	547545	rs760059173	C	T	T	missense_variant	MODERATE	CAPN15	ENSG00000103326	Transcript	ENST00000219611	protein_coding	1214	707	S236L	236	S/L	tCg/tTg	1		HGNC:11182	YES	15.35	1.44112	0.97						0	0	64458	0	0	142984		0	0	3776	0.001742	1	574	1	0
NC_000016.10:g.547844C>T	chr16	547844	rs763977761	C	T	T	missense_variant	MODERATE	CAPN15	ENSG00000103326	Transcript	ENST00000219611	protein_coding	1513	1006	P336S	336	P/S	Ccc/Tcc	1		HGNC:11182	YES	22.9	2.72332	0.97					rs763977761	1.5e-05	1	64564	7e-06	1	143286		0	0	3776	0.001742	1	574	1	0
NC_000016.10:g.549789G>A	chr16	549789	rs772024178	G	A	A	missense_variant	MODERATE	CAPN15	ENSG00000103326	Transcript	ENST00000219611	protein_coding	2524	2017	V673I	673	V/I	Gtt/Att	1		HGNC:11182	YES	19.11	1.98077	0.97						0	0	64458	0	0	142984		0	0	3776	0.001742	1	574	1	0
NC_000016.10:g.551597C>T	chr16	551597	rs201195272	C	T	T	missense_variant	MODERATE	CAPN15	ENSG00000103326	Transcript	ENST00000219611	protein_coding	2785	2278	R760C	760	R/C	Cgt/Tgt	1		HGNC:11182	YES	26	3.83752	0.97					rs201195272	0.00017	11	64558	8.4e-05	12	143324		0	0	3776	0.001742	1	574	1	0
NC_000016.10:g.552302C>T	chr16	552302	rs776415726	C	T	T	missense_variant&splice_region_variant	MODERATE	CAPN15	ENSG00000103326	Transcript	ENST00000219611	protein_coding	3016	2509	R837C	837	R/C	Cgc/Tgc	1		HGNC:11182	YES	28	4.12683	0.97					rs776415726	3.1e-05	2	64530	1.4e-05	2	143232		0	0	3776	0.001742	1	574	1	0
NC_000016.10:g.552306C>T	chr16	552306	rs200514593	C	T	T	missense_variant	MODERATE	CAPN15	ENSG00000103326	Transcript	ENST00000219611	protein_coding	3020	2513	S838L	838	S/L	tCg/tTg	1		HGNC:11182	YES	17.18	1.72297	0.97					rs200514593	0.000124	8	64526	9.1e-05	13	143240		0	0	3776	0.001742	1	574	1	0
NC_000016.10:g.552501C>T	chr16	552501	rs138192600	C	T	T	missense_variant	MODERATE	CAPN15	ENSG00000103326	Transcript	ENST00000219611	protein_coding	3215	2708	P903L	903	P/L	cCg/cTg	1		HGNC:11182	YES	15.79	1.50846	0.97					rs138192600	0.000852	55	64534	0.00044	63	143234	chr16:552501-552501	1	0	3962	0.003484	2	574	2	0
NC_000016.10:g.552647C>T	chr16	552647	rs200960455	C	T	T	missense_variant	MODERATE	CAPN15	ENSG00000103326	Transcript	ENST00000219611	protein_coding	3287	2780	P927L	927	P/L	cCg/cTg	1		HGNC:11182	YES	15.72	1.49775	0.97					rs200960455	0.002871	185	64430	0.001561	223	142884		0	0	3776	0.001742	1	574	1	0
NC_000016.10:g.552658G>A	chr16	552658	rs566390187	G	A	A	missense_variant	MODERATE	CAPN15	ENSG00000103326	Transcript	ENST00000219611	protein_coding	3298	2791	V931M	931	V/M	Gtg/Atg	1		HGNC:11182	YES	22	2.38633	0.97					rs566390187	9.3e-05	6	64520	8.4e-05	12	143176	chr16:552658-552658	3	0.001	3962	0.001742	1	574	1	0
NC_000016.10:g.552700G>A	chr16	552700	rs374355630	G	A	A	missense_variant	MODERATE	CAPN15	ENSG00000103326	Transcript	ENST00000219611	protein_coding	3340	2833	V945M	945	V/M	Gtg/Atg	1		HGNC:11182	YES	22.6	2.57083	0.97					rs374355630	0.000233	15	64504	0.000154	22	143170		0	0	3776	0.001742	1	574	1	0
NC_000016.10:g.553011G>A	chr16	553011	rs144469520	G	A	A	missense_variant	MODERATE	CAPN15	ENSG00000103326	Transcript	ENST00000219611	protein_coding	3560	3053	R1018H	1018	R/H	cGt/cAt	1		HGNC:11182	YES	26.1	3.85524	0.97					rs144469520	0.000171	11	64382	9.8e-05	14	142742		0	0	3776	0.001742	1	574	1	0
NC_000016.10:g.553487G>A	chr16	553487	rs772886672	G	A	A	missense_variant	MODERATE	CAPN15	ENSG00000103326	Transcript	ENST00000219611	protein_coding	3739	3232	A1078T	1078	A/T	Gcc/Acc	1		HGNC:11182	YES	17.07	1.70674	0.97					rs772886672	9.3e-05	6	64256	6.3e-05	9	142254		0	0	3776	0.001742	1	574	1	0
NC_000009.12:g.120394636A>C	chr9	120394636	rs114128928	A	C	C	missense_variant&splice_region_variant	MODERATE	CDK5RAP2	ENSG00000136861	Transcript	ENST00000349780	protein_coding	5643	5454	I1818M	1818	I/M	atT/atG	-1		HGNC:18672	YES	9.949	0.854644	0					rs114128928	9.3e-05	6	64578	0.005994	859	143298	chr9:120394636-120394636	7	0.002	4072	0.005226	3	574	3	0
NC_000009.12:g.120402987A>G	chr9	120402987	rs144886935	A	G	G	missense_variant	MODERATE	CDK5RAP2	ENSG00000136861	Transcript	ENST00000349780	protein_coding	5315	5126	V1709A	1709	V/A	gTg/gCg	-1		HGNC:18672	YES	6.785	0.527049	0					rs144886935	9.3e-05	6	64584	4.9e-05	7	143320		0	0	4065	0.001742	1	574	1	0
NC_000009.12:g.120404051C>G	chr9	120404051	.	C	G	G	missense_variant	MODERATE	CDK5RAP2	ENSG00000136861	Transcript	ENST00000349780	protein_coding	5215	5026	V1676L	1676	V/L	Gtg/Ctg	-1		HGNC:18672	YES	10.89	0.94114	0						0	0	64565	0	0	143227		0	0	4065	0.001742	1	574	1	0
NC_000009.12:g.120419882A>C	chr9	120419882	rs201903477	A	C	C	missense_variant	MODERATE	CDK5RAP2	ENSG00000136861	Transcript	ENST00000349780	protein_coding	4272	4083	D1361E	1361	D/E	gaT/gaG	-1		HGNC:18672	YES	14.78	1.35595	0						0	0	64565	0	0	143227		0	0	4065	0.001742	1	574	1	0
NC_000009.12:g.120437364C>T	chr9	120437364	rs747687931	C	T	T	missense_variant	MODERATE	CDK5RAP2	ENSG00000136861	Transcript	ENST00000349780	protein_coding	4075	3886	E1296K	1296	E/K	Gag/Aag	-1		HGNC:18672	YES	19.03	1.96994	0					rs747687931	3.1e-05	2	64576	1.4e-05	2	143280		0	0	4065	0.001742	1	574	1	0
NC_000009.12:g.120439598G>A	chr9	120439598	rs139143441	G	A	A	missense_variant	MODERATE	CDK5RAP2	ENSG00000136861	Transcript	ENST00000349780	protein_coding	3712	3523	H1175Y	1175	H/Y	Cac/Tac	-1		HGNC:18672	YES	25.2	3.65556	0					rs139143441	0.000155	10	64580	8.4e-05	12	143314	chr9:120439598-120439598	1	0	4074	0.001742	1	574	1	0
NC_000009.12:g.120453594G>C	chr9	120453594	rs112600265	G	C	C	missense_variant	MODERATE	CDK5RAP2	ENSG00000136861	Transcript	ENST00000349780	protein_coding	2844	2655	F885L	885	F/L	ttC/ttG	-1		HGNC:18672	YES	7.51	0.599757	0					rs112600265	0.005296	342	64572	0.003301	473	143292	chr9:120453594-120453594	23	0.006	4074	0.012195	7	574	7	0
NC_000009.12:g.120467864G>A	chr9	120467864	rs764171211	G	A	A	missense_variant	MODERATE	CDK5RAP2	ENSG00000136861	Transcript	ENST00000349780	protein_coding	2291	2102	T701I	701	T/I	aCa/aTa	-1		HGNC:18672	YES	0.047	-0.683897	0					chr9:120467864-120467864	0	0	64554	7e-06	1	143190		0	0	4065	0.001742	1	574	1	0
NC_000009.12:g.120491407T>C	chr9	120491407	rs140513883	T	C	C	missense_variant	MODERATE	CDK5RAP2	ENSG00000136861	Transcript	ENST00000349780	protein_coding	1571	1382	Y461C	461	Y/C	tAc/tGc	-1		HGNC:18672	YES	18.05	1.84274	0					rs140513883	7.7e-05	5	64576	8.4e-05	12	143318	chr9:120491407-120491407	1	0	4074	0.003484	2	574	2	0
NC_000009.12:g.120527882G>A	chr9	120527882	rs145272328	G	A	A	missense_variant	MODERATE	CDK5RAP2	ENSG00000136861	Transcript	ENST00000349780	protein_coding	1112	923	T308I	308	T/I	aCa/aTa	-1		HGNC:18672	YES	17.68	1.79252	0					rs145272328	0.000294	19	64564	0.000237	34	143166	chr9:120527882-120527882	3	0.001	4074	0.001742	1	574	1	0
NC_000009.12:g.120536490A>G	chr9	120536490	.	A	G	G	missense_variant	MODERATE	CDK5RAP2	ENSG00000136861	Transcript	ENST00000349780	protein_coding	733	544	F182L	182	F/L	Ttt/Ctt	-1		HGNC:18672	YES	21.9	2.3602	0						0	0	64565	0	0	143227		0	0	4065	0.001742	1	574	1	0
NC_000009.12:g.120545753C>T	chr9	120545753	rs772364241	C	T	T	missense_variant	MODERATE	CDK5RAP2	ENSG00000136861	Transcript	ENST00000349780	protein_coding	533	344	R115Q	115	R/Q	cGg/cAg	-1		HGNC:18672	YES	19.43	2.02345	0					chr9:120545753-120545753	1.5e-05	1	64542	7e-06	1	143152		0	0	4065	0.001742	1	574	1	0
NC_000009.12:g.120571997G>C	chr9	120571997	rs369355023	G	C	C	missense_variant	MODERATE	CDK5RAP2	ENSG00000136861	Transcript	ENST00000349780	protein_coding	293	104	P35R	35	P/R	cCc/cGc	-1		HGNC:18672	YES	11.56	0.995034	0					rs369355023	7.7e-05	5	64560	4.2e-05	6	143238	chr9:120571997-120571997	1	0	4074	0.001742	1	574	1	0
NC_000001.11:g.85745458T>C	chr1	85745458	rs754046703	T	C	C	missense_variant	MODERATE	COL24A1	ENSG00000171502	Transcript	ENST00000370571	protein_coding	4862	4486	T1496A	1496	T/A	Act/Gct	-1		HGNC:20821	YES	7.635	0.612638	0					rs754046703	1.5e-05	1	64554	7e-06	1	143266		0	0	3611	0.001742	1	574	1	0
NC_000001.11:g.85784297G>C	chr1	85784297	rs531443143	G	C	C	missense_variant	MODERATE	COL24A1	ENSG00000171502	Transcript	ENST00000370571	protein_coding	4505	4129	Q1377E	1377	Q/E	Caa/Gaa	-1		HGNC:20821	YES	22.1	2.41445	0					rs531443143	0	0	64574	4.9e-05	7	143298	rs531443143	1	0	3962	0.001742	1	574	1	0
NC_000001.11:g.85823690G>T	chr1	85823690	rs146746341	G	T	T	missense_variant	MODERATE	COL24A1	ENSG00000171502	Transcript	ENST00000370571	protein_coding	4106	3730	P1244T	1244	P/T	Ccc/Acc	-1		HGNC:20821	YES	17.31	1.74099	0					chr1:85823690-85823690	9.3e-05	6	64548	0.000468	67	143170	chr1:85823690-85823690	1	0	3962	0.001742	1	574	1	0
NC_000001.11:g.85838590A>G	chr1	85838590	rs751877646	A	G	G	missense_variant	MODERATE	COL24A1	ENSG00000171502	Transcript	ENST00000370571	protein_coding	4052	3676	Y1226H	1226	Y/H	Tat/Cat	-1		HGNC:20821	YES	24.8	3.53794	0					rs751877646	0	0	64582	7e-06	1	143322		0	0	3611	0.001742	1	574	1	0
NC_000001.11:g.85847684C>A	chr1	85847684	.	C	A	A	missense_variant	MODERATE	COL24A1	ENSG00000171502	Transcript	ENST00000370571	protein_coding	3819	3443	R1148I	1148	R/I	aGa/aTa	-1		HGNC:20821	YES	29	4.23763	0						0	0	64518	0	0	143069		0	0	3611	0.001742	1	574	1	0
NC_000001.11:g.85849354T>A	chr1	85849354	.	T	A	A	missense_variant&splice_region_variant	MODERATE	COL24A1	ENSG00000171502	Transcript	ENST00000370571	protein_coding	3729	3353	K1118M	1118	K/M	aAg/aTg	-1		HGNC:20821	YES	32	4.75841	0						0	0	64518	0	0	143069		0	0	3611	0.001742	1	574	1	0
NC_000001.11:g.85868536C>T	chr1	85868536	.	C	T	T	missense_variant	MODERATE	COL24A1	ENSG00000171502	Transcript	ENST00000370571	protein_coding	3659	3283	G1095S	1095	G/S	Ggc/Agc	-1		HGNC:20821	YES	23.7	3.14978	0						0	0	64518	0	0	143069		0	0	3611	0.001742	1	574	1	0
NC_000001.11:g.85970232GCC>G	chr1	85970232	rs750407396	GCC	G		frameshift_variant	HIGH	COL24A1	ENSG00000171502	Transcript	ENST00000370571	protein_coding	2832-2833	2456-2457	G819X	819	G/X	gGG/g	-1		HGNC:20821	YES	32	4.54655	0	HC			PERCENTILE:0.477551020408163&GERP_DIST:2392.51858025962&BP_DIST:2650&DIST_FROM_LAST_EXON:2504&50_BP_RULE:PASS&ANN_ORF:13.62&MAX_ORF:13.62	rs750407396	1.6e-05	1	64282	7e-06	1	141678		0	0	3611	0.001742	1	574	1	0
NC_000001.11:g.85971342G>A	chr1	85971342	rs746258377	G	A	A	stop_gained&splice_region_variant	HIGH	COL24A1	ENSG00000171502	Transcript	ENST00000370571	protein_coding	2792	2416	Q806*	806	Q/*	Cag/Tag	-1		HGNC:20821	YES	51	9.71867	0	HC			PERCENTILE:0.46958211856171&GERP_DIST:2463.05628242516&BP_DIST:2690&DIST_FROM_LAST_EXON:2544&50_BP_RULE:PASS&ANN_ORF:178.647&MAX_ORF:178.647	rs746258377	1.5e-05	1	64544	7e-06	1	143224	chr1:85971342-85971342	2	0.001	3962	0.001742	1	574	1	0
NC_000001.11:g.86022586T>A	chr1	86022586	.	T	A	A	missense_variant	MODERATE	COL24A1	ENSG00000171502	Transcript	ENST00000370571	protein_coding	2530	2154	E718D	718	E/D	gaA/gaT	-1		HGNC:20821	YES	16.05	1.54962	0						0	0	64518	0	0	143069		0	0	3611	0.001742	1	574	1	0
NC_000001.11:g.86033904C>A	chr1	86033904	rs184891690	C	A	A	missense_variant	MODERATE	COL24A1	ENSG00000171502	Transcript	ENST00000370571	protein_coding	2346	1970	G657V	657	G/V	gGa/gTa	-1		HGNC:20821	YES	32	4.64601	0					rs184891690	0.005703	368	64528	0.003151	451	143134	chr1:86033904-86033904	1	0	3962	0.001742	1	574	1	0
NC_000001.11:g.86115347G>A	chr1	86115347	rs377469635	G	A	A	missense_variant	MODERATE	COL24A1	ENSG00000171502	Transcript	ENST00000370571	protein_coding	1899	1523	P508L	508	P/L	cCg/cTg	-1		HGNC:20821	YES	22.8	2.66695	0					rs377469635	4.6e-05	3	64562	5.6e-05	8	143248		0	0	3611	0.001742	1	574	1	0
NC_000001.11:g.86124895T>C	chr1	86124895	rs10493784	T	C	C	missense_variant	MODERATE	COL24A1	ENSG00000171502	Transcript	ENST00000370571	protein_coding	1817	1441	M481V	481	M/V	Atg/Gtg	-1		HGNC:20821	YES	3.146	0.201999	0					chr1:86124895-86124895	0.007042	454	64472	0.004382	626	142842	rs10493784	6	0.002	3932	0.010453	6	574	6	0
NC_000001.11:g.86125422T>C	chr1	86125422	rs200901529	T	C	C	missense_variant	MODERATE	COL24A1	ENSG00000171502	Transcript	ENST00000370571	protein_coding	1290	914	Q305R	305	Q/R	cAa/cGa	-1		HGNC:20821	YES	0.257	-0.339757	0					rs200901529	0.00048	31	64544	0.000356	51	143226	chr1:86125422-86125422	2	0.001	3962	0.003484	2	574	2	0
NC_000001.11:g.86126173C>G	chr1	86126173	rs549789713	C	G	G	missense_variant	MODERATE	COL24A1	ENSG00000171502	Transcript	ENST00000370571	protein_coding	539	163	V55L	55	V/L	Gta/Cta	-1		HGNC:20821	YES	17.89	1.82108	0					chr1:86126173-86126173	0.000108	7	64520	0.000168	24	143072	chr1:86126173-86126173	7	0.002	3962	0.001742	1	574	1	0
NC_000001.11:g.86156379G>T	chr1	86156379	rs761695812	G	T	T	missense_variant	MODERATE	COL24A1	ENSG00000171502	Transcript	ENST00000370571	protein_coding	394	18	H6Q	6	H/Q	caC/caA	-1		HGNC:20821	YES	22.2	2.42027	0					rs761695812	1.5e-05	1	64556	1.4e-05	2	143244		0	0	3611	0.001742	1	574	1	0
NC_000012.12:g.124947836A>G	chr12	124947836	rs148973591	A	G	G	missense_variant	MODERATE	DHX37	ENSG00000150990	Transcript	ENST00000308736	protein_coding	3549	3440	I1147T	1147	I/T	aTc/aCc	-1		HGNC:17210	YES	20.6	2.16584	0.98					rs148973591	0.003733	241	64556	0.002143	307	143248	rs148973591	5	0.001	4074	0.008711	5	574	5	0
NC_000012.12:g.124948171G>A	chr12	124948171	rs369243193	G	A	A	missense_variant	MODERATE	DHX37	ENSG00000150990	Transcript	ENST00000308736	protein_coding	3410	3301	R1101C	1101	R/C	Cgt/Tgt	-1		HGNC:17210	YES	24.9	3.56856	0.98					rs369243193	6.2e-05	4	64586	2.8e-05	4	143370		0	0	3835	0.001742	1	574	1	0
NC_000012.12:g.124950043G>A	chr12	124950043	.	G	A	A	missense_variant	MODERATE	DHX37	ENSG00000150990	Transcript	ENST00000308736	protein_coding	3342	3233	A1078V	1078	A/V	gCc/gTc	-1		HGNC:17210	YES	21.4	2.28099	0.98						0	0	64136	0	0	141975		0	0	3835	0.001742	1	574	1	0
NC_000012.12:g.124950228G>A	chr12	124950228	rs370124546	G	A	A	missense_variant	MODERATE	DHX37	ENSG00000150990	Transcript	ENST00000308736	protein_coding	3246	3137	P1046L	1046	P/L	cCg/cTg	-1		HGNC:17210	YES	21.9	2.36748	0.98					rs370124546	1.5e-05	1	64564	2.1e-05	3	143306		0	0	3835	0.001742	1	574	1	0
NC_000012.12:g.124952450C>T	chr12	124952450	rs145503759	C	T	T	missense_variant	MODERATE	DHX37	ENSG00000150990	Transcript	ENST00000308736	protein_coding	2925	2816	R939H	939	R/H	cGc/cAc	-1		HGNC:17210	YES	27.4	4.05366	0.98					chr12:124952450-124952450	0	0	64562	4.9e-05	7	143188		0	0	3835	0.001742	1	574	1	0
NC_000012.12:g.124954148C>A	chr12	124954148	.	C	A	A	missense_variant	MODERATE	DHX37	ENSG00000150990	Transcript	ENST00000308736	protein_coding	2626	2517	M839I	839	M/I	atG/atT	-1		HGNC:17210	YES	23	2.79372	0.98						0	0	64136	0	0	141975		0	0	3835	0.001742	1	574	1	0
NC_000012.12:g.124956802G>A	chr12	124956802	rs772727457	G	A	A	missense_variant	MODERATE	DHX37	ENSG00000150990	Transcript	ENST00000308736	protein_coding	2451	2342	A781V	781	A/V	gCa/gTa	-1		HGNC:17210	YES	25.4	3.69911	0.98					rs772727457	1.5e-05	1	64590	7e-06	1	143364		0	0	3835	0.001742	1	574	1	0
NC_000012.12:g.124968899G>A	chr12	124968899	rs543035575	G	A	A	missense_variant	MODERATE	DHX37	ENSG00000150990	Transcript	ENST00000308736	protein_coding	1370	1261	R421W	421	R/W	Cgg/Tgg	-1		HGNC:17210	YES	24.2	3.32993	0.98					rs543035575	4.6e-05	3	64586	4.9e-05	7	143328	rs543035575	7	0.002	4074	0.005226	3	574	3	0
NC_000012.12:g.124975468C>T	chr12	124975468	rs201177773	C	T	T	missense_variant	MODERATE	DHX37	ENSG00000150990	Transcript	ENST00000308736	protein_coding	1040	931	A311T	311	A/T	Gcc/Acc	-1		HGNC:17210	YES	25.5	3.71936	0.98					rs201177773	0.000217	14	64560	0.00014	20	143278		0	0	3835	0.001742	1	574	1	0
NC_000012.12:g.124977471G>A	chr12	124977471	.	G	A	A	missense_variant	MODERATE	DHX37	ENSG00000150990	Transcript	ENST00000308736	protein_coding	867	758	P253L	253	P/L	cCa/cTa	-1		HGNC:17210	YES	29.4	4.27912	0.98						0	0	64136	0	0	141975		0	0	3835	0.001742	1	574	1	0
NC_000012.12:g.124980722G>A	chr12	124980722	rs149384016	G	A	A	missense_variant	MODERATE	DHX37	ENSG00000150990	Transcript	ENST00000308736	protein_coding	615	506	S169L	169	S/L	tCg/tTg	-1		HGNC:17210	YES	6.228	0.473741	0.98					chr12:124980722-124980722	6.2e-05	4	64456	0.006927	987	142492	chr12:124980722-124980722	2	0.001	3982	0.001742	1	574	1	0
NC_000012.12:g.124980723A>ACTC	chr12	124980723	rs779789361	A	ACTC	CTC	inframe_insertion	MODERATE	DHX37	ENSG00000150990	Transcript	ENST00000308736	protein_coding	613-614	504-505	-168-169E	168-169	-/E	-/GAG	-1		HGNC:17210	YES	2.731	0.164656	0.98					chr12:124980724-124980724	0.001141	68	59588	0.002303	295	128100		0	0	3835	0.003484	2	574	2	0
NC_000012.12:g.124980723ACTC>A	chr12	124980723	rs376470858	ACTC	A		inframe_deletion	MODERATE	DHX37	ENSG00000150990	Transcript	ENST00000308736	protein_coding	611-613	502-504	E168-	168	E/-	GAG/-	-1		HGNC:17210	YES	1.372	0.005831	0.98					rs376470858	0.001445	86	59496	0.002268	290	127878		0	0	3835	0.001742	1	574	1	0
NC_000012.12:g.124980830T>C	chr12	124980830	.	T	C	C	missense_variant	MODERATE	DHX37	ENSG00000150990	Transcript	ENST00000308736	protein_coding	507	398	D133G	133	D/G	gAc/gGc	-1		HGNC:17210	YES	12.89	1.11265	0.98						0	0	64136	0	0	141975		0	0	3835	0.001742	1	574	1	0
NC_000012.12:g.124986196GTCT>G	chr12	124986196	.	GTCT	G		inframe_deletion	MODERATE	DHX37	ENSG00000150990	Transcript	ENST00000308736	protein_coding	282-284	173-175	KT58-59T	58-59	KT/T	aAGAcc/acc	-1		HGNC:17210	YES			0.98						0	0	64136	0	0	141975		0	0	3835	0.001742	1	574	1	0
NC_000005.10:g.180603221C>T	chr5	180603221	rs143739828	C	T	T	missense_variant	MODERATE	FLT4	ENSG00000037280	Transcript	ENST00000261937	protein_coding	4118	4063	V1355M	1355	V/M	Gtg/Atg	-1		HGNC:3767	YES	2.403	0.133	1					rs143739828	0.000573	37	64590	0.001625	233	143354	chr5:180603221-180603221	10	0.002	4074	0.001742	1	574	1	0
