## Supplementary material. Tables S1 to S25 for "Different contribution of missense and loss-of-function variants to the genetic structure of familial and sporadic Meniere disease" (part 2 of 3)

### Sheet: TableS5 (continued)
Table S5. Variants reported in SMD cohort in enriched genes derived from the GBA of variants with a high or moderate impact, AF < 0.01, filtered by FLAGS genes and number of individuals > 8
NC_000005.10:g.180603326G>A	chr5	180603326	rs150279372	G	A	A	missense_variant	MODERATE	FLT4	ENSG00000037280	Transcript	ENST00000261937	protein_coding	4013	3958	R1320W	1320	R/W	Cgg/Tgg	-1		HGNC:3767	YES	23.6	3.06977	1					chr5:180603326-180603326	0.000418	27	64564	0.000258	37	143334	chr5:180603326-180603326	1	0	4050	0.001742	1	574	1	0
NC_000005.10:g.180603376C>G	chr5	180603376	rs146806202	C	G	G	missense_variant	MODERATE	FLT4	ENSG00000037280	Transcript	ENST00000261937	protein_coding	3963	3908	G1303A	1303	G/A	gGc/gCc	-1		HGNC:3767	YES	14.8	1.35882	1					rs146806202	0.003283	212	64578	0.002407	345	143340	rs146806202	13	0.003	4050	0.005226	3	574	3	0
NC_000005.10:g.180609010A>G	chr5	180609010	.	A	G	G	missense_variant	MODERATE	FLT4	ENSG00000037280	Transcript	ENST00000261937	protein_coding	3906	3851	F1284S	1284	F/S	tTt/tCt	-1		HGNC:3767	YES	26.5	3.92909	1					rs1381963295	1.5e-05	1	64538	7e-06	1	143220		0	0	3762	0.001742	1	574	1	0
NC_000005.10:g.180609924G>A	chr5	180609924	rs375662657	G	A	A	missense_variant	MODERATE	FLT4	ENSG00000037280	Transcript	ENST00000261937	protein_coding	3843	3788	T1263M	1263	T/M	aCg/aTg	-1		HGNC:3767	YES	15.66	1.48751	1					rs375662657	4.6e-05	3	64578	4.9e-05	7	143324		0	0	3762	0.001742	1	574	1	0
NC_000005.10:g.180614180CTGGGGAGACAGAGGGAAGCTTGTCCCGTGGTGGA>C	chr5	180614180	rs753986607	CTGGGGAGACAGAGGGAAGCTTGTCCCGTGGTGGA	C		splice_acceptor_variant&splice_polypyrimidine_tract_variant&intron_variant	HIGH	FLT4	ENSG00000037280	Transcript	ENST00000261937	protein_coding							-1		HGNC:3767	YES	24.3	3.38114	1	HC			INTRON_SIZE:2187	rs753986607	0.000299	10	33488	0.007985	636	79652		0	0	3762	0.001742	1	574	1	0
NC_000005.10:g.180616393C>G	chr5	180616393	.	C	G	G	missense_variant	MODERATE	FLT4	ENSG00000037280	Transcript	ENST00000261937	protein_coding	3248	3193	D1065H	1065	D/H	Gac/Cac	-1		HGNC:3767	YES	28.9	4.2309	1					rs1253108216	1.5e-05	1	64572	7e-06	1	143332		0	0	3762	0.001742	1	574	1	0
NC_000005.10:g.180616920C>T	chr5	180616920	.	C	T	T	missense_variant	MODERATE	FLT4	ENSG00000037280	Transcript	ENST00000261937	protein_coding	3131	3076	E1026K	1026	E/K	Gag/Aag	-1		HGNC:3767	YES	29.6	4.29959	1						0	0	62157	0	0	138138		0	0	3762	0.001742	1	574	1	0
NC_000005.10:g.180618820C>T	chr5	180618820	rs143163262	C	T	T	missense_variant	MODERATE	FLT4	ENSG00000037280	Transcript	ENST00000261937	protein_coding	3006	2951	R984Q	984	R/Q	cGg/cAg	-1		HGNC:3767	YES	14.98	1.38493	1					rs143163262	4.6e-05	3	64566	0.000635	91	143328		0	0	3762	0.001742	1	574	1	0
NC_000005.10:g.180618911G>A	chr5	180618911	rs34255532	G	A	A	missense_variant	MODERATE	FLT4	ENSG00000037280	Transcript	ENST00000261937	protein_coding	2915	2860	P954S	954	P/S	Ccc/Tcc	-1		HGNC:3767	YES	23.1	2.86497	1					chr5:180618911-180618911	0.005948	384	64562	0.003356	481	143310	rs34255532	11	0.003	4074	0.005226	3	574	3	0
NC_000005.10:g.180620608CCCT>C	chr5	180620608	rs776555888	CCCT	C		inframe_deletion&splice_region_variant	MODERATE	FLT4	ENSG00000037280	Transcript	ENST00000261937	protein_coding	2459-2461	2404-2406	R802-	802	R/-	AGG/-	-1		HGNC:3767	YES	25.6	3.7542	1					rs776555888	1.5e-05	1	64548	7e-06	1	143238		0	0	3762	0.001742	1	574	1	0
NC_000005.10:g.180620888C>G	chr5	180620888	.	C	G	G	missense_variant	MODERATE	FLT4	ENSG00000037280	Transcript	ENST00000261937	protein_coding	2342	2287	V763L	763	V/L	Gtg/Ctg	-1		HGNC:3767	YES	22.6	2.56865	1						0	0	62157	0	0	138138		0	0	3762	0.001742	1	574	1	0
NC_000005.10:g.180625965G>A	chr5	180625965	rs367879842	G	A	A	missense_variant	MODERATE	FLT4	ENSG00000037280	Transcript	ENST00000261937	protein_coding	1380	1325	A442V	442	A/V	gCc/gTc	-1		HGNC:3767	YES	23	2.76772	1					rs367879842	0.000139	9	64560	0.000216	31	143308	rs367879842	6	0.001	4074	0.003484	2	574	2	0
NC_000005.10:g.180626236C>T	chr5	180626236	rs200763913	C	T	T	missense_variant	MODERATE	FLT4	ENSG00000037280	Transcript	ENST00000261937	protein_coding	1188	1133	R378H	378	R/H	cGc/cAc	-1		HGNC:3767	YES	24.6	3.46421	1					rs200763913	0.000248	16	64548	0.000244	35	143248		0	0	3762	0.001742	1	574	1	0
NC_000005.10:g.180628897G>A	chr5	180628897	rs768687155	G	A	A	missense_variant	MODERATE	FLT4	ENSG00000037280	Transcript	ENST00000261937	protein_coding	1143	1088	P363L	363	P/L	cCg/cTg	-1		HGNC:3767	YES	13.22	1.14939	1					chr5:180628897-180628897	6.2e-05	4	64532	4.9e-05	7	143244	chr5:180628897-180628897	1	0	4050	0.001742	1	574	1	0
NC_000005.10:g.180629409C>T	chr5	180629409	.	C	T	T	missense_variant	MODERATE	FLT4	ENSG00000037280	Transcript	ENST00000261937	protein_coding	890	835	V279M	279	V/M	Gtg/Atg	-1		HGNC:3767	YES	25.9	3.81673	1						0	0	62157	0	0	138138		0	0	3762	0.001742	1	574	1	0
NC_000005.10:g.180630035G>A	chr5	180630035	rs753792784	G	A	A	missense_variant	MODERATE	FLT4	ENSG00000037280	Transcript	ENST00000261937	protein_coding	639	584	T195M	195	T/M	aCg/aTg	-1		HGNC:3767	YES	22.9	2.71479	1					rs753792784	1.5e-05	1	64558	1.4e-05	2	143272	chr5:180630035-180630035	1	0	4074	0.001742	1	574	1	0
NC_000005.10:g.180630056C>T	chr5	180630056	rs142274156	C	T	T	missense_variant	MODERATE	FLT4	ENSG00000037280	Transcript	ENST00000261937	protein_coding	618	563	R188Q	188	R/Q	cGg/cAg	-1		HGNC:3767	YES	21.6	2.30101	1					rs142274156	0.000108	7	64572	0.000112	16	143272		0	0	3762	0.001742	1	574	1	0
NC_000005.10:g.176881478CA>C	chr5	176881478	.	CA	C		frameshift_variant	HIGH	HK3	ENSG00000160883	Transcript	ENST00000292432	protein_coding	2556	2450	L817X	817	L/X	cTg/cg	-1		HGNC:4925	YES	32	4.49406	0	HC			PERCENTILE:0.883838383838384&GERP_DIST:-32.0070966720581&BP_DIST:321&DIST_FROM_LAST_EXON:177&50_BP_RULE:PASS&ANN_ORF:1620.32&MAX_ORF:1620.32	rs1217787399	1.5e-05	1	64578	2.1e-05	3	143322		0	0	3948	0.001742	1	574	1	0
NC_000005.10:g.176881954C>T	chr5	176881954	rs369520286	C	T	T	missense_variant	MODERATE	HK3	ENSG00000160883	Transcript	ENST00000292432	protein_coding	2333	2227	G743S	743	G/S	Ggc/Agc	-1		HGNC:4925	YES	24.1	3.30585	0					rs369520286	3.1e-05	2	64572	7e-05	10	143312		0	0	3948	0.001742	1	574	1	0
NC_000005.10:g.176883797G>A	chr5	176883797	rs199684264	G	A	A	missense_variant	MODERATE	HK3	ENSG00000160883	Transcript	ENST00000292432	protein_coding	2132	2026	P676S	676	P/S	Ccc/Tcc	-1		HGNC:4925	YES	23.2	2.87676	0					rs199684264	0.000139	9	64572	0.00023	33	143256	rs199684264	7	0.002	3962	0.003484	2	574	2	0
NC_000005.10:g.176883832G>A	chr5	176883832	rs754994587	G	A	A	missense_variant	MODERATE	HK3	ENSG00000160883	Transcript	ENST00000292432	protein_coding	2097	1991	T664M	664	T/M	aCg/aTg	-1		HGNC:4925	YES	29.4	4.28	0					rs754994587	7.7e-05	5	64582	9.1e-05	13	143320		0	0	3948	0.001742	1	574	1	0
NC_000005.10:g.176887230C>T	chr5	176887230	rs778816240	C	T	T	missense_variant	MODERATE	HK3	ENSG00000160883	Transcript	ENST00000292432	protein_coding	1814	1708	E570K	570	E/K	Gag/Aag	-1		HGNC:4925	YES	15.85	1.51835	0					chr5:176887230-176887230	0	0	64566	3.5e-05	5	143264		0	0	3948	0.001742	1	574	1	0
NC_000005.10:g.176887281C>A	chr5	176887281	.	C	A	A	missense_variant	MODERATE	HK3	ENSG00000160883	Transcript	ENST00000292432	protein_coding	1763	1657	V553L	553	V/L	Gta/Tta	-1		HGNC:4925	YES	25.4	3.69394	0					rs1413269730	1.5e-05	1	64546	7e-06	1	143248		0	0	3948	0.001742	1	574	1	0
NC_000005.10:g.176887621G>A	chr5	176887621	rs61741550	G	A	A	missense_variant	MODERATE	HK3	ENSG00000160883	Transcript	ENST00000292432	protein_coding	1536	1430	A477V	477	A/V	gCt/gTt	-1		HGNC:4925	YES	22.7	2.63068	0						0	0	64503	0	0	143142		0	0	3948	0.001742	1	574	1	0
NC_000005.10:g.176888739A>T	chr5	176888739	rs200824570	A	T	T	missense_variant	MODERATE	HK3	ENSG00000160883	Transcript	ENST00000292432	protein_coding	1146	1040	I347N	347	I/N	aTc/aAc	-1		HGNC:4925	YES	28.6	4.19449	0					chr5:176888739-176888739	1.5e-05	1	64574	7e-06	1	143296	rs200824570	1	0	3962	0.001742	1	574	1	0
NC_000005.10:g.176889460C>T	chr5	176889460	rs143604141	C	T	T	missense_variant	MODERATE	HK3	ENSG00000160883	Transcript	ENST00000292432	protein_coding	941	835	D279N	279	D/N	Gat/Aat	-1		HGNC:4925	YES	22.9	2.74936	0					rs143604141	0.000496	32	64578	0.000656	94	143346		0	0	3948	0.001742	1	574	1	0
NC_000005.10:g.176889498C>T	chr5	176889498	.	C	T	T	missense_variant	MODERATE	HK3	ENSG00000160883	Transcript	ENST00000292432	protein_coding	903	797	G266D	266	G/D	gGc/gAc	-1		HGNC:4925	YES	23.9	3.2056	0						0	0	64503	0	0	143142		0	0	3948	0.001742	1	574	1	0
NC_000005.10:g.176889502G>A	chr5	176889502	rs141772552	G	A	A	missense_variant	MODERATE	HK3	ENSG00000160883	Transcript	ENST00000292432	protein_coding	899	793	R265W	265	R/W	Cgg/Tgg	-1		HGNC:4925	YES	25.3	3.66614	0					chr5:176889502-176889502	0.000139	9	64564	9.1e-05	13	143328	chr5:176889502-176889502	1	0	3962	0.001742	1	574	1	0
NC_000005.10:g.176889668G>A	chr5	176889668	rs147991837	G	A	A	missense_variant	MODERATE	HK3	ENSG00000160883	Transcript	ENST00000292432	protein_coding	813	707	P236L	236	P/L	cCg/cTg	-1		HGNC:4925	YES	16.9	1.6811	0					chr5:176889668-176889668	0.00031	20	64522	0.000412	59	143140	chr5:176889668-176889668	3	0.001	3962	0.003484	2	574	2	0
NC_000005.10:g.176890835G>A	chr5	176890835	rs141123858	G	A	A	missense_variant	MODERATE	HK3	ENSG00000160883	Transcript	ENST00000292432	protein_coding	627	521	T174M	174	T/M	aCg/aTg	-1		HGNC:4925	YES	27	3.99701	0					chr5:176890835-176890835	0.004677	302	64566	0.002547	365	143284	chr5:176890835-176890835	10	0.003	3962	0.012195	7	574	7	0
NC_000005.10:g.176891161C>T	chr5	176891161	rs147731204	C	T	T	missense_variant	MODERATE	HK3	ENSG00000160883	Transcript	ENST00000292432	protein_coding	396	290	G97E	97	G/E	gGg/gAg	-1		HGNC:4925	YES	25.4	3.69905	0					chr5:176891161-176891161	0.002338	151	64580	0.001549	222	143350	rs147731204	11	0.003	3962	0.001742	1	574	1	0
NC_000005.10:g.176896096C>G	chr5	176896096	rs201418082	C	G	G	missense_variant	MODERATE	HK3	ENSG00000160883	Transcript	ENST00000292432	protein_coding	170	64	G22R	22	G/R	Ggc/Cgc	-1		HGNC:4925	YES	9.035	0.763198	0					rs201418082	0.000434	28	64560	0.000461	66	143278	rs201418082	2	0.001	3962	0.001742	1	574	1	0
NC_000019.10:g.42401898G>A	chr19	42401898	.	G	A	A	missense_variant	MODERATE	LIPE	ENSG00000079435	Transcript	ENST00000244289	protein_coding	3384	3145	L1049F	1049	L/F	Ctc/Ttc	-1		HGNC:6621	YES	24	3.24335	0					chr19:42401898-42401898	0	0	64550	7e-06	1	143236		0	0	4069	0.001742	1	574	1	0
NC_000019.10:g.42407233C>T	chr19	42407233	rs772599079	C	T	T	missense_variant	MODERATE	LIPE	ENSG00000079435	Transcript	ENST00000244289	protein_coding	2317	2078	R693H	693	R/H	cGt/cAt	-1		HGNC:6621	YES	24.5	3.43818	0					rs772599079	3.1e-05	2	64384	2.8e-05	4	142676		0	0	4069	0.001742	1	574	1	0
NC_000019.10:g.42407233C>A	chr19	42407233	.	C	A	A	missense_variant	MODERATE	LIPE	ENSG00000079435	Transcript	ENST00000244289	protein_coding	2317	2078	R693L	693	R/L	cGt/cTt	-1		HGNC:6621	YES	24.4	3.40342	0						0	0	64500	0	0	143079		0	0	4069	0.001742	1	574	1	0
NC_000019.10:g.42407246C>T	chr19	42407246	.	C	T	T	missense_variant	MODERATE	LIPE	ENSG00000079435	Transcript	ENST00000244289	protein_coding	2304	2065	A689T	689	A/T	Gcc/Acc	-1		HGNC:6621	YES	25.5	3.72781	0						0	0	64500	0	0	143079		0	0	4069	0.001742	1	574	1	0
NC_000019.10:g.42407655G>A	chr19	42407655	.	G	A	A	missense_variant	MODERATE	LIPE	ENSG00000079435	Transcript	ENST00000244289	protein_coding	2032	1793	P598L	598	P/L	cCt/cTt	-1		HGNC:6621	YES	23.3	2.93259	0					rs1193594549	3.1e-05	2	64560	1.4e-05	2	143286		0	0	4069	0.001742	1	574	1	0
NC_000019.10:g.42408071C>T	chr19	42408071	rs201006348	C	T	T	missense_variant	MODERATE	LIPE	ENSG00000079435	Transcript	ENST00000244289	protein_coding	1800	1561	E521K	521	E/K	Gag/Aag	-1		HGNC:6621	YES	26	3.83971	0					rs201006348	0.000294	19	64558	0.000216	31	143242		0	0	4069	0.001742	1	574	1	0
NC_000019.10:g.42408077C>T	chr19	42408077	rs147012229	C	T	T	missense_variant	MODERATE	LIPE	ENSG00000079435	Transcript	ENST00000244289	protein_coding	1794	1555	D519N	519	D/N	Gac/Aac	-1		HGNC:6621	YES	24.1	3.30175	0					chr19:42408077-42408077	0.002634	170	64544	0.002305	330	143160	rs147012229	12	0.003	4074	0.005226	3	574	3	0
NC_000019.10:g.42408274C>G	chr19	42408274	rs772631981	C	G	G	missense_variant	MODERATE	LIPE	ENSG00000079435	Transcript	ENST00000244289	protein_coding	1707	1468	V490L	490	V/L	Gtg/Ctg	-1		HGNC:6621	YES	24.9	3.57086	0					rs772631981	0	0	64554	2.8e-05	4	143188		0	0	4069	0.001742	1	574	1	0
NC_000019.10:g.42408280C>T	chr19	42408280	.	C	T	T	missense_variant	MODERATE	LIPE	ENSG00000079435	Transcript	ENST00000244289	protein_coding	1701	1462	G488R	488	G/R	Ggg/Agg	-1		HGNC:6621	YES	25.9	3.80868	0						0	0	64500	0	0	143079		0	0	4069	0.001742	1	574	1	0
NC_000019.10:g.42410390C>T	chr19	42410390	rs375600308	C	T	T	missense_variant	MODERATE	LIPE	ENSG00000079435	Transcript	ENST00000244289	protein_coding	1575	1336	D446N	446	D/N	Gac/Aac	-1		HGNC:6621	YES	25.2	3.64951	0					rs375600308	6.2e-05	4	64568	3.5e-05	5	143320		0	0	4069	0.001742	1	574	1	0
NC_000019.10:g.42410474C>T	chr19	42410474	rs200592126	C	T	T	missense_variant	MODERATE	LIPE	ENSG00000079435	Transcript	ENST00000244289	protein_coding	1491	1252	A418T	418	A/T	Gcc/Acc	-1		HGNC:6621	YES	23.3	2.95296	0					rs200592126	0.00017	11	64586	0.000119	17	143344		0	0	4069	0.001742	1	574	1	0
NC_000019.10:g.42410584C>T	chr19	42410584	rs141806189	C	T	T	missense_variant	MODERATE	LIPE	ENSG00000079435	Transcript	ENST00000244289	protein_coding	1381	1142	R381H	381	R/H	cGc/cAc	-1		HGNC:6621	YES	25	3.57621	0					rs141806189	1.5e-05	1	64540	2.1e-05	3	143238	chr19:42410584-42410584	1	0	4074	0.001742	1	574	1	0
NC_000019.10:g.42410620G>A	chr19	42410620	rs138539064	G	A	A	missense_variant	MODERATE	LIPE	ENSG00000079435	Transcript	ENST00000244289	protein_coding	1345	1106	P369L	369	P/L	cCg/cTg	-1		HGNC:6621	YES	26.1	3.85879	0					chr19:42410620-42410620	0.000248	16	64562	0.000761	109	143258	chr19:42410620-42410620	5	0.001	4072	0.003484	2	574	2	0
NC_000019.10:g.42426569G>A	chr19	42426569	rs34996020	G	A	A	missense_variant	MODERATE	LIPE	ENSG00000079435	Transcript	ENST00000244289	protein_coding	820	581	A194V	194	A/V	gCc/gTc	-1		HGNC:6621	YES	2.202	0.112152	0					rs34996020	0.005375	347	64564	0.002925	419	143268	chr19:42426569-42426569	11	0.003	4072	0.001742	1	574	1	0
NC_000019.10:g.42426582G>T	chr19	42426582	rs141744211	G	T	T	missense_variant	MODERATE	LIPE	ENSG00000079435	Transcript	ENST00000244289	protein_coding	807	568	P190T	190	P/T	Cca/Aca	-1		HGNC:6621	YES	13.51	1.18403	0					rs141744211	7.7e-05	5	64584	0.003894	558	143306	chr19:42426582-42426582	1	0	4074	0.001742	1	574	1	0
NC_000019.10:g.42426599G>T	chr19	42426599	rs149927060	G	T	T	stop_gained	HIGH	LIPE	ENSG00000079435	Transcript	ENST00000244289	protein_coding	790	551	S184*	184	S/*	tCa/tAa	-1		HGNC:6621	YES	35	5.80305	0	HC		PHYLOCSF_WEAK	PERCENTILE:0.170535437944909&GERP_DIST:-19.1628005027771&BP_DIST:2671&DIST_FROM_LAST_EXON:2408&50_BP_RULE:PASS&ANN_ORF:-6447.84&MAX_ORF:-6447.84	rs149927060	0	0	64588	0.000816	117	143326		0	0	4069	0.001742	1	574	1	0
NC_000019.10:g.42426870C>T	chr19	42426870	rs145456377	C	T	T	missense_variant	MODERATE	LIPE	ENSG00000079435	Transcript	ENST00000244289	protein_coding	519	280	A94T	94	A/T	Gca/Aca	-1		HGNC:6621	YES	12.05	1.03468	0					rs145456377	0.001208	78	64562	0.001578	226	143226	chr19:42426870-42426870	12	0.003	4074	0.003484	2	574	2	0
NC_000019.10:g.42427041G>A	chr19	42427041	rs139955655	G	A	A	missense_variant	MODERATE	LIPE	ENSG00000079435	Transcript	ENST00000244289	protein_coding	348	109	P37S	37	P/S	Cca/Tca	-1		HGNC:6621	YES	0.15	-0.451688	0					chr19:42427041-42427041	1.5e-05	1	64556	7e-06	1	143182		0	0	4069	0.001742	1	574	1	0
NC_000018.10:g.10671669C>T	chr18	10671669	rs189453524	C	T	T	missense_variant	MODERATE	PIEZO2	ENSG00000154864	Transcript	ENST00000674853	protein_coding	9437	8456	R2819Q	2819	R/Q	cGa/cAa	-1		HGNC:26270	YES	29.1	4.2482	0.6					rs189453524	0.00017	11	64574	0.000342	49	143246	rs189453524	22	0.005	4074	0.005226	3	574	3	0
NC_000018.10:g.10677859C>T	chr18	10677859	rs147666072	C	T	T	missense_variant	MODERATE	PIEZO2	ENSG00000154864	Transcript	ENST00000674853	protein_coding	8950	7969	A2657T	2657	A/T	Gca/Aca	-1		HGNC:26270	YES	25.2	3.64737	0.6					rs147666072	0.001556	99	63642	0.001071	149	139164	chr18:10677859-10677859	3	0.001	4074	0.005226	3	574	3	0
NC_000018.10:g.10682205C>T	chr18	10682205	.	C	T	T	missense_variant	MODERATE	PIEZO2	ENSG00000154864	Transcript	ENST00000674853	protein_coding	8566	7585	V2529I	2529	V/I	Gtc/Atc	-1		HGNC:26270	YES	23.2	2.87424	0.6						0	0	64538	0	0	143130		0	0	3951	0.001742	1	574	1	0
NC_000018.10:g.10699048C>T	chr18	10699048	rs777548466	C	T	T	missense_variant	MODERATE	PIEZO2	ENSG00000154864	Transcript	ENST00000674853	protein_coding	7552	6571	A2191T	2191	A/T	Gcg/Acg	-1		HGNC:26270	YES	12.7	1.09255	0.6					rs777548466	3.1e-05	2	64572	4.2e-05	6	143306		0	0	3951	0.001742	1	574	1	0
NC_000018.10:g.10705483T>C	chr18	10705483	rs371431846	T	C	C	missense_variant	MODERATE	PIEZO2	ENSG00000154864	Transcript	ENST00000674853	protein_coding	6833	5852	E1951G	1951	E/G	gAg/gGg	-1		HGNC:26270	YES	25.3	3.68116	0.6					rs371431846	0.000434	28	64584	0.000209	30	143304	chr18:10705483-10705483	2	0.001	4000	0.001742	1	574	1	0
NC_000018.10:g.10741045A>G	chr18	10741045	.	A	G	G	missense_variant	MODERATE	PIEZO2	ENSG00000154864	Transcript	ENST00000674853	protein_coding	5675	4694	V1565A	1565	V/A	gTt/gCt	-1		HGNC:26270	YES	28.3	4.16324	0.6						0	0	64538	0	0	143130		0	0	3951	0.001742	1	574	1	0
NC_000018.10:g.10759509C>T	chr18	10759509	rs73946020	C	T	T	missense_variant	MODERATE	PIEZO2	ENSG00000154864	Transcript	ENST00000674853	protein_coding	4711	3730	V1244M	1244	V/M	Gtg/Atg	-1		HGNC:26270	YES	20.2	2.11766	0.6					rs73946020	0.000697	45	64568	0.005865	840	143230	rs73946020	8	0.002	4040	0.005226	3	574	1	1
NC_000018.10:g.10759831C>T	chr18	10759831	rs377638188	C	T	T	missense_variant	MODERATE	PIEZO2	ENSG00000154864	Transcript	ENST00000674853	protein_coding	4510	3529	A1177T	1177	A/T	Gct/Act	-1		HGNC:26270	YES	22.8	2.69098	0.6					rs377638188	0.00017	11	64552	0.000663	95	143210		0	0	3951	0.001742	1	574	1	0
NC_000018.10:g.10760943T>C	chr18	10760943	.	T	C	C	missense_variant	MODERATE	PIEZO2	ENSG00000154864	Transcript	ENST00000674853	protein_coding	4399	3418	I1140V	1140	I/V	Att/Gtt	-1		HGNC:26270	YES	16.29	1.58689	0.6					rs1416413409	6.2e-05	4	64588	2.8e-05	4	143324		0	0	3951	0.001742	1	574	1	0
NC_000018.10:g.10761062C>T	chr18	10761062	rs371576361	C	T	T	missense_variant	MODERATE	PIEZO2	ENSG00000154864	Transcript	ENST00000674853	protein_coding	4280	3299	R1100H	1100	R/H	cGc/cAc	-1		HGNC:26270	YES	28	4.13146	0.6					rs371576361	0.000124	8	64564	0.000105	15	143220		0	0	3951	0.003484	2	574	2	0
NC_000018.10:g.10784827C>G	chr18	10784827	rs375966918	C	G	G	missense_variant	MODERATE	PIEZO2	ENSG00000154864	Transcript	ENST00000674853	protein_coding	3430	2449	D817H	817	D/H	Gac/Cac	-1		HGNC:26270	YES	26.6	3.93525	0.6					chr18:10784827-10784827	4.6e-05	3	64554	7e-05	10	143220	chr18:10784827-10784827	1	0	4040	0.001742	1	574	1	0
NC_000018.10:g.10787099T>C	chr18	10787099	.	T	C	C	missense_variant	MODERATE	PIEZO2	ENSG00000154864	Transcript	ENST00000674853	protein_coding	3236	2255	Y752C	752	Y/C	tAc/tGc	-1		HGNC:26270	YES	28.2	4.14874	0.6					rs1015803761	9.3e-05	6	64578	5.6e-05	8	143254	chr18:10787099-10787099	1	0	4064	0.001742	1	574	1	0
NC_000018.10:g.10800454C>G	chr18	10800454	rs202104395	C	G	G	missense_variant	MODERATE	PIEZO2	ENSG00000154864	Transcript	ENST00000674853	protein_coding	2242	1261	G421R	421	G/R	Ggc/Cgc	-1		HGNC:26270	YES	24.4	3.3889	0.6					chr18:10800454-10800454	0.00175	113	64580	0.001389	199	143236	chr18:10800454-10800454	8	0.002	3948	0.003484	2	574	2	0
NC_000018.10:g.10857095C>A	chr18	10857095	.	C	A	A	missense_variant	MODERATE	PIEZO2	ENSG00000154864	Transcript	ENST00000674853	protein_coding	1590	609	R203S	203	R/S	agG/agT	-1		HGNC:26270	YES	23.2	2.9138	0.6					rs1332602102	3.1e-05	2	64568	2.1e-05	3	143306		0	0	3951	0.001742	1	574	1	0
NC_000018.10:g.10857099C>A	chr18	10857099	rs760374118	C	A	A	missense_variant	MODERATE	PIEZO2	ENSG00000154864	Transcript	ENST00000674853	protein_coding	1586	605	R202L	202	R/L	cGc/cTc	-1		HGNC:26270	YES	26	3.82749	0.6					chr18:10857099-10857099	0.000294	19	64566	0.000154	22	143280		0	0	3951	0.001742	1	574	1	0
chrX:153770352C>T	chrX	153770352	rs200197753	C	T	T	missense_variant	MODERATE	PLXNB3	ENSG00000198753	Transcript	ENST00000361971	protein_coding	1922	1801	P601S	601	P/S	Ccc/Tcc	1		HGNC:9105	YES	0.355	-0.273388	0.1					rs200197753	2e-05	1	50520	0.000244	26	106348	chrX:153770352-153770352	2	0.001	2168	0.001742	1	574	1	0
chrX:153770640G>A	chrX	153770640	rs139853034	G	A	A	missense_variant&splice_region_variant	MODERATE	PLXNB3	ENSG00000198753	Transcript	ENST00000361971	protein_coding	2129	2008	E670K	670	E/K	Gag/Aag	1		HGNC:9105	YES	19.53	2.03598	0.1					rs139853034	0.006996	355	50742	0.004919	529	107547	rs139853034	7	0.004	2168	0.012195	7	574	3	2
chrX:153770770G>A	chrX	153770770	rs150768754	G	A	A	missense_variant	MODERATE	PLXNB3	ENSG00000198753	Transcript	ENST00000361971	protein_coding	2144	2023	V675M	675	V/M	Gtg/Atg	1		HGNC:9105	YES	8.85	0.74322	0.1					rs150768754	0.000966	49	50704	0.000746	80	107227	rs150768754	11	0.005	2168	0.008711	5	574	1	2
chrX:153771510G>A	chrX	153771510	rs782080603	G	A	A	missense_variant	MODERATE	PLXNB3	ENSG00000198753	Transcript	ENST00000361971	protein_coding	2493	2372	G791D	791	G/D	gGc/gAc	1		HGNC:9105	YES	23.4	3.00615	0.1					rs782080603	5.9e-05	3	50536	3.8e-05	4	106628	chrX:153771510-153771510	1	0.001	2168	0.001742	1	574	1	0
chrX:153771516C>T	chrX	153771516	rs138935872	C	T	T	missense_variant	MODERATE	PLXNB3	ENSG00000198753	Transcript	ENST00000361971	protein_coding	2499	2378	P793L	793	P/L	cCg/cTg	1		HGNC:9105	YES	15.86	1.51953	0.1					rs138935872	0.002651	134	50551	0.003187	340	106675	rs138935872	4	0.002	2168	0.017422	10	574	4	3
chrX:153772015G>A	chrX	153772015	rs140590097	G	A	A	missense_variant&splice_region_variant	MODERATE	PLXNB3	ENSG00000198753	Transcript	ENST00000361971	protein_coding	2790	2669	R890Q	890	R/Q	cGg/cAg	1		HGNC:9105	YES	28.3	4.16644	0.1					rs140590097	2e-05	1	50349	1e-05	1	105081		0	0	2106	0.001742	1	574	1	0
chrX:153773391G>C	chrX	153773391	rs782272752	G	C	C	missense_variant	MODERATE	PLXNB3	ENSG00000198753	Transcript	ENST00000361971	protein_coding	3189	3068	S1023T	1023	S/T	aGt/aCt	1		HGNC:9105	YES	7.806	0.630513	0.1					rs782272752	7.9e-05	4	50630	4.7e-05	5	107014	chrX:153773391-153773391	1	0.001	2168	0.001742	1	574	1	0
chrX:153774478C>T	chrX	153774478	rs782134820	C	T	T	missense_variant	MODERATE	PLXNB3	ENSG00000198753	Transcript	ENST00000361971	protein_coding	3858	3737	P1246L	1246	P/L	cCg/cTg	1		HGNC:9105	YES	0.058	-0.644716	0.1					rs782134820	0	0	50585	1.9e-05	2	106999		0	0	2106	0.001742	1	574	1	0
chrX:153774773G>A	chrX	153774773	rs782819171	G	A	A	missense_variant	MODERATE	PLXNB3	ENSG00000198753	Transcript	ENST00000361971	protein_coding	4019	3898	G1300S	1300	G/S	Ggc/Agc	1		HGNC:9105	YES	14.74	1.34952	0.1					rs782819171	0	0	50646	9e-06	1	107042	chrX:153774773-153774773	2	0.001	2168	0.003484	2	574	2	0
chrX:153776014A>C	chrX	153776014	.	A	C	C	missense_variant	MODERATE	PLXNB3	ENSG00000198753	Transcript	ENST00000361971	protein_coding	4650	4529	D1510A	1510	D/A	gAc/gCc	1		HGNC:9105	YES	27.6	4.07617	0.1						0	0	50267	0	0	105747		0	0	2106	0.001742	1	574	1	0
chrX:153776914G>A	chrX	153776914	rs782241170	G	A	A	missense_variant	MODERATE	PLXNB3	ENSG00000198753	Transcript	ENST00000361971	protein_coding	4982	4861	V1621I	1621	V/I	Gtc/Atc	1		HGNC:9105	YES	3.741	0.253117	0.1					rs782241170	8e-05	4	50151	5.7e-05	6	105474		0	0	2106	0.001742	1	574	1	0
NC_000016.10:g.59015C>T	chr16	59015	rs745777268	C	T	T	missense_variant	MODERATE	RHBDF1	ENSG00000007384	Transcript	ENST00000262316	protein_coding	2250	2107	G703S	703	G/S	Ggc/Agc	-1		HGNC:20561	YES	27.5	4.0673	0					rs745777268	0.00017	11	64578	0.000105	15	143292		0	0	3973	0.001742	1	574	1	0
NC_000016.10:g.61197C>G	chr16	61197	rs140406683	C	G	G	missense_variant	MODERATE	RHBDF1	ENSG00000007384	Transcript	ENST00000262316	protein_coding	1623	1480	E494Q	494	E/Q	Gag/Cag	-1		HGNC:20561	YES	18.37	1.88453	0					chr16:61197-61197	0	0	64574	7e-06	1	143332		0	0	3973	0.001742	1	574	1	0
NC_000016.10:g.61208C>T	chr16	61208	.	C	T	T	missense_variant	MODERATE	RHBDF1	ENSG00000007384	Transcript	ENST00000262316	protein_coding	1612	1469	R490H	490	R/H	cGc/cAc	-1		HGNC:20561	YES	5.114	0.371996	0						0	0	64567	0	0	143296		0	0	3973	0.001742	1	574	1	0
NC_000016.10:g.61647GGATGGTGAC>G	chr16	61647	.	GGATGGTGAC	G		inframe_deletion	MODERATE	RHBDF1	ENSG00000007384	Transcript	ENST00000262316	protein_coding	1392-1400	1249-1257	VTI417-419-	417-419	VTI/-	GTCACCATC/-	-1		HGNC:20561	YES			0						0	0	64567	0	0	143296		0	0	3973	0.001742	1	574	1	0
NC_000016.10:g.62595G>A	chr16	62595	rs149482835	G	A	A	missense_variant	MODERATE	RHBDF1	ENSG00000007384	Transcript	ENST00000262316	protein_coding	1039	896	A299V	299	A/V	gCg/gTg	-1		HGNC:20561	YES	16.45	1.61232	0					rs149482835	0.007216	466	64580	0.004311	618	143340	rs149482835	30	0.008	3960	0.013937	8	574	8	0
NC_000016.10:g.62857C>T	chr16	62857	.	C	T	T	missense_variant	MODERATE	RHBDF1	ENSG00000007384	Transcript	ENST00000262316	protein_coding	856	713	R238H	238	R/H	cGt/cAt	-1		HGNC:20561	YES	26.9	3.98887	0					chr16:62857-62857	0	0	64578	4.2e-05	6	143332	chr16:62857-62857	1	0	3962	0.001742	1	574	1	0
NC_000016.10:g.62972CT>C	chr16	62972	.	CT	C		frameshift_variant&splice_region_variant	HIGH	RHBDF1	ENSG00000007384	Transcript	ENST00000262316	protein_coding	815	672	K224X	224	K/X	aaA/aa	-1		HGNC:20561	YES			0	HC			PERCENTILE:0.261682242990654&GERP_DIST:0&BP_DIST:1883&DIST_FROM_LAST_EXON:1464&50_BP_RULE:PASS&ANN_ORF:1502.3&MAX_ORF:1502.3		0	0	64567	0	0	143296		0	0	3973	0.001742	1	574	1	0
NC_000016.10:g.62976CATCAG>C	chr16	62976	.	CATCAG	C		frameshift_variant	HIGH	RHBDF1	ENSG00000007384	Transcript	ENST00000262316	protein_coding	807-811	664-668	LM222-223X	222-223	LM/X	CTGATg/g	-1		HGNC:20561	YES			0	HC			PERCENTILE:0.2601246105919&GERP_DIST:0&BP_DIST:1887&DIST_FROM_LAST_EXON:1468&50_BP_RULE:PASS&ANN_ORF:1502.3&MAX_ORF:1502.3		0	0	64567	0	0	143296		0	0	3973	0.001742	1	574	1	0
NC_000016.10:g.63179T>C	chr16	63179	rs139750325	T	C	C	missense_variant	MODERATE	RHBDF1	ENSG00000007384	Transcript	ENST00000262316	protein_coding	609	466	I156V	156	I/V	Ata/Gta	-1		HGNC:20561	YES	11.6	0.998463	0					rs139750325	0.003331	215	64554	0.001975	283	143280	chr16:63179-63179	7	0.002	3960	0.010453	6	574	6	0
NC_000016.10:g.64775G>A	chr16	64775	rs147906988	G	A	A	missense_variant	MODERATE	RHBDF1	ENSG00000007384	Transcript	ENST00000262316	protein_coding	315	172	H58Y	58	H/Y	Cac/Tac	-1		HGNC:20561	YES	14.98	1.38514	0					chr16:64775-64775	1.5e-05	1	64556	0.003958	567	143250	chr16:64775-64775	1	0	3962	0.003484	2	574	2	0
NC_000016.10:g.64975C>T	chr16	64975	rs201187945	C	T	T	missense_variant	MODERATE	RHBDF1	ENSG00000007384	Transcript	ENST00000262316	protein_coding	184	41	R14H	14	R/H	cGc/cAc	-1		HGNC:20561	YES	23.9	3.22181	0					chr16:64975-64975	3.1e-05	2	64566	2.8e-05	4	143318		0	0	3973	0.001742	1	574	1	0
NC_000016.10:g.670352G>A	chr16	670352	rs565244754	G	A	A	missense_variant	MODERATE	RHOT2	ENSG00000140983	Transcript	ENST00000315082	protein_coding	501	433	V145M	145	V/M	Gtg/Atg	1		HGNC:21169	YES	25.5	3.72801	0					rs565244754	1.5e-05	1	64570	0.000112	16	143316		0	0	3912	0.003484	2	574	2	0
NC_000016.10:g.670985C>G	chr16	670985	rs143577577	C	G	G	missense_variant	MODERATE	RHOT2	ENSG00000140983	Transcript	ENST00000315082	protein_coding	801	733	R245G	245	R/G	Cgg/Ggg	1		HGNC:21169	YES	10.25	0.882558	0					chr16:670985-670985	4.6e-05	3	64562	2.8e-05	4	143258		0	0	3912	0.001742	1	574	1	0
NC_000016.10:g.671092TC>T	chr16	671092	.	TC	T		frameshift_variant	HIGH	RHOT2	ENSG00000140983	Transcript	ENST00000315082	protein_coding	827	759	F253X	253	F/X	ttC/tt	1		HGNC:21169	YES			0	HC			PERCENTILE:0.408723747980614&GERP_DIST:-889.155235707015&BP_DIST:1090&DIST_FROM_LAST_EXON:964&50_BP_RULE:PASS&ANN_ORF:843.329&MAX_ORF:843.329		0	0	64546	0	0	143238		0	0	3912	0.001742	1	574	1	0
NC_000016.10:g.671193C>T	chr16	671193	.	C	T	T	missense_variant	MODERATE	RHOT2	ENSG00000140983	Transcript	ENST00000315082	protein_coding	927	859	L287F	287	L/F	Ctc/Ttc	1		HGNC:21169	YES	24.3	3.34807	0					rs1361660696	0	0	64546	7e-06	1	143270		0	0	3912	0.001742	1	574	1	0
NC_000016.10:g.671735A>T	chr16	671735	.	A	T	T	missense_variant	MODERATE	RHOT2	ENSG00000140983	Transcript	ENST00000315082	protein_coding	976	908	H303L	303	H/L	cAc/cTc	1		HGNC:21169	YES	25	3.57706	0						0	0	64546	0	0	143238		0	0	3912	0.001742	1	574	1	0
NC_000016.10:g.671921C>T	chr16	671921	.	C	T	T	missense_variant	MODERATE	RHOT2	ENSG00000140983	Transcript	ENST00000315082	protein_coding	1084	1016	A339V	339	A/V	gCg/gTg	1		HGNC:21169	YES	15.27	1.42841	0					rs1356279273	0	0	64526	7e-06	1	143204		0	0	3912	0.001742	1	574	1	0
NC_000016.10:g.671953C>T	chr16	671953	rs145406076	C	T	T	missense_variant	MODERATE	RHOT2	ENSG00000140983	Transcript	ENST00000315082	protein_coding	1116	1048	R350C	350	R/C	Cgc/Tgc	1		HGNC:21169	YES	14.32	1.2901	0					rs145406076	0.000124	8	64566	0.000112	16	143296		0	0	3912	0.001742	1	574	1	0
NC_000016.10:g.672111C>G	chr16	672111	rs150353401	C	G	G	missense_variant	MODERATE	RHOT2	ENSG00000140983	Transcript	ENST00000315082	protein_coding	1193	1125	S375R	375	S/R	agC/agG	1		HGNC:21169	YES	8.463	0.700881	0					rs150353401	0.000759	49	64556	0.000509	73	143288		0	0	3912	0.003484	2	574	2	0
NC_000016.10:g.672259C>T	chr16	672259	rs143027101	C	T	T	missense_variant	MODERATE	RHOT2	ENSG00000140983	Transcript	ENST00000315082	protein_coding	1269	1201	R401C	401	R/C	Cgt/Tgt	1		HGNC:21169	YES	27.6	4.08422	0					rs143027101	0.001224	79	64564	0.000767	110	143338	chr16:672259-672259	6	0.002	3962	0.003484	2	574	2	0
NC_000016.10:g.672493A>C	chr16	672493	.	A	C	C	missense_variant	MODERATE	RHOT2	ENSG00000140983	Transcript	ENST00000315082	protein_coding	1399	1331	Q444P	444	Q/P	cAg/cCg	1		HGNC:21169	YES	16.77	1.66072	0						0	0	64546	0	0	143238		0	0	3912	0.001742	1	574	1	0
NC_000016.10:g.672927G>A	chr16	672927	.	G	A	A	splice_acceptor_variant	HIGH	RHOT2	ENSG00000140983	Transcript	ENST00000315082	protein_coding							1		HGNC:21169	YES	33	4.91892	0	HC			INTRON_SIZE:102		0	0	64546	0	0	143238		0	0	3912	0.001742	1	574	1	0
NC_000016.10:g.672968C>T	chr16	672968	rs374331798	C	T	T	missense_variant	MODERATE	RHOT2	ENSG00000140983	Transcript	ENST00000315082	protein_coding	1636	1568	S523F	523	S/F	tCc/tTc	1		HGNC:21169	YES	22.6	2.60602	0					rs374331798	6.2e-05	4	64578	5.6e-05	8	143348	rs374331798	4	0.001	3962	0.001742	1	574	1	0
NC_000016.10:g.673040G>A	chr16	673040	rs547237251	G	A	A	missense_variant	MODERATE	RHOT2	ENSG00000140983	Transcript	ENST00000315082	protein_coding	1708	1640	R547Q	547	R/Q	cGg/cAg	1		HGNC:21169	YES	21.6	2.30378	0					chr16:673040-673040	1.5e-05	1	64564	7e-06	1	143316		0	0	3912	0.001742	1	574	1	0
NC_000016.10:g.673081G>A	chr16	673081	rs780712520	G	A	A	missense_variant	MODERATE	RHOT2	ENSG00000140983	Transcript	ENST00000315082	protein_coding	1749	1681	E561K	561	E/K	Gag/Aag	1		HGNC:21169	YES	0.997	-0.061499	0					rs780712520	3.1e-05	2	64584	2.1e-05	3	143338	chr16:673081-673081	1	0	3962	0.001742	1	574	1	0
NC_000016.10:g.673506C>T	chr16	673506	rs147973504	C	T	T	missense_variant	MODERATE	RHOT2	ENSG00000140983	Transcript	ENST00000315082	protein_coding	1825	1757	P586L	586	P/L	cCc/cTc	1		HGNC:21169	YES	11.86	1.01887	0					rs147973504	0.005575	360	64572	0.003844	551	143322	rs147973504	29	0.007	3920	0.006969	4	574	4	0
NC_000016.10:g.673559G>A	chr16	673559	rs774656688	G	A	A	missense_variant	MODERATE	RHOT2	ENSG00000140983	Transcript	ENST00000315082	protein_coding	1878	1810	A604T	604	A/T	Gca/Aca	1		HGNC:21169	YES	23	2.79355	0					rs774656688	4.6e-05	3	64572	2.1e-05	3	143316		0	0	3912	0.001742	1	574	1	0
NC_000004.12:g.988896G>T	chr4	988896	.	G	T	T	missense_variant	MODERATE	SLC26A1	ENSG00000145217	Transcript	ENST00000398516	protein_coding	2174	2043	H681Q	681	H/Q	caC/caA	-1		HGNC:10993	YES	18.1	1.84908	0						0	0	64559	0	0	143299		0	0	3963	0.001742	1	574	1	0
NC_000004.12:g.988932G>C	chr4	988932	rs147669408	G	C	C	missense_variant	MODERATE	SLC26A1	ENSG00000145217	Transcript	ENST00000398516	protein_coding	2138	2007	D669E	669	D/E	gaC/gaG	-1		HGNC:10993	YES	14.48	1.31232	0					chr4:988932-988932	0.001766	114	64538	0.000977	140	143262	chr4:988932-988932	1	0	4074	0.001742	1	574	1	0
NC_000004.12:g.988987G>A	chr4	988987	rs752465508	G	A	A	missense_variant	MODERATE	SLC26A1	ENSG00000145217	Transcript	ENST00000398516	protein_coding	2083	1952	P651L	651	P/L	cCg/cTg	-1		HGNC:10993	YES	24.3	3.36033	0					rs752465508	6.2e-05	4	64548	2.8e-05	4	143262		0	0	3963	0.001742	1	574	1	0
NC_000004.12:g.989033C>A	chr4	989033	rs146466185	C	A	A	missense_variant	MODERATE	SLC26A1	ENSG00000145217	Transcript	ENST00000398516	protein_coding	2037	1906	D636Y	636	D/Y	Gac/Tac	-1		HGNC:10993	YES	22.5	2.52338	0					rs146466185	0.002618	169	64552	0.001577	226	143304	rs146466185	17	0.004	4074	0.001742	1	574	1	0
NC_000004.12:g.989122G>A	chr4	989122	rs754424661	G	A	A	missense_variant	MODERATE	SLC26A1	ENSG00000145217	Transcript	ENST00000398516	protein_coding	1948	1817	A606V	606	A/V	gCg/gTg	-1		HGNC:10993	YES	4.242	0.295952	0					rs754424661	3.1e-05	2	64550	4.2e-05	6	143290	chr4:989122-989122	1	0	4072	0.001742	1	574	1	0
NC_000004.12:g.989326C>T	chr4	989326	rs777523898	C	T	T	missense_variant	MODERATE	SLC26A1	ENSG00000145217	Transcript	ENST00000398516	protein_coding	1744	1613	R538Q	538	R/Q	cGg/cAg	-1		HGNC:10993	YES	0.375	-0.262086	0					rs777523898	3.1e-05	2	64580	2.1e-05	3	143354	chr4:989326-989326	1	0	4074	0.001742	1	574	1	0
NC_000004.12:g.989330C>T	chr4	989330	rs367601698	C	T	T	missense_variant	MODERATE	SLC26A1	ENSG00000145217	Transcript	ENST00000398516	protein_coding	1740	1609	V537M	537	V/M	Gtg/Atg	-1		HGNC:10993	YES	23.4	3.01578	0					rs367601698	6.2e-05	4	64572	2.8e-05	4	143336		0	0	3963	0.001742	1	574	1	0
NC_000004.12:g.989342G>T	chr4	989342	rs143915071	G	T	T	missense_variant	MODERATE	SLC26A1	ENSG00000145217	Transcript	ENST00000398516	protein_coding	1728	1597	P533T	533	P/T	Cct/Act	-1		HGNC:10993	YES	6.908	0.539158	0					chr4:989342-989342	9.3e-05	6	64576	0.000209	30	143356	chr4:989342-989342	1	0	4074	0.001742	1	574	1	0
NC_000004.12:g.989354C>T	chr4	989354	rs371738826	C	T	T	missense_variant	MODERATE	SLC26A1	ENSG00000145217	Transcript	ENST00000398516	protein_coding	1716	1585	E529K	529	E/K	Gag/Aag	-1		HGNC:10993	YES	15.61	1.48018	0					rs371738826	0.000139	9	64580	0.000181	26	143362	chr4:989354-989354	1	0	4074	0.001742	1	574	1	0
NC_000004.12:g.989695G>A	chr4	989695	rs200470975	G	A	A	missense_variant	MODERATE	SLC26A1	ENSG00000145217	Transcript	ENST00000398516	protein_coding	1375	1244	S415F	415	S/F	tCc/tTc	-1		HGNC:10993	YES	26.8	3.97386	0					chr4:989695-989695	0.000542	35	64580	0.000335	48	143362	rs200470975	2	0	4074	0.001742	1	574	1	0
NC_000004.12:g.989750C>T	chr4	989750	rs572968482	C	T	T	missense_variant	MODERATE	SLC26A1	ENSG00000145217	Transcript	ENST00000398516	protein_coding	1320	1189	A397T	397	A/T	Gcc/Acc	-1		HGNC:10993	YES	24.8	3.51457	0					rs572968482	6.2e-05	4	64576	8.4e-05	12	143342		0	0	3963	0.001742	1	574	1	0
NC_000004.12:g.989768G>A	chr4	989768	rs367843214	G	A	A	missense_variant	MODERATE	SLC26A1	ENSG00000145217	Transcript	ENST00000398516	protein_coding	1302	1171	H391Y	391	H/Y	Cac/Tac	-1		HGNC:10993	YES	22.8	2.66952	0					rs367843214	0.000155	10	64584	0.000119	17	143364	chr4:989768-989768	1	0	4074	0.001742	1	574	1	0
NC_000004.12:g.989866G>A	chr4	989866	rs148832260	G	A	A	missense_variant	MODERATE	SLC26A1	ENSG00000145217	Transcript	ENST00000398516	protein_coding	1204	1073	S358L	358	S/L	tCg/tTg	-1		HGNC:10993	YES	24.6	3.47315	0					rs148832260	0.000604	39	64576	0.000314	45	143354	chr4:989866-989866	1	0	4074	0.001742	1	574	1	0
NC_000004.12:g.989888C>T	chr4	989888	rs757517635	C	T	T	missense_variant	MODERATE	SLC26A1	ENSG00000145217	Transcript	ENST00000398516	protein_coding	1182	1051	V351M	351	V/M	Gtg/Atg	-1		HGNC:10993	YES	21.8	2.34496	0					chr4:989888-989888	1.5e-05	1	64572	7e-06	1	143342		0	0	3963	0.001742	1	574	1	0
NC_000004.12:g.991150G>A	chr4	991150	rs139024319	G	A	A	missense_variant	MODERATE	SLC26A1	ENSG00000145217	Transcript	ENST00000398516	protein_coding	685	554	T185M	185	T/M	aCg/aTg	-1		HGNC:10993	YES	24.7	3.48187	0					rs139024319	0.000325	21	64580	0.00016	23	143324	chr4:991150-991150	1	0	4052	0.001742	1	574	1	0
NC_000004.12:g.991261G>A	chr4	991261	rs142565869	G	A	A	missense_variant	MODERATE	SLC26A1	ENSG00000145217	Transcript	ENST00000398516	protein_coding	574	443	P148L	148	P/L	cCc/cTc	-1		HGNC:10993	YES	19.28	2.00251	0					rs142565869	1.5e-05	1	64560	0.00023	33	143296	chr4:991261-991261	5	0.001	4074	0.001742	1	574	1	0
NC_000004.12:g.991304C>T	chr4	991304	rs201921976	C	T	T	missense_variant	MODERATE	SLC26A1	ENSG00000145217	Transcript	ENST00000398516	protein_coding	531	400	G134R	134	G/R	Ggg/Agg	-1		HGNC:10993	YES	26.5	3.91967	0					rs201921976	0.000263	17	64550	0.000167	24	143292	chr4:991304-991304	2	0	4074	0.001742	1	574	1	0
NC_000004.12:g.991538C>T	chr4	991538	rs142573758	C	T	T	missense_variant	MODERATE	SLC26A1	ENSG00000145217	Transcript	ENST00000398516	protein_coding	297	166	A56T	56	A/T	Gcc/Acc	-1		HGNC:10993	YES	23.4	3.01651	0					rs142573758	0.000712	46	64568	0.0006	86	143318	rs142573758	7	0.002	4072	0.006969	4	574	4	0
NC_000004.12:g.991630C>T	chr4	991630	rs35719765	C	T	T	missense_variant	MODERATE	SLC26A1	ENSG00000145217	Transcript	ENST00000398516	protein_coding	205	74	R25Q	25	R/Q	cGg/cAg	-1		HGNC:10993	YES	0.006	-1.04468	0					rs35719765	0.001223	79	64578	0.000774	111	143354	chr4:991630-991630	6	0.001	4068	0.003484	2	574	2	0
NC_000004.12:g.991677C>G	chr4	991677	rs150233366	C	G	G	missense_variant	MODERATE	SLC26A1	ENSG00000145217	Transcript	ENST00000398516	protein_coding	158	27	Q9H	9	Q/H	caG/caC	-1		HGNC:10993	YES	9.61	0.821714	0					rs150233366	9.3e-05	6	64582	0.000209	30	143346		0	0	3963	0.001742	1	574	1	0
NC_000019.10:g.15423119G>A	chr19	15423119	rs201519855	G	A	A	missense_variant	MODERATE	WIZ	ENSG00000011451	Transcript	ENST00000673675	protein_coding	5846	5627	S1876F	1876	S/F	tCc/tTc	-1		HGNC:30917	YES	23.2	2.87401	1					rs201519855	0.00203	131	64546	0.001305	187	143274	chr19:15423119-15423119	2	0.001	3846	0.003484	2	574	2	0
NC_000019.10:g.15424232G>C	chr19	15424232	.	G	C	C	missense_variant	MODERATE	WIZ	ENSG00000011451	Transcript	ENST00000673675	protein_coding	5680	5461	Q1821E	1821	Q/E	Cag/Gag	-1		HGNC:30917	YES	24.5	3.43486	1						0	0	64531	0	0	143186		0	0	3107	0.001742	1	574	1	0
NC_000019.10:g.15424632G>C	chr19	15424632	.	G	C	C	missense_variant	MODERATE	WIZ	ENSG00000011451	Transcript	ENST00000673675	protein_coding	5514	5295	H1765Q	1765	H/Q	caC/caG	-1		HGNC:30917	YES	20.4	2.13812	1						0	0	64531	0	0	143186		0	0	3107	0.001742	1	574	1	0
NC_000019.10:g.15427258G>A	chr19	15427258	rs201153156	G	A	A	missense_variant	MODERATE	WIZ	ENSG00000011451	Transcript	ENST00000673675	protein_coding	4309	4090	R1364C	1364	R/C	Cgc/Tgc	-1		HGNC:30917	YES	25.2	3.63973	1					chr19:15427258-15427258	3.1e-05	2	64560	8.4e-05	12	143234	chr19:15427258-15427258	1	0	3870	0.001742	1	574	1	0
NC_000019.10:g.15428283C>T	chr19	15428283	.	C	T	T	missense_variant	MODERATE	WIZ	ENSG00000011451	Transcript	ENST00000673675	protein_coding	3860	3641	R1214Q	1214	R/Q	cGg/cAg	-1		HGNC:30917	YES	17.73	1.79976	1					rs1165994658	1.6e-05	1	64486	2.1e-05	3	143138		0	0	3107	0.001742	1	574	1	0
NC_000019.10:g.15428307C>T	chr19	15428307	rs557582446	C	T	T	missense_variant	MODERATE	WIZ	ENSG00000011451	Transcript	ENST00000673675	protein_coding	3836	3617	R1206H	1206	R/H	cGc/cAc	-1		HGNC:30917	YES	14.51	1.31738	1					rs557582446	0.000186	12	64538	0.000175	25	143214		0	0	3107	0.001742	1	574	1	0
NC_000019.10:g.15428362C>G	chr19	15428362	rs557094557	C	G	G	missense_variant	MODERATE	WIZ	ENSG00000011451	Transcript	ENST00000673675	protein_coding	3781	3562	V1188L	1188	V/L	Gtg/Ctg	-1		HGNC:30917	YES	16.77	1.66154	1					chr19:15428362-15428362	0	0	64538	1.4e-05	2	143242	rs557094557	2	0.001	1670	0.001742	1	574	1	0
NC_000019.10:g.15429747G>A	chr19	15429747	rs542893133	G	A	A	missense_variant	MODERATE	WIZ	ENSG00000011451	Transcript	ENST00000673675	protein_coding	3473	3254	P1085L	1085	P/L	cCg/cTg	-1		HGNC:30917	YES	22.2	2.43393	1					rs542893133	9.3e-05	6	64568	8.4e-05	12	143338		0	0	3107	0.001742	1	574	1	0
NC_000019.10:g.15429815C>A	chr19	15429815	.	C	A	A	missense_variant	MODERATE	WIZ	ENSG00000011451	Transcript	ENST00000673675	protein_coding	3405	3186	L1062F	1062	L/F	ttG/ttT	-1		HGNC:30917	YES	15.07	1.39861	1						0	0	64531	0	0	143186		0	0	3107	0.001742	1	574	1	0
NC_000019.10:g.15431044T>C	chr19	15431044	rs72994098	T	C	C	missense_variant	MODERATE	WIZ	ENSG00000011451	Transcript	ENST00000673675	protein_coding	3098	2879	H960R	960	H/R	cAt/cGt	-1		HGNC:30917	YES	20.6	2.16785	1					rs72994098	0.004167	269	64558	0.002296	329	143312	chr19:15431044-15431044	9	0.003	3280	0.005226	3	574	3	0
NC_000019.10:g.15439169G>A	chr19	15439169	rs192898305	G	A	A	missense_variant	MODERATE	WIZ	ENSG00000011451	Transcript	ENST00000673675	protein_coding	2044	1825	R609W	609	R/W	Cgg/Tgg	-1		HGNC:30917	YES	19.46	2.02669	1					rs192898305	0.002447	158	64564	0.002688	385	143248	chr19:15439169-15439169	11	0.007	1670	0.005226	3	574	3	0
NC_000019.10:g.15440167C>T	chr19	15440167	rs567739882	C	T	T	missense_variant	MODERATE	WIZ	ENSG00000011451	Transcript	ENST00000673675	protein_coding	1046	827	R276Q	276	R/Q	cGg/cAg	-1		HGNC:30917	YES	23.9	3.22005	1					rs567739882	3.1e-05	2	64568	0.000921	132	143284	rs567739882	1	0.001	1724	0.001742	1	574	1	0
NC_000019.10:g.15440177A>G	chr19	15440177	.	A	G	G	missense_variant	MODERATE	WIZ	ENSG00000011451	Transcript	ENST00000673675	protein_coding	1036	817	S273P	273	S/P	Tct/Cct	-1		HGNC:30917	YES	24	3.27176	1					rs1044231286	7.8e-05	5	64496	4.2e-05	6	143076		0	0	3107	0.001742	1	574	1	0
NC_000019.10:g.15440243C>T	chr19	15440243	.	C	T	T	missense_variant	MODERATE	WIZ	ENSG00000011451	Transcript	ENST00000673675	protein_coding	970	751	E251K	251	E/K	Gag/Aag	-1		HGNC:30917	YES	17.06	1.70525	1					rs1268387910	1.5e-05	1	64554	1.4e-05	2	143262		0	0	3107	0.001742	1	574	1	0
NC_000019.10:g.15440306C>T	chr19	15440306	rs538864326	C	T	T	missense_variant	MODERATE	WIZ	ENSG00000011451	Transcript	ENST00000673675	protein_coding	907	688	D230N	230	D/N	Gac/Aac	-1		HGNC:30917	YES	16.57	1.6303	1					rs538864326	1.5e-05	1	64576	1.4e-05	2	143286	chr19:15440306-15440306	1	0.001	1724	0.001742	1	574	1	0
NC_000019.10:g.15440569C>G	chr19	15440569	.	C	G	G	missense_variant	MODERATE	WIZ	ENSG00000011451	Transcript	ENST00000673675	protein_coding	644	425	R142T	142	R/T	aGa/aCa	-1		HGNC:30917	YES	14.98	1.38506	1						0	0	64531	0	0	143186		0	0	3107	0.001742	1	574	1	0
NC_000019.10:g.15440629C>T	chr19	15440629	.	C	T	T	missense_variant	MODERATE	WIZ	ENSG00000011451	Transcript	ENST00000673675	protein_coding	584	365	R122Q	122	R/Q	cGg/cAg	-1		HGNC:30917	YES	0.014	-0.903651	1					chr19:15440629-15440629	1.5e-05	1	64552	3.5e-05	5	143272		0	0	3107	0.001742	1	574	1	0
NC_000019.10:g.3806023G>A	chr19	3806023	rs199859071	G	A	A	missense_variant	MODERATE	ZFR2	ENSG00000105278	Transcript	ENST00000262961	protein_coding	2767	2746	R916W	916	R/W	Cgg/Tgg	-1		HGNC:29189	YES	17.24	1.73081	0					rs199859071	0.001131	73	64564	0.000663	95	143306	chr19:3806023-3806023	5	0.001	3962	0.003484	2	574	2	0
NC_000019.10:g.3808917C>T	chr19	3808917	.	C	T	T	missense_variant	MODERATE	ZFR2	ENSG00000105278	Transcript	ENST00000262961	protein_coding	2521	2500	V834I	834	V/I	Gtc/Atc	-1		HGNC:29189	YES	0.57	-0.177867	0						0	0	64545	0	0	143211		0	0	3650	0.001742	1	574	1	0
NC_000019.10:g.3811300G>T	chr19	3811300	rs202237601	G	T	T	missense_variant	MODERATE	ZFR2	ENSG00000105278	Transcript	ENST00000262961	protein_coding	2330	2309	A770D	770	A/D	gCc/gAc	-1		HGNC:29189	YES	25	3.58186	0					chr19:3811300-3811300	9.3e-05	6	64568	7e-05	10	143282	chr19:3811300-3811300	1	0	3962	0.001742	1	574	1	0
NC_000019.10:g.3819070G>A	chr19	3819070	rs565512014	G	A	A	stop_gained	HIGH	ZFR2	ENSG00000105278	Transcript	ENST00000262961	protein_coding	1927	1906	R636*	636	R/*	Cga/Tga	-1		HGNC:29189	YES	33	4.99979	0	HC			PERCENTILE:0.675886524822695&GERP_DIST:-888.368483204455&BP_DIST:907&DIST_FROM_LAST_EXON:731&50_BP_RULE:PASS&ANN_ORF:522.583&MAX_ORF:522.583	chr19:3819070-3819070	1.5e-05	1	64584	6.3e-05	9	143322		0	0	3650	0.001742	1	574	1	0
NC_000019.10:g.3820267T>G	chr19	3820267	rs772450976	T	G	G	missense_variant	MODERATE	ZFR2	ENSG00000105278	Transcript	ENST00000262961	protein_coding	1676	1655	Q552P	552	Q/P	cAg/cCg	-1		HGNC:29189	YES	4.391	0.308832	0					rs772450976	1.5e-05	1	64574	7e-06	1	143312		0	0	3650	0.001742	1	574	1	0
NC_000019.10:g.3827491G>A	chr19	3827491	rs377152206	G	A	A	missense_variant	MODERATE	ZFR2	ENSG00000105278	Transcript	ENST00000262961	protein_coding	1036	1015	R339W	339	R/W	Cgg/Tgg	-1		HGNC:29189	YES	24.7	3.50091	0					chr19:3827491-3827491	4.6e-05	3	64558	0.000105	15	143314		0	0	3650	0.001742	1	574	1	0
NC_000019.10:g.3831319C>T	chr19	3831319	rs768962987	C	T	T	missense_variant	MODERATE	ZFR2	ENSG00000105278	Transcript	ENST00000262961	protein_coding	857	836	S279N	279	S/N	aGc/aAc	-1		HGNC:29189	YES	25.1	3.63007	0					chr19:3831319-3831319	4.6e-05	3	64584	2.1e-05	3	143354		0	0	3650	0.001742	1	574	1	0
NC_000019.10:g.3831478G>C	chr19	3831478	rs148517103	G	C	C	missense_variant	MODERATE	ZFR2	ENSG00000105278	Transcript	ENST00000262961	protein_coding	698	677	P226R	226	P/R	cCc/cGc	-1		HGNC:29189	YES	4.137	0.286994	0					rs148517103	0.005172	334	64578	0.00314	450	143332	rs148517103	27	0.007	3954	0.005226	3	574	3	0
NC_000019.10:g.3831741C>G	chr19	3831741	rs755011310	C	G	G	missense_variant	MODERATE	ZFR2	ENSG00000105278	Transcript	ENST00000262961	protein_coding	538	517	G173R	173	G/R	Ggc/Cgc	-1		HGNC:29189	YES	12.85	1.10841	0					rs755011310	7.7e-05	5	64542	5.6e-05	8	143216		0	0	3650	0.001742	1	574	1	0
NC_000019.10:g.3834876G>A	chr19	3834876	rs778392661	G	A	A	missense_variant	MODERATE	ZFR2	ENSG00000105278	Transcript	ENST00000262961	protein_coding	182	161	P54L	54	P/L	cCg/cTg	-1		HGNC:29189	YES	3.816	0.259565	0					rs778392661	0.000108	7	64578	5.6e-05	8	143316		0	0	3650	0.001742	1	574	1	0
NC_000019.10:g.3869001T>C	chr19	3869001	rs199514567	T	C	C	missense_variant	MODERATE	ZFR2	ENSG00000105278	Transcript	ENST00000262961	protein_coding	38	17	Y6C	6	Y/C	tAt/tGt	-1		HGNC:29189	YES	11.98	1.02886	0					rs199514567	0.004362	281	64422	0.003204	458	142930	chr19:3869001-3869001	8	0.002	3902	0.015679	9	574	9	0
NC_000003.12:g.100751662T>C	chr3	100751662	.	T	C	C	missense_variant	MODERATE	ABI3BP	ENSG00000154175	Transcript	ENST00000471714	protein_coding	5172	5135	N1712S	1712	N/S	aAc/aGc	-1		HGNC:17265	YES	23.4	2.99338	0						0	0	64146	0	0	142138		0	0	3736	0.001742	1	574	1	0
NC_000003.12:g.100775231C>G	chr3	100775231	rs141302553	C	G	G	missense_variant	MODERATE	ABI3BP	ENSG00000154175	Transcript	ENST00000471714	protein_coding	4475	4438	V1480L	1480	V/L	Gtt/Ctt	-1		HGNC:17265	YES	14.71	1.34526	0					chr3:100775231-100775231	0.002943	190	64568	0.002297	329	143218	rs141302553	22	0.005	4074	0.003484	2	574	2	0
NC_000003.12:g.100775246T>C	chr3	100775246	rs41273547	T	C	C	missense_variant	MODERATE	ABI3BP	ENSG00000154175	Transcript	ENST00000471714	protein_coding	4460	4423	I1475V	1475	I/V	Ata/Gta	-1		HGNC:17265	YES	3.277	0.213377	0					rs41273547	0.005034	325	64564	0.003433	492	143294	chr3:100775246-100775246	14	0.003	4074	0.012195	7	574	7	0
NC_000003.12:g.100778361G>A	chr3	100778361	.	G	A	A	missense_variant	MODERATE	ABI3BP	ENSG00000154175	Transcript	ENST00000471714	protein_coding	4293	4256	P1419L	1419	P/L	cCc/cTc	-1		HGNC:17265	YES	20.1	2.09923	0						0	0	64146	0	0	142138		0	0	3736	0.001742	1	574	1	0
NC_000003.12:g.100778367C>T	chr3	100778367	rs775925923	C	T	T	missense_variant	MODERATE	ABI3BP	ENSG00000154175	Transcript	ENST00000471714	protein_coding	4287	4250	R1417H	1417	R/H	cGc/cAc	-1		HGNC:17265	YES	12.85	1.10772	0					rs775925923	0.000442	24	54338	0.000252	30	118898		0	0	3736	0.001742	1	574	1	0
NC_000003.12:g.100804848C>G	chr3	100804848	rs146922324	C	G	G	missense_variant	MODERATE	ABI3BP	ENSG00000154175	Transcript	ENST00000471714	protein_coding	3738	3701	R1234P	1234	R/P	cGt/cCt	-1		HGNC:17265	YES	0.764	-0.117222	0					chr3:100804848-100804848	0.0011	71	64542	0.000796	114	143196	chr3:100804848-100804848	4	0.001	4074	0.001742	1	574	1	0
NC_000003.12:g.100808187C>T	chr3	100808187	rs202241381	C	T	T	missense_variant	MODERATE	ABI3BP	ENSG00000154175	Transcript	ENST00000471714	protein_coding	3693	3656	R1219H	1219	R/H	cGc/cAc	-1		HGNC:17265	YES	0.129	-0.483117	0					chr3:100808187-100808187	0.000217	14	64458	0.000133	19	142854		0	0	3736	0.001742	1	574	1	0
NC_000003.12:g.100808225C>G	chr3	100808225	rs199872794	C	G	G	missense_variant	MODERATE	ABI3BP	ENSG00000154175	Transcript	ENST00000471714	protein_coding	3655	3618	Q1206H	1206	Q/H	caG/caC	-1		HGNC:17265	YES	22.4	2.48244	0					rs199872794	0.001613	104	64470	0.001203	172	142970	chr3:100808225-100808225	3	0.001	4074	0.003484	2	574	2	0
NC_000003.12:g.100810463G>A	chr3	100810463	rs115676129	G	A	A	missense_variant	MODERATE	ABI3BP	ENSG00000154175	Transcript	ENST00000471714	protein_coding	3593	3556	P1186S	1186	P/S	Cct/Tct	-1		HGNC:17265	YES	16.01	1.54226	0					rs115676129	0.005329	344	64550	0.003645	522	143200	chr3:100810463-100810463	11	0.003	3450	0.012195	7	574	7	0
NC_000003.12:g.100811247G>A	chr3	100811247	.	G	A	A	missense_variant	MODERATE	ABI3BP	ENSG00000154175	Transcript	ENST00000471714	protein_coding	3561	3524	P1175L	1175	P/L	cCa/cTa	-1		HGNC:17265	YES	16.39	1.60206	0						0	0	64146	0	0	142138		0	0	3736	0.001742	1	574	1	0
NC_000003.12:g.100812488C>T	chr3	100812488	.	C	T	T	missense_variant	MODERATE	ABI3BP	ENSG00000154175	Transcript	ENST00000471714	protein_coding	3437	3400	E1134K	1134	E/K	Gag/Aag	-1		HGNC:17265	YES	18	1.83604	0					chr3:100812488-100812488	3.1e-05	2	64564	1.4e-05	2	143168		0	0	3736	0.001742	1	574	1	0
NC_000003.12:g.100823461ATGT>A	chr3	100823461	rs753626741	ATGT	A		inframe_deletion	MODERATE	ABI3BP	ENSG00000154175	Transcript	ENST00000471714	protein_coding	2834-2836	2797-2799	T933-	933	T/-	ACA/-	-1		HGNC:17265	YES	19.52	2.03531	0					rs753626741	0.000511	33	64574	0.000314	45	143296		0	0	3736	0.001742	1	574	1	0
NC_000003.12:g.100824887G>A	chr3	100824887	rs200713686	G	A	A	missense_variant	MODERATE	ABI3BP	ENSG00000154175	Transcript	ENST00000471714	protein_coding	2754	2717	P906L	906	P/L	cCg/cTg	-1		HGNC:17265	YES	4.407	0.310148	0					rs200713686	0.001456	94	64552	0.000929	133	143176	chr3:100824887-100824887	6	0.002	3450	0.001742	1	574	1	0
NC_000003.12:g.100834743C>T	chr3	100834743	rs374251834	C	T	T	missense_variant	MODERATE	ABI3BP	ENSG00000154175	Transcript	ENST00000471714	protein_coding	2259	2222	R741H	741	R/H	cGt/cAt	-1		HGNC:17265	YES	12.46	1.06963	0					rs374251834	4.6e-05	3	64554	0.000119	17	143174	chr3:100834743-100834743	1	0	3450	0.001742	1	574	1	0
NC_000006.12:g.138209955G>T	chr6	138209955	rs141094520	G	T	T	missense_variant	MODERATE	ARFGEF3	ENSG00000112379	Transcript	ENST00000251691	protein_coding	413	265	D89Y	89	D/Y	Gat/Tat	1		HGNC:21213	YES	27.5	4.06369						rs141094520	0.000434	28	64576	0.000691	99	143274	chr6:138209955-138209955	7	0.002	3962	0.003484	2	574	2	0
NC_000006.12:g.138238552TA>T	chr6	138238552	.	TA	T		frameshift_variant	HIGH	ARFGEF3	ENSG00000112379	Transcript	ENST00000251691	protein_coding	613	465	I155X	155	I/X	atA/at	1		HGNC:21213	YES				HC			PERCENTILE:0.0711662075298439&GERP_DIST:4766.02825525626&BP_DIST:6041&DIST_FROM_LAST_EXON:5850&50_BP_RULE:PASS&ANN_ORF:866.001&MAX_ORF:866.001		0	0	64562	0	0	143236		0	0	3744	0.001742	1	574	1	0
NC_000006.12:g.138253951T>C	chr6	138253951	rs144995312	T	C	C	missense_variant	MODERATE	ARFGEF3	ENSG00000112379	Transcript	ENST00000251691	protein_coding	885	737	M246T	246	M/T	aTg/aCg	1		HGNC:21213	YES	23.7	3.12987						rs144995312	0.000542	35	64578	0.000565	81	143330	rs144995312	5	0.001	3962	0.001742	1	574	1	0
NC_000006.12:g.138262714A>G	chr6	138262714	.	A	G	G	missense_variant	MODERATE	ARFGEF3	ENSG00000112379	Transcript	ENST00000251691	protein_coding	1379	1231	M411V	411	M/V	Atg/Gtg	1		HGNC:21213	YES	16.31	1.58925						rs1241064677	1.5e-05	1	64572	7e-06	1	143326		0	0	3744	0.001742	1	574	1	0
NC_000006.12:g.138285987A>T	chr6	138285987	.	A	T	T	missense_variant	MODERATE	ARFGEF3	ENSG00000112379	Transcript	ENST00000251691	protein_coding	2651	2503	M835L	835	M/L	Atg/Ttg	1		HGNC:21213	YES	19.07	1.97539							0	0	64562	0	0	143236		0	0	3744	0.001742	1	574	1	0
NC_000006.12:g.138296839A>C	chr6	138296839	.	A	C	C	missense_variant	MODERATE	ARFGEF3	ENSG00000112379	Transcript	ENST00000251691	protein_coding	3680	3532	S1178R	1178	S/R	Agc/Cgc	1		HGNC:21213	YES	25.4	3.70038						chr6:138296839-138296839	0	0	64560	7e-06	1	143282		0	0	3744	0.001742	1	574	1	0
NC_000006.12:g.138298738G>A	chr6	138298738	rs147280676	G	A	A	missense_variant	MODERATE	ARFGEF3	ENSG00000112379	Transcript	ENST00000251691	protein_coding	3929	3781	E1261K	1261	E/K	Gag/Aag	1		HGNC:21213	YES	27.6	4.08143						rs147280676	1.5e-05	1	64580	1.4e-05	2	143272		0	0	3744	0.001742	1	574	1	0
NC_000006.12:g.138307366G>A	chr6	138307366	rs140836920	G	A	A	missense_variant	MODERATE	ARFGEF3	ENSG00000112379	Transcript	ENST00000251691	protein_coding	4090	3942	M1314I	1314	M/I	atG/atA	1		HGNC:21213	YES	19.98	2.09473						chr6:138307366-138307366	0.001301	84	64558	0.001173	168	143282	chr6:138307366-138307366	12	0.003	3958	0.006969	4	574	4	0
NC_000006.12:g.138311451G>A	chr6	138311451	rs118049612	G	A	A	missense_variant	MODERATE	ARFGEF3	ENSG00000112379	Transcript	ENST00000251691	protein_coding	4289	4141	G1381R	1381	G/R	Gga/Aga	1		HGNC:21213	YES	24.9	3.56635						rs118049612	0.004631	299	64562	0.002813	403	143258	rs118049612	15	0.004	3962	0.010453	6	574	6	0
NC_000006.12:g.138319877C>G	chr6	138319877	.	C	G	G	stop_gained&splice_region_variant	HIGH	ARFGEF3	ENSG00000112379	Transcript	ENST00000251691	protein_coding	4797	4649	S1550*	1550	S/*	tCa/tGa	1		HGNC:21213	YES	47	9.13294		HC			PERCENTILE:0.711509029690848&GERP_DIST:1492.15290471315&BP_DIST:1879&DIST_FROM_LAST_EXON:1688&50_BP_RULE:PASS&ANN_ORF:1299.78&MAX_ORF:1299.78		0	0	64562	0	0	143236		0	0	3744	0.001742	1	574	1	0
NC_000006.12:g.138333975C>G	chr6	138333975	.	C	G	G	missense_variant	MODERATE	ARFGEF3	ENSG00000112379	Transcript	ENST00000251691	protein_coding	5277	5129	S1710C	1710	S/C	tCt/tGt	1		HGNC:21213	YES	23.9	3.22345							0	0	64562	0	0	143236		0	0	3744	0.001742	1	574	1	0
NC_000006.12:g.138334469AAGG>A	chr6	138334469	rs777828045	AAGG	A		inframe_deletion	MODERATE	ARFGEF3	ENSG00000112379	Transcript	ENST00000251691	protein_coding	5772-5774	5624-5626	KE1875-1876K	1875-1876	KE/K	aAGGag/aag	1		HGNC:21213	YES	20.3	2.12325						rs777828045	0.000837	54	64516	0.000797	114	143054		0	0	3744	0.001742	1	574	1	0
NC_000006.12:g.138334881A>G	chr6	138334881	.	A	G	G	missense_variant	MODERATE	ARFGEF3	ENSG00000112379	Transcript	ENST00000251691	protein_coding	6183	6035	K2012R	2012	K/R	aAa/aGa	1		HGNC:21213	YES	17.36	1.74805						rs933994226	0	0	64494	1.4e-05	2	143028		0	0	3744	0.001742	1	574	1	0
NC_000022.11:g.19972390C>T	chr22	19972390	rs62223684	C	T	T	missense_variant	MODERATE	ARVCF	ENSG00000099889	Transcript	ENST00000263207	protein_coding	2970	2663	R888Q	888	R/Q	cGg/cAg	-1		HGNC:728	YES	20.3	2.12949	0					rs62223684	0.001006	65	64586	0.000537	77	143352	chr22:19972390-19972390	0	0	4072	0.001742	1	574	1	0
NC_000022.11:g.19972989A>G	chr22	19972989	rs115344498	A	G	G	missense_variant	MODERATE	ARVCF	ENSG00000099889	Transcript	ENST00000263207	protein_coding	2793	2486	V829A	829	V/A	gTg/gCg	-1		HGNC:728	YES	23.6	3.06558	0					rs115344498	0.002342	151	64480	0.001328	190	143038	rs115344498	8	0.002	4074	0.003484	2	574	2	0
NC_000022.11:g.19973010G>A	chr22	19973010	rs115199082	G	A	A	missense_variant	MODERATE	ARVCF	ENSG00000099889	Transcript	ENST00000263207	protein_coding	2772	2465	A822V	822	A/V	gCg/gTg	-1		HGNC:728	YES	24.8	3.53764	0					rs115199082	0.000201	13	64540	0.000223	32	143246		0	0	3868	0.001742	1	574	1	0
NC_000022.11:g.19973258G>A	chr22	19973258	rs140904483	G	A	A	missense_variant	MODERATE	ARVCF	ENSG00000099889	Transcript	ENST00000263207	protein_coding	2606	2299	P767S	767	P/S	Ccg/Tcg	-1		HGNC:728	YES	16.41	1.60555	0					chr22:19973258-19973258	3.1e-05	2	64578	2.1e-05	3	143362		0	0	3868	0.001742	1	574	1	0
NC_000022.11:g.19974150C>T	chr22	19974150	rs138605057	C	T	T	missense_variant	MODERATE	ARVCF	ENSG00000099889	Transcript	ENST00000263207	protein_coding	2357	2050	A684T	684	A/T	Gcc/Acc	-1		HGNC:728	YES	26.2	3.87464	0					rs138605057	0.000186	12	64564	0.000202	29	143256	chr22:19974150-19974150	1	0	4074	0.001742	1	574	1	0
NC_000022.11:g.19974169G>C	chr22	19974169	rs148872323	G	C	C	missense_variant	MODERATE	ARVCF	ENSG00000099889	Transcript	ENST00000263207	protein_coding	2338	2031	F677L	677	F/L	ttC/ttG	-1		HGNC:728	YES	19.69	2.05756	0					rs148872323	0.002556	165	64564	0.001577	226	143272	rs148872323	6	0.001	4074	0.005226	3	574	3	0
NC_000022.11:g.19977460G>A	chr22	19977460	rs750107043	G	A	A	missense_variant	MODERATE	ARVCF	ENSG00000099889	Transcript	ENST00000263207	protein_coding	2132	1825	R609W	609	R/W	Cgg/Tgg	-1		HGNC:728	YES	28.5	4.18498	0					rs750107043	1.5e-05	1	64566	6.3e-05	9	143344		0	0	3868	0.001742	1	574	1	0
NC_000022.11:g.19977463G>A	chr22	19977463	rs199498113	G	A	A	missense_variant	MODERATE	ARVCF	ENSG00000099889	Transcript	ENST00000263207	protein_coding	2129	1822	R608C	608	R/C	Cgc/Tgc	-1		HGNC:728	YES	31	4.39242	0					rs199498113	0.000681	44	64566	0.000551	79	143336	rs199498113	5	0.001	4048	0.005226	3	574	3	0
NC_000022.11:g.19977585G>A	chr22	19977585	rs369902570	G	A	A	missense_variant&splice_region_variant	MODERATE	ARVCF	ENSG00000099889	Transcript	ENST00000263207	protein_coding	2007	1700	S567L	567	S/L	tCg/tTg	-1		HGNC:728	YES	23.2	2.89705	0					chr22:19977585-19977585	0.000294	19	64562	0.000209	30	143290		0	0	3868	0.001742	1	574	1	0
NC_000022.11:g.19977978G>A	chr22	19977978	rs139920129	G	A	A	missense_variant	MODERATE	ARVCF	ENSG00000099889	Transcript	ENST00000263207	protein_coding	1985	1678	R560W	560	R/W	Cgg/Tgg	-1		HGNC:728	YES	24.6	3.46895	0					chr22:19977978-19977978	0.000604	39	64528	0.000384	55	143158	rs139920129	7	0.002	4072	0.003484	2	574	2	0
NC_000022.11:g.19978925C>T	chr22	19978925	rs142237966	C	T	T	missense_variant	MODERATE	ARVCF	ENSG00000099889	Transcript	ENST00000263207	protein_coding	1859	1552	V518I	518	V/I	Gtc/Atc	-1		HGNC:728	YES	25.6	3.75008	0					rs142237966	0.000526	34	64580	0.000293	42	143312	chr22:19978925-19978925	2	0.001	3950	0.001742	1	574	1	0
NC_000022.11:g.19979026T>C	chr22	19979026	rs200300285	T	C	C	missense_variant	MODERATE	ARVCF	ENSG00000099889	Transcript	ENST00000263207	protein_coding	1758	1451	H484R	484	H/R	cAt/cGt	-1		HGNC:728	YES	24.2	3.32353	0					rs200300285	0.000201	13	64568	9.8e-05	14	143302		0	0	3868	0.001742	1	574	1	0
NC_000022.11:g.19979920C>G	chr22	19979920	rs766082579	C	G	G	missense_variant	MODERATE	ARVCF	ENSG00000099889	Transcript	ENST00000263207	protein_coding	1526	1219	A407P	407	A/P	Gca/Cca	-1		HGNC:728	YES	25.2	3.63135	0						0	0	64443	0	0	142913		0	0	3868	0.001742	1	574	1	0
NC_000022.11:g.19981398G>T	chr22	19981398	rs369256180	G	T	T	missense_variant	MODERATE	ARVCF	ENSG00000099889	Transcript	ENST00000263207	protein_coding	1016	709	P237T	237	P/T	Ccg/Acg	-1		HGNC:728	YES	11.85	1.01799	0					rs369256180	3.1e-05	2	64534	4.2e-05	6	143272	chr22:19981398-19981398	1	0	4074	0.001742	1	574	1	0
NC_000022.11:g.19981659C>T	chr22	19981659	rs113625788	C	T	T	missense_variant	MODERATE	ARVCF	ENSG00000099889	Transcript	ENST00000263207	protein_coding	755	448	D150N	150	D/N	Gat/Aat	-1		HGNC:728	YES	27.5	4.07074	0					rs113625788	0.003639	235	64576	0.002051	294	143334	rs113625788	6	0.001	4074	0.001742	1	574	1	0
NC_000022.11:g.19990695G>A	chr22	19990695	rs116782322	G	A	A	missense_variant	MODERATE	ARVCF	ENSG00000099889	Transcript	ENST00000263207	protein_coding	407	100	R34W	34	R/W	Cgg/Tgg	-1		HGNC:728	YES	26.7	3.95759	0					rs116782322	0.00017	11	64574	0.005846	838	143342		0	0	3868	0.001742	1	574	1	0
NC_000002.12:g.54813246C>G	chr2	54813246	.	C	G	G	missense_variant	MODERATE	EML6	ENSG00000214595	Transcript	ENST00000356458	protein_coding	841	212	P71R	71	P/R	cCa/cGa	1		HGNC:35412	YES	24.1	3.30269	0.44						0	0	64549	0	0	143195		0	0	3876	0.001742	1	574	1	0
NC_000002.12:g.54827702A>G	chr2	54827702	rs191679730	A	G	G	missense_variant	MODERATE	EML6	ENSG00000214595	Transcript	ENST00000356458	protein_coding	1291	662	Y221C	221	Y/C	tAt/tGt	1		HGNC:35412	YES	25.1	3.62609	0.44					rs191679730	0.002911	188	64572	0.001773	254	143278	chr2:54827702-54827702	6	0.002	3962	0.001742	1	574	1	0
NC_000002.12:g.54829435A>G	chr2	54829435	rs367997357	A	G	G	missense_variant	MODERATE	EML6	ENSG00000214595	Transcript	ENST00000356458	protein_coding	1434	805	I269V	269	I/V	Ata/Gta	1		HGNC:35412	YES	23.1	2.86208	0.44					rs367997357	0.000294	19	64580	0.000209	30	143322	chr2:54829435-54829435	1	0	3962	0.001742	1	574	1	0
NC_000002.12:g.54866799C>T	chr2	54866799	.	C	T	T	stop_gained	HIGH	EML6	ENSG00000214595	Transcript	ENST00000356458	protein_coding	2595	1966	Q656*	656	Q/*	Caa/Taa	1		HGNC:35412	YES	45	8.74391	0.44	HC			PERCENTILE:0.33452441721967&GERP_DIST:5005.62259805873&BP_DIST:3883&DIST_FROM_LAST_EXON:3859&50_BP_RULE:PASS&ANN_ORF:1385.34&MAX_ORF:1385.34		0	0	64549	0	0	143195		0	0	3876	0.001742	1	574	1	0
NC_000002.12:g.54869310T>A	chr2	54869310	rs200497644	T	A	A	missense_variant	MODERATE	EML6	ENSG00000214595	Transcript	ENST00000356458	protein_coding	2810	2181	D727E	727	D/E	gaT/gaA	1		HGNC:35412	YES	20.9	2.19914	0.44					rs200497644	0.00079	51	64576	0.000537	77	143338	chr2:54869310-54869310	4	0.001	3938	0.003484	2	574	2	0
NC_000002.12:g.54891151G>A	chr2	54891151	rs200130756	G	A	A	missense_variant	MODERATE	EML6	ENSG00000214595	Transcript	ENST00000356458	protein_coding	3165	2536	A846T	846	A/T	Gca/Aca	1		HGNC:35412	YES	22.2	2.42396	0.44					rs200130756	0.001146	74	64580	0.000698	100	143306	chr2:54891151-54891151	3	0.001	3962	0.001742	1	574	1	0
NC_000002.12:g.54892634T>A	chr2	54892634	rs200933456	T	A	A	missense_variant	MODERATE	EML6	ENSG00000214595	Transcript	ENST00000356458	protein_coding	3349	2720	F907Y	907	F/Y	tTt/tAt	1		HGNC:35412	YES	26.7	3.95709	0.44					rs200933456	0.00189	122	64554	0.001152	165	143286	chr2:54892634-54892634	2	0.001	3962	0.001742	1	574	1	0
NC_000002.12:g.54894924A>G	chr2	54894924	rs182814773	A	G	G	missense_variant	MODERATE	EML6	ENSG00000214595	Transcript	ENST00000356458	protein_coding	3381	2752	T918A	918	T/A	Aca/Gca	1		HGNC:35412	YES	26.7	3.9575	0.44					rs182814773	0.000743	48	64576	0.000391	56	143292	chr2:54894924-54894924	7	0.002	3962	0.001742	1	574	1	0
NC_000002.12:g.54894985C>G	chr2	54894985	rs200022878	C	G	G	missense_variant	MODERATE	EML6	ENSG00000214595	Transcript	ENST00000356458	protein_coding	3442	2813	T938S	938	T/S	aCt/aGt	1		HGNC:35412	YES	22	2.3705	0.44					rs200022878	0.000759	49	64560	0.000398	57	143258	chr2:54894985-54894985	5	0.001	3962	0.001742	1	574	1	0
NC_000002.12:g.54903374C>T	chr2	54903374	rs375823350	C	T	T	missense_variant	MODERATE	EML6	ENSG00000214595	Transcript	ENST00000356458	protein_coding	3910	3281	T1094M	1094	T/M	aCg/aTg	1		HGNC:35412	YES	22	2.37621	0.44					rs375823350	0.000325	21	64576	0.000237	34	143226	chr2:54903374-54903374	5	0.001	3960	0.001742	1	574	1	0
NC_000002.12:g.54911019C>T	chr2	54911019	.	C	T	T	missense_variant	MODERATE	EML6	ENSG00000214595	Transcript	ENST00000356458	protein_coding	4104	3475	R1159W	1159	R/W	Cgg/Tgg	1		HGNC:35412	YES	26.2	3.87772	0.44					rs1031492352	0.000108	7	64564	7e-05	10	143186		0	0	3876	0.001742	1	574	1	0
NC_000002.12:g.54916770A>G	chr2	54916770	rs189742399	A	G	G	missense_variant	MODERATE	EML6	ENSG00000214595	Transcript	ENST00000356458	protein_coding	4139	3510	I1170M	1170	I/M	atA/atG	1		HGNC:35412	YES	10.56	0.912048	0.44					rs189742399	0.002741	177	64572	0.002268	325	143312		0	0	3876	0.001742	1	574	1	0
NC_000002.12:g.54916835A>G	chr2	54916835	.	A	G	G	missense_variant	MODERATE	EML6	ENSG00000214595	Transcript	ENST00000356458	protein_coding	4204	3575	D1192G	1192	D/G	gAt/gGt	1		HGNC:35412	YES	25	3.57786	0.44						0	0	64549	0	0	143195		0	0	3876	0.001742	1	574	1	0
NC_000002.12:g.54928455C>T	chr2	54928455	rs200306471	C	T	T	missense_variant	MODERATE	EML6	ENSG00000214595	Transcript	ENST00000356458	protein_coding	4447	3818	T1273I	1273	T/I	aCc/aTc	1		HGNC:35412	YES	19.6	2.04559	0.44					rs200306471	0.001488	96	64498	0.000798	114	142908	rs200306471	7	0.002	3962	0.001742	1	574	1	0
NC_000002.12:g.54957852G>T	chr2	54957852	.	G	T	T	missense_variant	MODERATE	EML6	ENSG00000214595	Transcript	ENST00000356458	protein_coding	5178	4549	D1517Y	1517	D/Y	Gac/Tac	1		HGNC:35412	YES	25.7	3.77419	0.44						0	0	64549	0	0	143195		0	0	3876	0.001742	1	574	1	0
NC_000002.12:g.54957876G>C	chr2	54957876	rs200558181	G	C	C	missense_variant	MODERATE	EML6	ENSG00000214595	Transcript	ENST00000356458	protein_coding	5202	4573	V1525L	1525	V/L	Gtc/Ctc	1		HGNC:35412	YES	26	3.82478	0.44					rs200558181	0.000139	9	64586	0.000167	24	143344	chr2:54957876-54957876	2	0.001	3962	0.003484	2	574	2	0
NC_000002.12:g.54959132A>G	chr2	54959132	rs191495021	A	G	G	missense_variant	MODERATE	EML6	ENSG00000214595	Transcript	ENST00000356458	protein_coding	5353	4724	N1575S	1575	N/S	aAt/aGt	1		HGNC:35412	YES	19.05	1.97311	0.44					rs191495021	0	0	64572	0.000188	27	143296	chr2:54959132-54959132	2	0.001	3962	0.001742	1	574	1	0
NC_000002.12:g.54962569G>A	chr2	54962569	.	G	A	A	missense_variant	MODERATE	EML6	ENSG00000214595	Transcript	ENST00000356458	protein_coding	5644	5015	G1672D	1672	G/D	gGt/gAt	1		HGNC:35412	YES	22.8	2.70773	0.44						0	0	64549	0	0	143195		0	0	3876	0.001742	1	574	1	0
NC_000002.12:g.54962644C>G	chr2	54962644	.	C	G	G	missense_variant	MODERATE	EML6	ENSG00000214595	Transcript	ENST00000356458	protein_coding	5719	5090	P1697R	1697	P/R	cCt/cGt	1		HGNC:35412	YES	26.2	3.86662	0.44						0	0	64549	0	0	143195		0	0	3876	0.001742	1	574	1	0
NC_000002.12:g.54964663T>C	chr2	54964663	.	T	C	C	missense_variant	MODERATE	EML6	ENSG00000214595	Transcript	ENST00000356458	protein_coding	6052	5423	I1808T	1808	I/T	aTt/aCt	1		HGNC:35412	YES	18.91	1.95442	0.44					rs1031077336	3.1e-05	2	64576	5.6e-05	8	143344	chr2:54964663-54964663	1	0	3962	0.001742	1	574	1	0
NC_000012.12:g.120131250G>A	chr12	120131250	.	G	A	A	missense_variant	MODERATE	GCN1	ENSG00000089154	Transcript	ENST00000300648	protein_coding	7516	7498	L2500F	2500	L/F	Ctt/Ttt	-1		HGNC:4199	YES	24	3.24966							0	0	64564	0	0	143254		0	0	3838	0.001742	1	574	1	0
NC_000012.12:g.120136539G>A	chr12	120136539	rs201840533	G	A	A	missense_variant	MODERATE	GCN1	ENSG00000089154	Transcript	ENST00000300648	protein_coding	6989	6971	A2324V	2324	A/V	gCg/gTg	-1		HGNC:4199	YES	21.3	2.26033						rs201840533	4.6e-05	3	64576	0.000565	81	143318	chr12:120136539-120136539	3	0.001	3962	0.001742	1	574	1	0
NC_000012.12:g.120137726C>T	chr12	120137726	rs544041258	C	T	T	missense_variant	MODERATE	GCN1	ENSG00000089154	Transcript	ENST00000300648	protein_coding	6500	6482	R2161H	2161	R/H	cGc/cAc	-1		HGNC:4199	YES	24.6	3.45015						rs544041258	1.5e-05	1	64568	1.4e-05	2	143296		0	0	3838	0.001742	1	574	1	0
NC_000012.12:g.120138721T>C	chr12	120138721	.	T	C	C	missense_variant	MODERATE	GCN1	ENSG00000089154	Transcript	ENST00000300648	protein_coding	6148	6130	I2044V	2044	I/V	Att/Gtt	-1		HGNC:4199	YES	25.8	3.79667							0	0	64564	0	0	143254		0	0	3838	0.001742	1	574	1	0
NC_000012.12:g.120141013C>T	chr12	120141013	.	C	T	T	missense_variant	MODERATE	GCN1	ENSG00000089154	Transcript	ENST00000300648	protein_coding	5858	5840	R1947K	1947	R/K	aGa/aAa	-1		HGNC:4199	YES	23.9	3.20817							0	0	64564	0	0	143254		0	0	3838	0.001742	1	574	1	0
NC_000012.12:g.120142566G>A	chr12	120142566	.	G	A	A	missense_variant	MODERATE	GCN1	ENSG00000089154	Transcript	ENST00000300648	protein_coding	5788	5770	P1924S	1924	P/S	Ccc/Tcc	-1		HGNC:4199	YES	23.9	3.22393						chr12:120142566-120142566	0	0	64568	5.6e-05	8	143262		0	0	3838	0.001742	1	574	1	0
NC_000012.12:g.120149617C>T	chr12	120149617	.	C	T	T	missense_variant	MODERATE	GCN1	ENSG00000089154	Transcript	ENST00000300648	protein_coding	4553	4535	R1512Q	1512	R/Q	cGg/cAg	-1		HGNC:4199	YES	29.6	4.30859							0	0	64564	0	0	143254		0	0	3838	0.001742	1	574	1	0
NC_000012.12:g.120151379C>T	chr12	120151379	rs144487749	C	T	T	missense_variant	MODERATE	GCN1	ENSG00000089154	Transcript	ENST00000300648	protein_coding	4093	4075	V1359I	1359	V/I	Gta/Ata	-1		HGNC:4199	YES	24.5	3.44509						rs144487749	0.000325	21	64572	0.002073	297	143270	chr12:120151379-120151379	6	0.002	3962	0.001742	1	574	1	0
NC_000012.12:g.120153886T>C	chr12	120153886	.	T	C	C	missense_variant	MODERATE	GCN1	ENSG00000089154	Transcript	ENST00000300648	protein_coding	3743	3725	N1242S	1242	N/S	aAc/aGc	-1		HGNC:4199	YES	19	1.96655						rs1168917217	4.6e-05	3	64544	2.1e-05	3	143248		0	0	3838	0.001742	1	574	1	0
NC_000012.12:g.120155039C>T	chr12	120155039	rs372258623	C	T	T	missense_variant&splice_region_variant	MODERATE	GCN1	ENSG00000089154	Transcript	ENST00000300648	protein_coding	3650	3632	R1211Q	1211	R/Q	cGg/cAg	-1		HGNC:4199	YES	26.3	3.88786						rs372258623	0.000108	7	64574	8.4e-05	12	143292		0	0	3838	0.001742	1	574	1	0
NC_000012.12:g.120155040G>A	chr12	120155040	rs774643170	G	A	A	missense_variant&splice_region_variant	MODERATE	GCN1	ENSG00000089154	Transcript	ENST00000300648	protein_coding	3649	3631	R1211W	1211	R/W	Cgg/Tgg	-1		HGNC:4199	YES	32	4.45617						chr12:120155040-120155040	1.5e-05	1	64564	3.5e-05	5	143286	chr12:120155040-120155040	2	0.001	3962	0.001742	1	574	1	0
NC_000012.12:g.120155305C>T	chr12	120155305	rs140664704	C	T	T	missense_variant	MODERATE	GCN1	ENSG00000089154	Transcript	ENST00000300648	protein_coding	3584	3566	R1189H	1189	R/H	cGt/cAt	-1		HGNC:4199	YES	16.67	1.6468						rs140664704	0.002416	156	64580	0.00203	291	143330	chr12:120155305-120155305	3	0.001	3962	0.003484	2	574	2	0
NC_000012.12:g.120155386G>A	chr12	120155386	rs183298599	G	A	A	missense_variant	MODERATE	GCN1	ENSG00000089154	Transcript	ENST00000300648	protein_coding	3503	3485	S1162F	1162	S/F	tCc/tTc	-1		HGNC:4199	YES	23.8	3.16635						rs183298599	0.002849	184	64576	0.001445	207	143294	rs183298599	4	0.001	3962	0.003484	2	574	2	0
NC_000012.12:g.120156463G>A	chr12	120156463	rs769452059	G	A	A	missense_variant&splice_region_variant	MODERATE	GCN1	ENSG00000089154	Transcript	ENST00000300648	protein_coding	3328	3310	R1104W	1104	R/W	Cgg/Tgg	-1		HGNC:4199	YES	26.7	3.95141						chr12:120156463-120156463	1.5e-05	1	64566	1.4e-05	2	143286		0	0	3838	0.001742	1	574	1	0
NC_000012.12:g.120162028C>T	chr12	120162028	rs757661902	C	T	T	missense_variant	MODERATE	GCN1	ENSG00000089154	Transcript	ENST00000300648	protein_coding	2212	2194	V732I	732	V/I	Gtc/Atc	-1		HGNC:4199	YES	10.73	0.927479						rs757661902	7.7e-05	5	64572	4.2e-05	6	143310	chr12:120162028-120162028	1	0	3846	0.001742	1	574	1	0
NC_000012.12:g.120164376C>A	chr12	120164376	rs772641060	C	A	A	missense_variant	MODERATE	GCN1	ENSG00000089154	Transcript	ENST00000300648	protein_coding	1826	1808	G603V	603	G/V	gGa/gTa	-1		HGNC:4199	YES	21.8	2.33167						rs772641060	3.1e-05	2	64572	1.4e-05	2	143302		0	0	3838	0.001742	1	574	1	0
NC_000012.12:g.120176158C>T	chr12	120176158	.	C	T	T	missense_variant	MODERATE	GCN1	ENSG00000089154	Transcript	ENST00000300648	protein_coding	916	898	V300M	300	V/M	Gtg/Atg	-1		HGNC:4199	YES	22	2.38763						rs1464716766	1.5e-05	1	64582	7e-06	1	143282		0	0	3838	0.001742	1	574	1	0
NC_000012.12:g.120177701G>A	chr12	120177701	rs141984580	G	A	A	missense_variant	MODERATE	GCN1	ENSG00000089154	Transcript	ENST00000300648	protein_coding	730	712	P238S	238	P/S	Cct/Tct	-1		HGNC:4199	YES	24.5	3.44599						rs141984580	0.000418	27	64554	0.000195	28	143264		0	0	3838	0.003484	2	574	2	0
NC_000019.10:g.18059917C>T	chr19	18059917	rs202106699	C	T	T	missense_variant	MODERATE	IL12RB1	ENSG00000096996	Transcript	ENST00000593993	protein_coding	2071	1960	D654N	654	D/N	Gat/Aat	-1		HGNC:5971	YES	11.8	1.01442	0					rs202106699	0.000666	43	64542	0.000454	65	143122	rs202106699	8	0.002	4074	0.001742	1	574	1	0
NC_000019.10:g.18060064C>A	chr19	18060064	rs145590794	C	A	A	missense_variant	MODERATE	IL12RB1	ENSG00000096996	Transcript	ENST00000593993	protein_coding	1924	1813	V605L	605	V/L	Gtg/Ttg	-1		HGNC:5971	YES	10.41	0.897593	0					rs145590794	0.002756	178	64578	0.002135	306	143322	rs145590794	6	0.001	4072	0.005226	3	574	3	0
NC_000019.10:g.18063921C>T	chr19	18063921	rs11575935	C	T	T	missense_variant	MODERATE	IL12RB1	ENSG00000096996	Transcript	ENST00000593993	protein_coding	1684	1573	A525T	525	A/T	Gcg/Acg	-1		HGNC:5971	YES	16.86	1.6754	0					rs11575935	0.001146	74	64570	0.005711	818	143228	chr19:18063921-18063921	3	0.001	4074	0.003484	2	574	2	0
NC_000019.10:g.18063933G>C	chr19	18063933	.	G	C	C	missense_variant	MODERATE	IL12RB1	ENSG00000096996	Transcript	ENST00000593993	protein_coding	1672	1561	R521G	521	R/G	Cga/Gga	-1		HGNC:5971	YES	26.7	3.95267	0						0	0	64552	0	0	143188		0	0	4013	0.001742	1	574	1	0
NC_000019.10:g.18066568C>T	chr19	18066568	rs369576406	C	T	T	missense_variant	MODERATE	IL12RB1	ENSG00000096996	Transcript	ENST00000593993	protein_coding	1568	1457	R486Q	486	R/Q	cGa/cAa	-1		HGNC:5971	YES	6.599	0.509083	0					rs369576406	6.2e-05	4	64566	0.000175	25	143228		0	0	4013	0.001742	1	574	1	0
NC_000019.10:g.18069563G>A	chr19	18069563	rs140254802	G	A	A	missense_variant	MODERATE	IL12RB1	ENSG00000096996	Transcript	ENST00000593993	protein_coding	1283	1172	P391L	391	P/L	cCg/cTg	-1		HGNC:5971	YES	0.002	-1.27331	0					rs140254802	0.001951	126	64582	0.0012	172	143340	chr19:18069563-18069563	14	0.004	3954	0.001742	1	574	1	0
NC_000019.10:g.18072285C>T	chr19	18072285	rs117511121	C	T	T	missense_variant	MODERATE	IL12RB1	ENSG00000096996	Transcript	ENST00000593993	protein_coding	959	848	R283Q	283	R/Q	cGa/cAa	-1		HGNC:5971	YES	0.057	-0.64891	0					chr19:18072285-18072285	0.009185	593	64560	0.00597	855	143212	rs117511121	26	0.006	4072	0.013937	8	574	8	0
NC_000019.10:g.18072309G>A	chr19	18072309	rs201831465	G	A	A	missense_variant	MODERATE	IL12RB1	ENSG00000096996	Transcript	ENST00000593993	protein_coding	935	824	A275V	275	A/V	gCg/gTg	-1		HGNC:5971	YES	0.034	-0.749021	0					rs201831465	3.1e-05	2	64576	0.000195	28	143256		0	0	4013	0.001742	1	574	1	0
NC_000019.10:g.18076314G>T	chr19	18076314	.	G	T	T	missense_variant	MODERATE	IL12RB1	ENSG00000096996	Transcript	ENST00000593993	protein_coding	674	563	P188H	188	P/H	cCt/cAt	-1		HGNC:5971	YES	0.052	-0.66633	0					rs1181650825	1.5e-05	1	64560	7e-06	1	143206		0	0	4013	0.003484	2	574	2	0
NC_000019.10:g.18076315G>GATA	chr19	18076315	.	G	GATA	ATA	inframe_insertion	MODERATE	IL12RB1	ENSG00000096996	Transcript	ENST00000593993	protein_coding	672-673	561-562	-187-188Y	187-188	-/Y	-/TAT	-1		HGNC:5971	YES	11.4	0.982183	0					rs1412008859	1.5e-05	1	64562	7e-06	1	143214		0	0	4013	0.003484	2	574	2	0
NC_000019.10:g.18076317CCG>C	chr19	18076317	.	CCG	C		frameshift_variant	HIGH	IL12RB1	ENSG00000096996	Transcript	ENST00000593993	protein_coding	669-670	558-559	CG186-187WX	186-187	CG/WX	tgCGga/tgga	-1		HGNC:5971	YES	22.4	2.49743	0	HC		PHYLOCSF_WEAK	PERCENTILE:0.281045751633987&GERP_DIST:-2043.22790568881&BP_DIST:1419&DIST_FROM_LAST_EXON:1414&50_BP_RULE:PASS&ANN_ORF:-196.046&MAX_ORF:-173.329	rs1165048627	1.5e-05	1	64574	7e-06	1	143282		0	0	4013	0.003484	2	574	2	0
NC_000019.10:g.18076320C>T	chr19	18076320	.	C	T	T	missense_variant	MODERATE	IL12RB1	ENSG00000096996	Transcript	ENST00000593993	protein_coding	668	557	C186Y	186	C/Y	tGc/tAc	-1		HGNC:5971	YES	23.4	3.00734	0					rs1296334781	1.5e-05	1	64568	7e-06	1	143286		0	0	4013	0.003484	2	574	2	0
NC_000019.10:g.18082167G>C	chr19	18082167	rs11575925	G	C	C	missense_variant	MODERATE	IL12RB1	ENSG00000096996	Transcript	ENST00000593993	protein_coding	333	222	S74R	74	S/R	agC/agG	-1		HGNC:5971	YES	21.1	2.22657	0					rs11575925	0.00316	204	64564	0.002011	288	143210	chr19:18082167-18082167	3	0.001	4050	0.001742	1	574	1	0
NC_000019.10:g.18086792A>T	chr19	18086792	.	A	T	T	missense_variant	MODERATE	IL12RB1	ENSG00000096996	Transcript	ENST00000593993	protein_coding	143	32	L11H	11	L/H	cTc/cAc	-1		HGNC:5971	YES	15.74	1.50083	0						0	0	64552	0	0	143188	chr19:18086792-18086792	2	0.001	3958	0.001742	1	574	1	0
NC_000007.14:g.31578063C>T	chr7	31578063	rs201177934	C	T	T	missense_variant	MODERATE	ITPRID1	ENSG00000180347	Transcript	ENST00000615280	protein_coding	927	799	R267W	267	R/W	Cgg/Tgg	1		HGNC:27363	YES	16.74	1.65649						rs201177934	0.000403	26	64556	0.00023	33	143210	rs201177934	3	0.001	3962	0.003484	2	574	2	0
NC_000007.14:g.31642866T>C	chr7	31642866	.	T	C	C	missense_variant	MODERATE	ITPRID1	ENSG00000180347	Transcript	ENST00000615280	protein_coding	1624	1496	V499A	499	V/A	gTa/gCa	1		HGNC:27363	YES	0.004	-1.09313							0	0	64526	0	0	143115		0	0	3957	0.001742	1	574	1	0
NC_000007.14:g.31642881A>G	chr7	31642881	rs200626153	A	G	G	missense_variant	MODERATE	ITPRID1	ENSG00000180347	Transcript	ENST00000615280	protein_coding	1639	1511	E504G	504	E/G	gAa/gGa	1		HGNC:27363	YES	24	3.2532						rs200626153	0.000248	16	64584	0.000202	29	143312	chr7:31642881-31642881	4	0.001	3962	0.003484	2	574	2	0
NC_000007.14:g.31642981C>G	chr7	31642981	rs76357748	C	G	G	missense_variant	MODERATE	ITPRID1	ENSG00000180347	Transcript	ENST00000615280	protein_coding	1739	1611	D537E	537	D/E	gaC/gaG	1		HGNC:27363	YES	6.884	0.536821						chr7:31642981-31642981	0.000217	14	64588	0.002958	424	143348		0	0	3957	0.001742	1	574	1	0
NC_000007.14:g.31643202A>G	chr7	31643202	rs550312569	A	G	G	missense_variant	MODERATE	ITPRID1	ENSG00000180347	Transcript	ENST00000615280	protein_coding	1960	1832	H611R	611	H/R	cAt/cGt	1		HGNC:27363	YES	0.013	-0.908798						chr7:31643202-31643202	4.6e-05	3	64572	2.1e-05	3	143290	chr7:31643202-31643202	1	0	3962	0.003484	2	574	2	0
NC_000007.14:g.31643646AT>A	chr7	31643646	rs573292805	AT	A		frameshift_variant	HIGH	ITPRID1	ENSG00000180347	Transcript	ENST00000615280	protein_coding	2405	2277	D759X	759	D/X	gaT/ga	1		HGNC:27363	YES	25	3.59093		HC		PHYLOCSF_WEAK	PERCENTILE:0.726315789473684&GERP_DIST:-1110.95427401066&BP_DIST:855&DIST_FROM_LAST_EXON:544&50_BP_RULE:PASS&ANN_ORF:-7301.02&MAX_ORF:-7301.02	rs573292805	0.000852	55	64580	0.000551	79	143344		0	0	3957	0.001742	1	574	1	0
NC_000007.14:g.31643748G>A	chr7	31643748	rs765411653	G	A	A	missense_variant	MODERATE	ITPRID1	ENSG00000180347	Transcript	ENST00000615280	protein_coding	2506	2378	C793Y	793	C/Y	tGc/tAc	1		HGNC:27363	YES	0.054	-0.659445						rs765411653	1.5e-05	1	64570	2.8e-05	4	143304		0	0	3957	0.001742	1	574	1	0
NC_000007.14:g.31651146C>A	chr7	31651146	rs201917207	C	A	A	missense_variant	MODERATE	ITPRID1	ENSG00000180347	Transcript	ENST00000615280	protein_coding	2716	2588	T863K	863	T/K	aCa/aAa	1		HGNC:27363	YES	25.2	3.65729						rs201917207	3.1e-05	2	64578	2.1e-05	3	143302	chr7:31651146-31651146	0	0	3960	0.001742	1	574	1	0
NC_000007.14:g.31651181CAA>C	chr7	31651181	.	CAA	C		frameshift_variant	HIGH	ITPRID1	ENSG00000180347	Transcript	ENST00000615280	protein_coding	2752-2753	2624-2625	Q875X	875	Q/X	cAA/c	1		HGNC:27363	YES				HC			PERCENTILE:0.837320574162679&GERP_DIST:-555.171398162842&BP_DIST:509&DIST_FROM_LAST_EXON:198&50_BP_RULE:PASS&ANN_ORF:160.86&MAX_ORF:160.86		0	0	64526	0	0	143115		0	0	3957	0.001742	1	574	1	0
NC_000007.14:g.31652632G>C	chr7	31652632	rs377589498	G	C	C	missense_variant	MODERATE	ITPRID1	ENSG00000180347	Transcript	ENST00000615280	protein_coding	3066	2938	A980P	980	A/P	Gcc/Ccc	1		HGNC:27363	YES	19.15	1.98645						rs377589498	4.6e-05	3	64580	2.8e-05	4	143294		0	0	3957	0.001742	1	574	1	0
NC_000007.14:g.31652795C>G	chr7	31652795	rs34177136	C	G	G	missense_variant	MODERATE	ITPRID1	ENSG00000180347	Transcript	ENST00000615280	protein_coding	3229	3101	P1034R	1034	P/R	cCt/cGt	1		HGNC:27363	YES	5.341	0.39227						rs34177136	0.005405	349	64568	0.003086	442	143242	chr7:31652795-31652795	5	0.001	3962	0.013937	8	574	8	0
NC_000012.12:g.117476578C>A	chr12	117476578	.	C	A	A	missense_variant	MODERATE	KSR2	ENSG00000171435	Transcript	ENST00000339824	protein_coding	3203	2468	R823L	823	R/L	cGc/cTc	-1		HGNC:18610	YES	26.9	3.99008	1						0	0	64554	0	0	143227		0	0	3936	0.001742	1	574	1	0
NC_000012.12:g.117476578C>T	chr12	117476578	rs183487509	C	T	T	missense_variant	MODERATE	KSR2	ENSG00000171435	Transcript	ENST00000339824	protein_coding	3203	2468	R823H	823	R/H	cGc/cAc	-1		HGNC:18610	YES	27.8	4.11116	1					rs183487509	7.7e-05	5	64588	0.000112	16	143336	chr12:117476578-117476578	1	0	3870	0.001742	1	574	1	0
NC_000012.12:g.117484524C>T	chr12	117484524	.	C	T	T	missense_variant	MODERATE	KSR2	ENSG00000171435	Transcript	ENST00000339824	protein_coding	3077	2342	G781E	781	G/E	gGa/gAa	-1		HGNC:18610	YES	24.4	3.40535	1						0	0	64554	0	0	143227		0	0	3936	0.001742	1	574	1	0
NC_000012.12:g.117530998G>A	chr12	117530998	rs751356379	G	A	A	missense_variant	MODERATE	KSR2	ENSG00000171435	Transcript	ENST00000339824	protein_coding	2480	1745	P582L	582	P/L	cCg/cTg	-1		HGNC:18610	YES	23.8	3.19033	1					rs751356379	4.6e-05	3	64568	3.5e-05	5	143202		0	0	3936	0.001742	1	574	1	0
NC_000012.12:g.117539745C>T	chr12	117539745	rs56214831	C	T	T	missense_variant	MODERATE	KSR2	ENSG00000171435	Transcript	ENST00000339824	protein_coding	2396	1661	R554Q	554	R/Q	cGg/cAg	-1		HGNC:18610	YES	21.7	2.32567	1					rs56214831	0.009312	601	64538	0.006764	968	143116	rs56214831	29	0.007	3962	0.010453	6	574	6	0
NC_000012.12:g.117761028G>C	chr12	117761028	rs141457085	G	C	C	missense_variant	MODERATE	KSR2	ENSG00000171435	Transcript	ENST00000339824	protein_coding	1704	969	D323E	323	D/E	gaC/gaG	-1		HGNC:18610	YES	0.035	-0.742884	1					chr12:117761028-117761028	0.002602	168	64572	0.002672	383	143326	rs141457085	11	0.003	3846	0.010453	6	574	6	0
NC_000012.12:g.117761086C>A	chr12	117761086	.	C	A	A	missense_variant	MODERATE	KSR2	ENSG00000171435	Transcript	ENST00000339824	protein_coding	1646	911	G304V	304	G/V	gGa/gTa	-1		HGNC:18610	YES	23.1	2.84815	1						0	0	64554	0	0	143227		0	0	3936	0.001742	1	574	1	0
NC_000012.12:g.117761138G>A	chr12	117761138	rs774345332	G	A	A	missense_variant	MODERATE	KSR2	ENSG00000171435	Transcript	ENST00000339824	protein_coding	1594	859	P287S	287	P/S	Ccc/Tcc	-1		HGNC:18610	YES	22.7	2.65008	1					rs774345332	1.5e-05	1	64564	7e-06	1	143298		0	0	3936	0.001742	1	574	1	0
NC_000012.12:g.117761162T>C	chr12	117761162	.	T	C	C	missense_variant	MODERATE	KSR2	ENSG00000171435	Transcript	ENST00000339824	protein_coding	1570	835	M279V	279	M/V	Atg/Gtg	-1		HGNC:18610	YES	13.56	1.19089	1						0	0	64554	0	0	143227		0	0	3936	0.001742	1	574	1	0
NC_000012.12:g.117761299G>A	chr12	117761299	rs746044341	G	A	A	missense_variant	MODERATE	KSR2	ENSG00000171435	Transcript	ENST00000339824	protein_coding	1433	698	P233L	233	P/L	cCg/cTg	-1		HGNC:18610	YES	22.5	2.55376	1					rs746044341	0	0	64540	7e-06	1	143288		0	0	3936	0.003484	2	574	2	0
NC_000017.11:g.50517357G>A	chr17	50517357	rs146573039	G	A	A	missense_variant	MODERATE	MYCBPAP	ENSG00000136449	Transcript	ENST00000323776	protein_coding	505	269	R90H	90	R/H	cGt/cAt	1		HGNC:19677	YES	25.5	3.71603	0					rs146573039	0.000248	16	64564	0.000133	19	143226		0	0	3623	0.001742	1	574	1	0
NC_000017.11:g.50518698G>A	chr17	50518698	rs200374790	G	A	A	missense_variant	MODERATE	MYCBPAP	ENSG00000136449	Transcript	ENST00000323776	protein_coding	862	626	R209Q	209	R/Q	cGg/cAg	1		HGNC:19677	YES	28	4.1302	0					rs200374790	0.000449	29	64580	0.000265	38	143334	chr17:50518698-50518698	1	0	3846	0.001742	1	574	1	0
NC_000017.11:g.50519030C>T	chr17	50519030	rs146029360	C	T	T	missense_variant	MODERATE	MYCBPAP	ENSG00000136449	Transcript	ENST00000323776	protein_coding	945	709	R237W	237	R/W	Cgg/Tgg	1		HGNC:19677	YES	24.7	3.49256	0					chr17:50519030-50519030	0	0	64566	8.4e-05	12	143132		0	0	3623	0.001742	1	574	1	0
NC_000017.11:g.50521140G>A	chr17	50521140	rs147740752	G	A	A	missense_variant	MODERATE	MYCBPAP	ENSG00000136449	Transcript	ENST00000323776	protein_coding	1183	947	R316H	316	R/H	cGc/cAc	1		HGNC:19677	YES	19.66	2.05344	0					rs147740752	0.000387	25	64574	0.000328	47	143316	rs147740752	1	0	3962	0.001742	1	574	1	0
NC_000017.11:g.50521412T>G	chr17	50521412	rs558139340	T	G	G	missense_variant	MODERATE	MYCBPAP	ENSG00000136449	Transcript	ENST00000323776	protein_coding	1365	1129	S377A	377	S/A	Tct/Gct	1		HGNC:19677	YES	17.57	1.77772	0						0	0	64553	0	0	143212	rs558139340	1	0	3962	0.001742	1	574	1	0
NC_000017.11:g.50523098A>G	chr17	50523098	rs75203823	A	G	G	missense_variant	MODERATE	MYCBPAP	ENSG00000136449	Transcript	ENST00000323776	protein_coding	1653	1417	M473V	473	M/V	Atg/Gtg	1		HGNC:19677	YES	8.864	0.744692	0					rs75203823	0.000232	15	64550	0.002584	370	143212	rs75203823	6	0.002	3962	0.006969	4	574	4	0
NC_000017.11:g.50523735C>T	chr17	50523735	rs78242165	C	T	T	missense_variant	MODERATE	MYCBPAP	ENSG00000136449	Transcript	ENST00000323776	protein_coding	1822	1586	A529V	529	A/V	gCg/gTg	1		HGNC:19677	YES	23.3	2.96864	0					rs78242165	0.007465	482	64568	0.007594	1088	143274	rs78242165	10	0.003	3938	0.003484	2	574	2	0
NC_000017.11:g.50525974G>A	chr17	50525974	rs192401899	G	A	A	missense_variant	MODERATE	MYCBPAP	ENSG00000136449	Transcript	ENST00000323776	protein_coding	2112	1876	D626N	626	D/N	Gac/Aac	1		HGNC:19677	YES	3.633	0.243895	0					rs192401899	0.000449	29	64574	0.000698	100	143284	rs192401899	10	0.003	3962	0.006969	4	574	4	0
NC_000017.11:g.50526004G>A	chr17	50526004	rs200776275	G	A	A	missense_variant	MODERATE	MYCBPAP	ENSG00000136449	Transcript	ENST00000323776	protein_coding	2142	1906	E636K	636	E/K	Gag/Aag	1		HGNC:19677	YES	13.25	1.15263	0					rs200776275	1.5e-05	1	64572	3.5e-05	5	143290	chr17:50526004-50526004	3	0.001	3962	0.001742	1	574	1	0
NC_000017.11:g.50526103G>A	chr17	50526103	rs754064909	G	A	A	missense_variant	MODERATE	MYCBPAP	ENSG00000136449	Transcript	ENST00000323776	protein_coding	2241	2005	G669R	669	G/R	Ggg/Agg	1		HGNC:19677	YES	1.699	0.052563	0					rs754064909	3.1e-05	2	64578	0.000188	27	143308		0	0	3623	0.001742	1	574	1	0
NC_000017.11:g.50528709C>T	chr17	50528709	rs201691576	C	T	T	missense_variant	MODERATE	MYCBPAP	ENSG00000136449	Transcript	ENST00000323776	protein_coding	2658	2422	P808S	808	P/S	Cct/Tct	1		HGNC:19677	YES	5.482	0.40499	0					rs201691576	0.000588	38	64572	0.000335	48	143286	chr17:50528709-50528709	2	0.001	3962	0.001742	1	574	1	0
NC_000017.11:g.50529022G>A	chr17	50529022	rs373259860	G	A	A	missense_variant	MODERATE	MYCBPAP	ENSG00000136449	Transcript	ENST00000323776	protein_coding	2794	2558	R853H	853	R/H	cGt/cAt	1		HGNC:19677	YES	22.3	2.44633	0					rs373259860	1.5e-05	1	64562	2.8e-05	4	143234		0	0	3623	0.001742	1	574	1	0
NC_000017.11:g.50529098G>C	chr17	50529098	rs61749933	G	C	C	missense_variant	MODERATE	MYCBPAP	ENSG00000136449	Transcript	ENST00000323776	protein_coding	2870	2634	L878F	878	L/F	ttG/ttC	1		HGNC:19677	YES	5.826	0.436344	0					chr17:50529098-50529098	0.000434	28	64560	0.000363	52	143270		0	0	3623	0.003484	2	574	2	0
NC_000022.11:g.24719486G>A	chr22	24719486	rs767159064	G	A	A	missense_variant	MODERATE	PIWIL3	ENSG00000184571	Transcript	ENST00000616349	protein_coding	3029	2608	L870F	870	L/F	Ctc/Ttc	-1		HGNC:18443	YES	22.4	2.49601	0					rs767159064	0	0	64582	1.4e-05	2	143292		0	0	4046	0.001742	1	574	1	0
NC_000022.11:g.24719492T>G	chr22	24719492	rs150288142	T	G	G	missense_variant	MODERATE	PIWIL3	ENSG00000184571	Transcript	ENST00000616349	protein_coding	3023	2602	T868P	868	T/P	Act/Cct	-1		HGNC:18443	YES	15.17	1.41302	0					chr22:24719492-24719492	0.000217	14	64566	0.000154	22	143234	chr22:24719492-24719492	1	0	4074	0.001742	1	574	1	0
NC_000022.11:g.24719813C>T	chr22	24719813	rs199855233	C	T	T	missense_variant	MODERATE	PIWIL3	ENSG00000184571	Transcript	ENST00000616349	protein_coding	2861	2440	G814S	814	G/S	Ggc/Agc	-1		HGNC:18443	YES	13.26	1.15419	0					rs199855233	0.000883	57	64566	0.000447	64	143232		0	0	4046	0.005226	3	574	3	0
NC_000022.11:g.24727990T>C	chr22	24727990	rs140696137	T	C	C	missense_variant	MODERATE	PIWIL3	ENSG00000184571	Transcript	ENST00000616349	protein_coding	2390	1969	I657V	657	I/V	Ata/Gta	-1		HGNC:18443	YES	4.7	0.335635	0					rs140696137	9.3e-05	6	64586	4.9e-05	7	143360		0	0	4046	0.001742	1	574	1	0
NC_000022.11:g.24728034A>G	chr22	24728034	rs770497167	A	G	G	missense_variant	MODERATE	PIWIL3	ENSG00000184571	Transcript	ENST00000616349	protein_coding	2346	1925	V642A	642	V/A	gTt/gCt	-1		HGNC:18443	YES	23.2	2.88908	0					rs770497167	9.3e-05	6	64590	4.2e-05	6	143370		0	0	4046	0.001742	1	574	1	0
NC_000022.11:g.24728188C>T	chr22	24728188	rs148034582	C	T	T	missense_variant	MODERATE	PIWIL3	ENSG00000184571	Transcript	ENST00000616349	protein_coding	2315	1894	V632M	632	V/M	Gtg/Atg	-1		HGNC:18443	YES	23.3	2.96224	0					rs148034582	0.003624	234	64566	0.003482	499	143316	rs148034582	25	0.006	4074	0.003484	2	574	2	0
NC_000022.11:g.24734140C>T	chr22	24734140	.	C	T	T	missense_variant	MODERATE	PIWIL3	ENSG00000184571	Transcript	ENST00000616349	protein_coding	2072	1651	D551N	551	D/N	Gat/Aat	-1		HGNC:18443	YES	2.742	0.165711	0						0	0	64552	0	0	143156		0	0	4046	0.001742	1	574	1	0
NC_000022.11:g.24751482A>G	chr22	24751482	rs138187514	A	G	G	missense_variant	MODERATE	PIWIL3	ENSG00000184571	Transcript	ENST00000616349	protein_coding	1415	994	Y332H	332	Y/H	Tac/Cac	-1		HGNC:18443	YES	22.7	2.64459	0					rs138187514	0	0	64574	7e-06	1	143300		0	0	4046	0.001742	1	574	1	0
NC_000022.11:g.24755809G>A	chr22	24755809	rs756781947	G	A	A	missense_variant	MODERATE	PIWIL3	ENSG00000184571	Transcript	ENST00000616349	protein_coding	1088	667	R223C	223	R/C	Cgc/Tgc	-1		HGNC:18443	YES	23.8	3.16877	0					rs756781947	1.5e-05	1	64574	4.2e-05	6	143182		0	0	4046	0.001742	1	574	1	0
NC_000022.11:g.24755901ACT>A	chr22	24755901	rs748174969	ACT	A		frameshift_variant&splice_region_variant	HIGH	PIWIL3	ENSG00000184571	Transcript	ENST00000616349	protein_coding	994-995	573-574	RV191-192SX	191-192	RV/SX	agAGtg/agtg	-1		HGNC:18443	YES	18.07	1.84545	0	HC		PHYLOCSF_WEAK	PERCENTILE:0.218916857360793&GERP_DIST:-4185.41133940555&BP_DIST:2033&DIST_FROM_LAST_EXON:1917&50_BP_RULE:PASS&ANN_ORF:-439.21&MAX_ORF:-439.21	rs376069272	1.6e-05	1	64160	9.9e-05	14	140982		0	0	4046	0.001742	1	574	1	0
NC_000022.11:g.24756652G>A	chr22	24756652	rs201110363	G	A	A	missense_variant	MODERATE	PIWIL3	ENSG00000184571	Transcript	ENST00000616349	protein_coding	830	409	R137C	137	R/C	Cgt/Tgt	-1		HGNC:18443	YES	2.004	0.090156	0					rs201110363	7.7e-05	5	64578	3.5e-05	5	143290	chr22:24756652-24756652	1	0	4074	0.001742	1	574	1	0
NC_000022.11:g.24759890CTGCTCCTCCTCT>C	chr22	24759890	rs548233885	CTGCTCCTCCTCT	C		inframe_deletion	MODERATE	PIWIL3	ENSG00000184571	Transcript	ENST00000616349	protein_coding	611-622	190-201	RGGA64-67-	64-67	RGGA/-	AGAGGAGGAGCA/-	-1		HGNC:18443	YES	1.325	-0.001738	0					rs548233885	0.003671	237	64568	0.002226	319	143282		0	0	4046	0.003484	2	574	2	0
NC_000022.11:g.24759955C>T	chr22	24759955	rs138064276	C	T	T	missense_variant	MODERATE	PIWIL3	ENSG00000184571	Transcript	ENST00000616349	protein_coding	558	137	R46Q	46	R/Q	cGg/cAg	-1		HGNC:18443	YES	0.424	-0.237423	0					rs138064276	1.5e-05	1	64560	0.000244	35	143182		0	0	4046	0.001742	1	574	1	0
NC_000022.11:g.24759985TG>T	chr22	24759985	rs747731185	TG	T		frameshift_variant	HIGH	PIWIL3	ENSG00000184571	Transcript	ENST00000616349	protein_coding	527	106	Q36X	36	Q/X	Cag/ag	-1		HGNC:18443	YES	19.26	1.99983	0	HC		PHYLOCSF_WEAK	PERCENTILE:0.0404271548436308&GERP_DIST:-5158.46667530872&BP_DIST:2498&DIST_FROM_LAST_EXON:2382&50_BP_RULE:PASS&ANN_ORF:-256.658&MAX_ORF:-256.658	rs747731185	0.001765	114	64580	0.001242	178	143278		0	0	4046	0.006969	4	574	4	0
NC_000022.11:g.24762456C>T	chr22	24762456	rs143965509	C	T	T	missense_variant	MODERATE	PIWIL3	ENSG00000184571	Transcript	ENST00000616349	protein_coding	465	44	R15H	15	R/H	cGc/cAc	-1		HGNC:18443	YES	0.483	-0.211386	0					rs143965509	1.5e-05	1	64584	0.000684	98	143348		0	0	4046	0.003484	2	574	2	0
NC_000017.11:g.4808013T>A	chr17	4808013	rs145402498	T	A	A	missense_variant	MODERATE	PLD2	ENSG00000129219	Transcript	ENST00000263088	protein_coding	214	139	Y47N	47	Y/N	Tat/Aat	1		HGNC:9068	YES	24	3.2592	0					chr17:4808013-4808013	0.000651	42	64560	0.000363	52	143258	chr17:4808013-4808013	1	0	4074	0.001742	1	574	1	0
NC_000017.11:g.4808346C>A	chr17	4808346	rs564771972	C	A	A	missense_variant	MODERATE	PLD2	ENSG00000129219	Transcript	ENST00000263088	protein_coding	388	313	R105S	105	R/S	Cgt/Agt	1		HGNC:9068	YES	23.9	3.21182	0					rs564771972	0	0	64540	1.4e-05	2	143184	chr17:4808346-4808346	1	0	4074	0.001742	1	574	1	0
NC_000017.11:g.4809346C>T	chr17	4809346	rs138074240	C	T	T	missense_variant	MODERATE	PLD2	ENSG00000129219	Transcript	ENST00000263088	protein_coding	613	538	R180C	180	R/C	Cgc/Tgc	1		HGNC:9068	YES	28.7	4.20256	0					rs138074240	0.000139	9	64582	0.000663	95	143340	chr17:4809346-4809346	2	0	4074	0.003484	2	574	2	0
NC_000017.11:g.4810001C>T	chr17	4810001	rs139166795	C	T	T	missense_variant	MODERATE	PLD2	ENSG00000129219	Transcript	ENST00000263088	protein_coding	907	832	H278Y	278	H/Y	Cac/Tac	1		HGNC:9068	YES	8.353	0.688943	0					rs139166795	0.000294	19	64564	0.006066	869	143258	chr17:4810001-4810001	2	0	4050	0.005226	3	574	3	0
NC_000017.11:g.4814479G>T	chr17	4814479	rs191478800	G	T	T	stop_gained	HIGH	PLD2	ENSG00000129219	Transcript	ENST00000263088	protein_coding	1147	1072	E358*	358	E/*	Gag/Tag	1		HGNC:9068	YES	41	8.08286	0	HC			PERCENTILE:0.382583868665239&GERP_DIST:613.18241655915&BP_DIST:1716&DIST_FROM_LAST_EXON:1492&50_BP_RULE:PASS&ANN_ORF:462.092&MAX_ORF:462.092	chr17:4814479-4814479	0.000867	56	64582	0.00074	106	143250	rs191478800	10	0.002	4074	0.006969	4	574	4	0
NC_000017.11:g.4814646G>A	chr17	4814646	rs760975506	G	A	A	missense_variant	MODERATE	PLD2	ENSG00000129219	Transcript	ENST00000263088	protein_coding	1183	1108	V370I	370	V/I	Gtt/Att	1		HGNC:9068	YES	7.252	0.57346	0					rs760975506	0.00017	11	64576	0.000126	18	143236	chr17:4814646-4814646	1	0	4074	0.001742	1	574	1	0
NC_000017.11:g.4816632C>T	chr17	4816632	rs115426183	C	T	T	missense_variant	MODERATE	PLD2	ENSG00000129219	Transcript	ENST00000263088	protein_coding	1543	1468	R490C	490	R/C	Cgc/Tgc	1		HGNC:9068	YES	8.264	0.679296	0					rs115426183	0.000542	35	64556	0.003024	433	143192	rs115426183	12	0.003	4070	0.003484	2	574	2	0
NC_000017.11:g.4817207C>T	chr17	4817207	rs763604161	C	T	T	missense_variant	MODERATE	PLD2	ENSG00000129219	Transcript	ENST00000263088	protein_coding	1838	1763	T588M	588	T/M	aCg/aTg	1		HGNC:9068	YES	23.2	2.90659	0					rs763604161	0.00017	11	64568	0.000202	29	143276	chr17:4817207-4817207	1	0	4074	0.001742	1	574	1	0
NC_000017.11:g.4817254G>A	chr17	4817254	rs371269918	G	A	A	missense_variant	MODERATE	PLD2	ENSG00000129219	Transcript	ENST00000263088	protein_coding	1885	1810	V604I	604	V/I	Gta/Ata	1		HGNC:9068	YES	21.7	2.31535	0					rs371269918	0.000217	14	64552	0.000175	25	143174	chr17:4817254-4817254	1	0	3958	0.001742	1	574	1	0
NC_000017.11:g.4818057A>G	chr17	4818057	rs374865981	A	G	G	missense_variant	MODERATE	PLD2	ENSG00000129219	Transcript	ENST00000263088	protein_coding	1946	1871	N624S	624	N/S	aAt/aGt	1		HGNC:9068	YES	18.89	1.95221	0					rs374865981	7.7e-05	5	64582	6.3e-05	9	143350	chr17:4818057-4818057	1	0	4074	0.001742	1	574	1	0
NC_000017.11:g.4818541G>C	chr17	4818541	rs147534454	G	C	C	missense_variant	MODERATE	PLD2	ENSG00000129219	Transcript	ENST00000263088	protein_coding	2132	2057	G686A	686	G/A	gGc/gCc	1		HGNC:9068	YES	23.8	3.18644	0					rs147534454	0.001519	98	64524	0.000873	125	143148	chr17:4818541-4818541	4	0.001	4074	0.003484	2	574	2	0
NC_000017.11:g.4819126G>A	chr17	4819126	rs373174584	G	A	A	missense_variant	MODERATE	PLD2	ENSG00000129219	Transcript	ENST00000263088	protein_coding	2291	2216	R739H	739	R/H	cGt/cAt	1		HGNC:9068	YES	27.9	4.12107	0					rs373174584	0	0	64572	1.4e-05	2	143312		0	0	4060	0.003484	2	574	2	0
NC_000017.11:g.4819146G>A	chr17	4819146	rs149773899	G	A	A	missense_variant	MODERATE	PLD2	ENSG00000129219	Transcript	ENST00000263088	protein_coding	2311	2236	G746R	746	G/R	Ggg/Agg	1		HGNC:9068	YES	23.7	3.11791	0					rs149773899	0.002416	156	64564	0.001556	223	143278	chr17:4819146-4819146	3	0.001	4074	0.001742	1	574	1	0
NC_000017.11:g.4819494G>A	chr17	4819494	rs369879187	G	A	A	missense_variant	MODERATE	PLD2	ENSG00000129219	Transcript	ENST00000263088	protein_coding	2449	2374	E792K	792	E/K	Gag/Aag	1		HGNC:9068	YES	22.3	2.46214	0					rs369879187	1.5e-05	1	64568	2.1e-05	3	143262	chr17:4819494-4819494	1	0	4074	0.001742	1	574	1	0
NC_000017.11:g.4822844C>A	chr17	4822844	rs764878216	C	A	A	missense_variant	MODERATE	PLD2	ENSG00000129219	Transcript	ENST00000263088	protein_coding	2857	2782	P928T	928	P/T	Ccc/Acc	1		HGNC:9068	YES	25.1	3.62056	0					rs764878216	7.7e-05	5	64546	8.4e-05	12	143232	chr17:4822844-4822844	7	0.002	4074	0.001742	1	574	1	0
NC_000006.12:g.111333364G>A	chr6	111333364	rs143754028	G	A	A	missense_variant	MODERATE	REV3L	ENSG00000009413	Transcript	ENST00000368802	protein_coding	8014	7684	R2562C	2562	R/C	Cgt/Tgt	-1		HGNC:9968	YES	32	4.70749	1					rs143754028	0.00017	11	64564	9.1e-05	13	143222	chr6:111333364-111333364	1	0	4074	0.001742	1	574	1	0
NC_000006.12:g.111367478C>T	chr6	111367478	rs143564017	C	T	T	missense_variant	MODERATE	REV3L	ENSG00000009413	Transcript	ENST00000368802	protein_coding	6640	6310	E2104K	2104	E/K	Gaa/Aaa	-1		HGNC:9968	YES	16.09	1.55478	1					rs143564017	0.000852	55	64548	0.000545	78	143250	rs143564017	7	0.002	4072	0.001742	1	574	1	0
NC_000006.12:g.111367606G>T	chr6	111367606	rs199778150	G	T	T	missense_variant	MODERATE	REV3L	ENSG00000009413	Transcript	ENST00000368802	protein_coding	6512	6182	P2061H	2061	P/H	cCc/cAc	-1		HGNC:9968	YES	16.03	1.54666	1					rs199778150	0.000124	8	64570	0.000133	19	143252	chr6:111367606-111367606	4	0.001	4074	0.003484	2	574	2	0
NC_000006.12:g.111367744T>A	chr6	111367744	rs17539692	T	A	A	missense_variant	MODERATE	REV3L	ENSG00000009413	Transcript	ENST00000368802	protein_coding	6374	6044	E2015V	2015	E/V	gAa/gTa	-1		HGNC:9968	YES	23.8	3.15449	1					rs17539692	0.002958	191	64570	0.001703	244	143280	chr6:111367744-111367744	6	0.001	4074	0.005226	3	574	3	0
NC_000006.12:g.111372861C>A	chr6	111372861	.	C	A	A	missense_variant	MODERATE	REV3L	ENSG00000009413	Transcript	ENST00000368802	protein_coding	5824	5494	V1832L	1832	V/L	Gtg/Ttg	-1		HGNC:9968	YES	17.72	1.79773	1						0	0	64540	0	0	143163		0	0	3908	0.001742	1	574	1	0
NC_000006.12:g.111372911T>C	chr6	111372911	rs189752287	T	C	C	missense_variant	MODERATE	REV3L	ENSG00000009413	Transcript	ENST00000368802	protein_coding	5774	5444	N1815S	1815	N/S	aAt/aGt	-1		HGNC:9968	YES	13.34	1.16316	1					rs189752287	0.00017	11	64558	0.000112	16	143308	chr6:111372911-111372911	3	0.001	4074	0.001742	1	574	1	0
NC_000006.12:g.111374055C>G	chr6	111374055	.	C	G	G	missense_variant	MODERATE	REV3L	ENSG00000009413	Transcript	ENST00000368802	protein_coding	4630	4300	E1434Q	1434	E/Q	Gaa/Caa	-1		HGNC:9968	YES	22.9	2.72656	1					rs894815251	0	0	64552	1.4e-05	2	143272		0	0	3908	0.001742	1	574	1	0
NC_000006.12:g.111374212C>G	chr6	111374212	.	C	G	G	missense_variant	MODERATE	REV3L	ENSG00000009413	Transcript	ENST00000368802	protein_coding	4473	4143	K1381N	1381	K/N	aaG/aaC	-1		HGNC:9968	YES	17.8	1.80863	1						0	0	64540	0	0	143163		0	0	3908	0.001742	1	574	1	0
NC_000006.12:g.111374351T>C	chr6	111374351	rs141825447	T	C	C	missense_variant	MODERATE	REV3L	ENSG00000009413	Transcript	ENST00000368802	protein_coding	4334	4004	N1335S	1335	N/S	aAt/aGt	-1		HGNC:9968	YES	17.27	1.73571	1					rs141825447	0.001162	75	64562	0.000691	99	143300	chr6:111374351-111374351	3	0.001	4074	0.001742	1	574	1	0
NC_000006.12:g.111374653C>A	chr6	111374653	rs143381783	C	A	A	missense_variant	MODERATE	REV3L	ENSG00000009413	Transcript	ENST00000368802	protein_coding	4032	3702	Q1234H	1234	Q/H	caG/caT	-1		HGNC:9968	YES	6.626	0.511726	1					chr6:111374653-111374653	0.000155	10	64546	9.1e-05	13	143256		0	0	3908	0.001742	1	574	1	0
NC_000006.12:g.111374751C>T	chr6	111374751	rs61756663	C	T	T	missense_variant	MODERATE	REV3L	ENSG00000009413	Transcript	ENST00000368802	protein_coding	3934	3604	D1202N	1202	D/N	Gat/Aat	-1		HGNC:9968	YES	19.73	2.06259	1					rs61756663	0.000418	27	64558	0.000307	44	143240	rs61756663	6	0.001	4074	0.003484	2	574	2	0
NC_000006.12:g.111375083G>A	chr6	111375083	.	G	A	A	missense_variant	MODERATE	REV3L	ENSG00000009413	Transcript	ENST00000368802	protein_coding	3602	3272	S1091F	1091	S/F	tCt/tTt	-1		HGNC:9968	YES	25.7	3.75924	1						0	0	64540	0	0	143163		0	0	3908	0.001742	1	574	1	0
NC_000006.12:g.111375263G>A	chr6	111375263	rs139637959	G	A	A	missense_variant	MODERATE	REV3L	ENSG00000009413	Transcript	ENST00000368802	protein_coding	3422	3092	P1031L	1031	P/L	cCt/cTt	-1		HGNC:9968	YES	24.5	3.44411	1					chr6:111375263-111375263	0.000449	29	64550	0.000496	71	143146	rs139637959	2	0	4074	0.003484	2	574	2	0
NC_000006.12:g.111375608T>C	chr6	111375608	.	T	C	C	missense_variant	MODERATE	REV3L	ENSG00000009413	Transcript	ENST00000368802	protein_coding	3077	2747	K916R	916	K/R	aAa/aGa	-1		HGNC:9968	YES	26.2	3.8663	1						0	0	64540	0	0	143163		0	0	3908	0.001742	1	574	1	0
NC_000006.12:g.111375903T>C	chr6	111375903	rs141930446	T	C	C	missense_variant	MODERATE	REV3L	ENSG00000009413	Transcript	ENST00000368802	protein_coding	2782	2452	T818A	818	T/A	Aca/Gca	-1		HGNC:9968	YES	23.3	2.9613	1					rs141930446	0.000356	23	64566	0.000719	103	143296	chr6:111375903-111375903	5	0.001	4074	0.001742	1	574	1	0
NC_000006.12:g.111376458T>C	chr6	111376458	rs3218598	T	C	C	missense_variant	MODERATE	REV3L	ENSG00000009413	Transcript	ENST00000368802	protein_coding	2227	1897	S633G	633	S/G	Agt/Ggt	-1		HGNC:9968	YES	14.34	1.29317	1					rs3218598	0.000526	34	64580	0.007535	1080	143324	chr6:111376458-111376458	4	0.001	4074	0.001742	1	574	1	0
NC_000006.12:g.111387765C>A	chr6	111387765	.	C	A	A	missense_variant&splice_region_variant	MODERATE	REV3L	ENSG00000009413	Transcript	ENST00000368802	protein_coding	1426	1096	G366C	366	G/C	Ggt/Tgt	-1		HGNC:9968	YES	29.8	4.33265	1						0	0	64540	0	0	143163		0	0	3908	0.001742	1	574	1	0
NC_000002.12:g.219629331TGAGGAAGAG>T	chr2	219629331	rs773479687	TGAGGAAGAG	T		inframe_deletion	MODERATE	SLC4A3	ENSG00000114923	Transcript	ENST00000358055	protein_coding	615-623	406-414	EEE136-138-	136-138	EEE/-	GAGGAAGAG/-	1		HGNC:11029	YES	19	1.96632	0.22					rs773479687	0.001073	69	64314	0.000772	110	142444		0	0	4062	0.003484	2	574	2	0
NC_000002.12:g.219630181C>CGACTCGCTGGGGAGAAAA	chr2	219630181	rs535692984	C	CGACTCGCTGGGGAGAAAA	GACTCGCTGGGGAGAAAA	inframe_insertion	MODERATE	SLC4A3	ENSG00000114923	Transcript	ENST00000358055	protein_coding	849-850	640-641	R214RLAGEKR	214	R/RLAGEKR	cga/cGACTCGCTGGGGAGAAAAga	1		HGNC:11029	YES	15.49	1.4611	0.22					rs535692984	0.002758	178	64536	0.002765	396	143228		0	0	4062	0.020906	12	574	10	1
NC_000002.12:g.219635430C>T	chr2	219635430	rs149889867	C	T	T	missense_variant	MODERATE	SLC4A3	ENSG00000114923	Transcript	ENST00000358055	protein_coding	2115	1906	R636W	636	R/W	Cgg/Tgg	1		HGNC:11029	YES	31	4.35921	0.22					rs149889867	1.5e-05	1	64554	2.8e-05	4	143268	chr2:219635430-219635430	1	0	4074	0.001742	1	574	1	0
NC_000002.12:g.219635473G>A	chr2	219635473	.	G	A	A	missense_variant	MODERATE	SLC4A3	ENSG00000114923	Transcript	ENST00000358055	protein_coding	2158	1949	G650D	650	G/D	gGt/gAt	1		HGNC:11029	YES	18.06	1.84355	0.22					rs908492810	0	0	64560	7e-06	1	143298		0	0	4062	0.001742	1	574	1	0
NC_000002.12:g.219635690G>A	chr2	219635690	rs55910611	G	A	A	missense_variant	MODERATE	SLC4A3	ENSG00000114923	Transcript	ENST00000358055	protein_coding	2199	1990	G664R	664	G/R	Ggg/Agg	1		HGNC:11029	YES	22.7	2.63483	0.22					rs55910611	0.006768	437	64572	0.004089	586	143324	chr2:219635690-219635690	18	0.004	4074	0.003484	2	574	2	0
NC_000002.12:g.219637794C>T	chr2	219637794	rs140297559	C	T	T	missense_variant	MODERATE	SLC4A3	ENSG00000114923	Transcript	ENST00000358055	protein_coding	2958	2749	R917C	917	R/C	Cgc/Tgc	1		HGNC:11029	YES	30	4.35423	0.22					rs140297559	0.000248	16	64542	0.000126	18	143246		0	0	4062	0.001742	1	574	1	0
NC_000002.12:g.219638760A>G	chr2	219638760	rs771895254	A	G	G	missense_variant	MODERATE	SLC4A3	ENSG00000114923	Transcript	ENST00000358055	protein_coding	3123	2914	I972V	972	I/V	Atc/Gtc	1		HGNC:11029	YES	23.8	3.16363	0.22						0	0	64537	0	0	143209		0	0	4062	0.001742	1	574	1	0
NC_000002.12:g.219638794C>T	chr2	219638794	rs41272709	C	T	T	missense_variant	MODERATE	SLC4A3	ENSG00000114923	Transcript	ENST00000358055	protein_coding	3157	2948	P983L	983	P/L	cCg/cTg	1		HGNC:11029	YES	20.4	2.14211	0.22					rs41272709	0.001239	80	64580	0.003084	442	143320	chr2:219638794-219638794	1	0	4074	0.001742	1	574	1	0
NC_000002.12:g.219639613G>A	chr2	219639613	.	G	A	A	missense_variant	MODERATE	SLC4A3	ENSG00000114923	Transcript	ENST00000358055	protein_coding	3364	3155	R1052H	1052	R/H	cGc/cAc	1		HGNC:11029	YES	27.3	4.04365	0.22						0	0	64537	0	0	143209		0	0	4062	0.001742	1	574	1	0
NC_000002.12:g.219435087TGGCCGTGGCCGGGGCGCCAGTCTTCCTGC>T	chr2	219435087	.	TGGCCGTGGCCGGGGCGCCAGTCTTCCTGC	T		frameshift_variant	HIGH	SPEG	ENSG00000072195	Transcript	ENST00000312358	protein_coding	246-274	111-139	VAVAGAPVFLR37-47VX	37-47	VAVAGAPVFLR/VX	gtGGCCGTGGCCGGGGCGCCAGTCTTCCTGCgg/gtgg	1		HGNC:16901	YES			1	HC			PERCENTILE:0.0141778865769074&GERP_DIST:5296.69246875048&BP_DIST:9653&DIST_FROM_LAST_EXON:9461&50_BP_RULE:PASS&ANN_ORF:1791.81&MAX_ORF:1791.81		0	0	64518	0	0	143080		0	0	3831	0.001742	1	574	1	0
NC_000002.12:g.219444966G>A	chr2	219444966	rs202020343	G	A	A	missense_variant	MODERATE	SPEG	ENSG00000072195	Transcript	ENST00000312358	protein_coding	755	620	R207H	207	R/H	cGc/cAc	1		HGNC:16901	YES	13.39	1.16923	1					chr2:219444966-219444966	0.001054	68	64522	0.000859	123	143210	chr2:219444966-219444966	3	0.001	3958	0.001742	1	574	1	0
NC_000002.12:g.219445001G>A	chr2	219445001	rs375417298	G	A	A	missense_variant	MODERATE	SPEG	ENSG00000072195	Transcript	ENST00000312358	protein_coding	790	655	G219R	219	G/R	Ggg/Agg	1		HGNC:16901	YES	26.8	3.97619	1					rs375417298	4.6e-05	3	64548	2.1e-05	3	143240		0	0	3831	0.001742	1	574	1	0
NC_000002.12:g.219448911G>A	chr2	219448911	rs200066956	G	A	A	missense_variant	MODERATE	SPEG	ENSG00000072195	Transcript	ENST00000312358	protein_coding	1888	1753	G585S	585	G/S	Ggc/Agc	1		HGNC:16901	YES	21.8	2.34361	1					rs200066956	0.001859	120	64534	0.001159	166	143282	rs200066956	4	0.001	3962	0.005226	3	574	3	0
NC_000002.12:g.219448999C>A	chr2	219448999	rs546598705	C	A	A	missense_variant	MODERATE	SPEG	ENSG00000072195	Transcript	ENST00000312358	protein_coding	1976	1841	P614H	614	P/H	cCc/cAc	1		HGNC:16901	YES	17.24	1.7315	1					chr2:219448999-219448999	6.2e-05	4	64568	0.000433	62	143316	chr2:219448999-219448999	1	0	3962	0.001742	1	574	1	0
NC_000002.12:g.219468727A>G	chr2	219468727	.	A	G	G	missense_variant	MODERATE	SPEG	ENSG00000072195	Transcript	ENST00000312358	protein_coding	3427	3292	T1098A	1098	T/A	Act/Gct	1		HGNC:16901	YES	22.9	2.73857	1						0	0	64518	0	0	143080		0	0	3831	0.001742	1	574	1	0
NC_000002.12:g.219468876A>G	chr2	219468876	rs368200977	A	G	G	missense_variant	MODERATE	SPEG	ENSG00000072195	Transcript	ENST00000312358	protein_coding	3454	3319	S1107G	1107	S/G	Agt/Ggt	1		HGNC:16901	YES	20.6	2.1669	1					rs368200977	4.6e-05	3	64538	4.2e-05	6	143222	chr2:219468876-219468876	1	0	3962	0.001742	1	574	1	0
NC_000002.12:g.219469364C>T	chr2	219469364	rs55916864	C	T	T	missense_variant	MODERATE	SPEG	ENSG00000072195	Transcript	ENST00000312358	protein_coding	3835	3700	R1234W	1234	R/W	Cgg/Tgg	1		HGNC:16901	YES	29.6	4.30617	1					rs55916864	0.000682	44	64552	0.000649	93	143278	chr2:219469364-219469364	2	0.001	3938	0.001742	1	574	1	0
NC_000002.12:g.219473066C>G	chr2	219473066	rs200713879	C	G	G	missense_variant	MODERATE	SPEG	ENSG00000072195	Transcript	ENST00000312358	protein_coding	4252	4117	P1373A	1373	P/A	Cct/Gct	1		HGNC:16901	YES	3.225	0.208885	1					chr2:219473066-219473066	0.000108	7	64578	8.4e-05	12	143322	chr2:219473066-219473066	3	0.001	3962	0.001742	1	574	1	0
NC_000002.12:g.219473587G>A	chr2	219473587	rs115558647	G	A	A	missense_variant	MODERATE	SPEG	ENSG00000072195	Transcript	ENST00000312358	protein_coding	4366	4231	V1411I	1411	V/I	Gtc/Atc	1		HGNC:16901	YES	14.16	1.26882	1					rs115558647	0	0	64562	7e-06	1	143304		0	0	3831	0.001742	1	574	1	0
NC_000002.12:g.219481336A>G	chr2	219481336	.	A	G	G	missense_variant	MODERATE	SPEG	ENSG00000072195	Transcript	ENST00000312358	protein_coding	5537	5402	N1801S	1801	N/S	aAt/aGt	1		HGNC:16901	YES	25.2	3.63993	1						0	0	64518	0	0	143080		0	0	3831	0.001742	1	574	1	0
NC_000002.12:g.219483098C>T	chr2	219483098	rs113853448	C	T	T	missense_variant&splice_region_variant	MODERATE	SPEG	ENSG00000072195	Transcript	ENST00000312358	protein_coding	5770	5635	R1879C	1879	R/C	Cgc/Tgc	1		HGNC:16901	YES	33	4.78516	1					rs113853448	0.000217	14	64546	0.000202	29	143238	chr2:219483098-219483098	6	0.002	3962	0.001742	1	574	1	0
NC_000002.12:g.219483681G>T	chr2	219483681	.	G	T	T	missense_variant	MODERATE	SPEG	ENSG00000072195	Transcript	ENST00000312358	protein_coding	6353	6218	R2073L	2073	R/L	cGg/cTg	1		HGNC:16901	YES	25.8	3.78636	1						0	0	64518	0	0	143080		0	0	3831	0.001742	1	574	1	0
NC_000002.12:g.219483687T>C	chr2	219483687	.	T	C	C	missense_variant	MODERATE	SPEG	ENSG00000072195	Transcript	ENST00000312358	protein_coding	6359	6224	L2075P	2075	L/P	cTg/cCg	1		HGNC:16901	YES	29.1	4.24953	1						0	0	64518	0	0	143080	chr2:219483687-219483687	1	0	3960	0.001742	1	574	1	0
NC_000002.12:g.219483821C>T	chr2	219483821	rs201901718	C	T	T	missense_variant	MODERATE	SPEG	ENSG00000072195	Transcript	ENST00000312358	protein_coding	6493	6358	L2120F	2120	L/F	Ctc/Ttc	1		HGNC:16901	YES	16.86	1.67483	1					rs201901718	0.002357	152	64480	0.001236	177	143146	rs201901718	2	0.001	3960	0.001742	1	574	1	0
NC_000002.12:g.219484235G>T	chr2	219484235	.	G	T	T	missense_variant	MODERATE	SPEG	ENSG00000072195	Transcript	ENST00000312358	protein_coding	6907	6772	A2258S	2258	A/S	Gcc/Tcc	1		HGNC:16901	YES	1.929	0.081299	1						0	0	64518	0	0	143080		0	0	3831	0.001742	1	574	1	0
NC_000002.12:g.219484353C>T	chr2	219484353	.	C	T	T	missense_variant	MODERATE	SPEG	ENSG00000072195	Transcript	ENST00000312358	protein_coding	7025	6890	A2297V	2297	A/V	gCc/gTc	1		HGNC:16901	YES	10.6	0.915568	1						0	0	64518	0	0	143080		0	0	3831	0.001742	1	574	1	0
NC_000002.12:g.219485061C>T	chr2	219485061	rs556479231	C	T	T	missense_variant	MODERATE	SPEG	ENSG00000072195	Transcript	ENST00000312358	protein_coding	7733	7598	S2533L	2533	S/L	tCg/tTg	1		HGNC:16901	YES	24.8	3.53578	1					chr2:219485061-219485061	0.000139	9	64572	0.000126	18	143334	chr2:219485061-219485061	2	0.001	3938	0.001742	1	574	1	0
NC_000002.12:g.219488862G>A	chr2	219488862	rs372151241	G	A	A	missense_variant	MODERATE	SPEG	ENSG00000072195	Transcript	ENST00000312358	protein_coding	8246	8111	R2704Q	2704	R/Q	cGg/cAg	1		HGNC:16901	YES	19.01	1.9681	1					chr2:219488862-219488862	6.2e-05	4	64546	0.000105	15	143226	chr2:219488862-219488862	1	0	3962	0.001742	1	574	1	0
NC_000002.12:g.219492122G>A	chr2	219492122	rs377623209	G	A	A	missense_variant	MODERATE	SPEG	ENSG00000072195	Transcript	ENST00000312358	protein_coding	9608	9473	R3158H	3158	R/H	cGc/cAc	1		HGNC:16901	YES	22.5	2.51973	1					rs377623209	1.5e-05	1	64562	3.5e-05	5	143250	chr2:219492122-219492122	4	0.001	3962	0.001742	1	574	1	0
NC_000015.10:g.81332887CTCT>C	chr15	81332887	rs556446587	CTCT	C		inframe_deletion	MODERATE	TMC3	ENSG00000188869	Transcript	ENST00000359440	protein_coding	2968-2970	2832-2834	EE944-945E	944-945	EE/E	gaAGAg/gag	-1		HGNC:22995	YES	15.33	1.43663	0					rs556446587	0.001858	120	64580	0.003175	455	143300		0	0	3953	0.017422	10	574	10	0
NC_000015.10:g.81334817C>T	chr15	81334817	rs770347299	C	T	T	missense_variant	MODERATE	TMC3	ENSG00000188869	Transcript	ENST00000359440	protein_coding	2498	2362	A788T	788	A/T	Gca/Aca	-1		HGNC:22995	YES	0.014	-0.904654	0						0	0	64564	0	0	143234		0	0	3953	0.001742	1	574	1	0
NC_000015.10:g.81341478C>T	chr15	81341478	rs201261080	C	T	T	missense_variant	MODERATE	TMC3	ENSG00000188869	Transcript	ENST00000359440	protein_coding	1892	1756	V586I	586	V/I	Gtt/Att	-1		HGNC:22995	YES	23.3	2.92569	0					rs201261080	0.001193	77	64564	0.00192	275	143240		0	0	3953	0.001742	1	574	1	0
NC_000015.10:g.81343287C>T	chr15	81343287	rs200789267	C	T	T	missense_variant	MODERATE	TMC3	ENSG00000188869	Transcript	ENST00000359440	protein_coding	1842	1706	G569E	569	G/E	gGa/gAa	-1		HGNC:22995	YES	26.5	3.93147	0					rs200789267	0.000279	18	64568	0.000279	40	143274		0	0	3953	0.001742	1	574	1	0
NC_000015.10:g.81343964C>T	chr15	81343964	rs750734417	C	T	T	missense_variant	MODERATE	TMC3	ENSG00000188869	Transcript	ENST00000359440	protein_coding	1736	1600	V534M	534	V/M	Gtg/Atg	-1		HGNC:22995	YES	25.8	3.78597	0					rs750734417	1.5e-05	1	64580	9.8e-05	14	143328	chr15:81343964-81343964	3	0.001	3962	0.003484	2	574	2	0
NC_000015.10:g.81344021CAAT>C	chr15	81344021	.	CAAT	C		inframe_deletion	MODERATE	TMC3	ENSG00000188869	Transcript	ENST00000359440	protein_coding	1676-1678	1540-1542	I514-	514	I/-	ATT/-	-1		HGNC:22995	YES			0						0	0	64564	0	0	143234		0	0	3953	0.001742	1	574	1	0
NC_000015.10:g.81349479G>A	chr15	81349479	rs371529017	G	A	A	missense_variant	MODERATE	TMC3	ENSG00000188869	Transcript	ENST00000359440	protein_coding	1308	1172	T391M	391	T/M	aCg/aTg	-1		HGNC:22995	YES	23.8	3.16981	0					rs371529017	1.5e-05	1	64580	4.2e-05	6	143314	chr15:81349479-81349479	1	0	3960	0.001742	1	574	1	0
NC_000015.10:g.81358416C>T	chr15	81358416	rs7497202	C	T	T	missense_variant	MODERATE	TMC3	ENSG00000188869	Transcript	ENST00000359440	protein_coding	722	586	V196I	196	V/I	Gtc/Atc	-1		HGNC:22995	YES	10.57	0.91251	0					chr15:81358416-81358416	0.000542	35	64568	0.007022	1006	143274	chr15:81358416-81358416	13	0.003	3962	0.001742	1	574	1	0
NC_000015.10:g.81358419T>C	chr15	81358419	rs200945164	T	C	C	missense_variant	MODERATE	TMC3	ENSG00000188869	Transcript	ENST00000359440	protein_coding	719	583	T195A	195	T/A	Acc/Gcc	-1		HGNC:22995	YES	24.9	3.553	0					rs200945164	0.000155	10	64568	0.000168	24	143258	chr15:81358419-81358419	2	0.001	3962	0.001742	1	574	1	0
NC_000015.10:g.81359397T>G	chr15	81359397	rs185309297	T	G	G	missense_variant	MODERATE	TMC3	ENSG00000188869	Transcript	ENST00000359440	protein_coding	605	469	I157L	157	I/L	Att/Ctt	-1		HGNC:22995	YES	10.95	0.946172	0					chr15:81359397-81359397	0.00017	11	64570	0.000154	22	143310	chr15:81359397-81359397	1	0	3960	0.001742	1	574	1	0
NC_000015.10:g.81374014G>A	chr15	81374014	rs753659897	G	A	A	missense_variant	MODERATE	TMC3	ENSG00000188869	Transcript	ENST00000359440	protein_coding	200	64	L22F	22	L/F	Ctc/Ttc	-1		HGNC:22995	YES	10.84	0.937037	0						0	0	64564	0	0	143234		0	0	3953	0.001742	1	574	1	0
NC_000015.10:g.81374076A>C	chr15	81374076	.	A	C	C	start_lost	HIGH	TMC3	ENSG00000188869	Transcript	ENST00000359440	protein_coding	138	2	M1R	1	M/R	aTg/aGg	-1		HGNC:22995	YES	23.3	2.9325	0						0	0	64564	0	0	143234		0	0	3953	0.001742	1	574	1	0
NC_000002.12:g.29002559C>T	chr2	29002559	rs199715818	C	T	T	missense_variant	MODERATE	TOGARAM2	ENSG00000189350	Transcript	ENST00000379558	protein_coding	802	451	P151S	151	P/S	Ccc/Tcc	1		HGNC:33715	YES	10.24	0.881539						rs199715818	7.7e-05	5	64568	0.000174	25	143310		0	0	3856	0.001742	1	574	1	0
NC_000002.12:g.29003585A>G	chr2	29003585	.	A	G	G	missense_variant	MODERATE	TOGARAM2	ENSG00000189350	Transcript	ENST00000379558	protein_coding	1084	733	T245A	245	T/A	Acg/Gcg	1		HGNC:33715	YES	0.057	-0.649							0	0	64527	0	0	143158		0	0	3856	0.001742	1	574	1	0
NC_000002.12:g.29003681C>T	chr2	29003681	rs773534757	C	T	T	stop_gained&splice_region_variant	HIGH	TOGARAM2	ENSG00000189350	Transcript	ENST00000379558	protein_coding	1180	829	R277*	277	R/*	Cga/Tga	1		HGNC:33715	YES	37	7.18779		HC		PHYLOCSF_WEAK	PERCENTILE:0.270915032679739&GERP_DIST:-235.853620044887&BP_DIST:2217&DIST_FROM_LAST_EXON:1880&50_BP_RULE:PASS&ANN_ORF:-11.422&MAX_ORF:-11.422	rs773534757	0	0	64578	7e-06	1	143318		0	0	3856	0.001742	1	574	1	0
NC_000002.12:g.29011465G>A	chr2	29011465	rs200094591	G	A	A	missense_variant	MODERATE	TOGARAM2	ENSG00000189350	Transcript	ENST00000379558	protein_coding	1192	841	G281R	281	G/R	Ggg/Agg	1		HGNC:33715	YES	22.2	2.4314						chr2:29011465-29011465	0.000387	25	64576	0.000195	28	143332	chr2:29011465-29011465	1	0	3962	0.001742	1	574	1	0
NC_000002.12:g.29017250G>C	chr2	29017250	.	G	C	C	missense_variant	MODERATE	TOGARAM2	ENSG00000189350	Transcript	ENST00000379558	protein_coding	1492	1141	G381R	381	G/R	Ggg/Cgg	1		HGNC:33715	YES	13.68	1.20535							0	0	64527	0	0	143158		0	0	3856	0.001742	1	574	1	0
NC_000002.12:g.29017903T>C	chr2	29017903	rs192390933	T	C	C	missense_variant	MODERATE	TOGARAM2	ENSG00000189350	Transcript	ENST00000379558	protein_coding	1658	1307	L436P	436	L/P	cTg/cCg	1		HGNC:33715	YES	24.7	3.50281						rs192390933	9.3e-05	6	64574	0.004431	635	143324	chr2:29017903-29017903	2	0.001	3938	0.003484	2	574	2	0
NC_000002.12:g.29032945G>A	chr2	29032945	.	G	A	A	missense_variant	MODERATE	TOGARAM2	ENSG00000189350	Transcript	ENST00000379558	protein_coding	2375	2024	R675Q	675	R/Q	cGg/cAg	1		HGNC:33715	YES	28.3	4.16542						rs891805775	3.1e-05	2	64568	5.6e-05	8	143248		0	0	3856	0.001742	1	574	1	0
NC_000002.12:g.29035528G>A	chr2	29035528	rs149588231	G	A	A	missense_variant	MODERATE	TOGARAM2	ENSG00000189350	Transcript	ENST00000379558	protein_coding	2641	2290	V764M	764	V/M	Gtg/Atg	1		HGNC:33715	YES	9.999	0.859428						rs149588231	0.000867	56	64586	0.000467	67	143358	chr2:29035528-29035528	4	0.001	3962	0.003484	2	574	2	0
NC_000002.12:g.29035568A>G	chr2	29035568	rs201166546	A	G	G	missense_variant	MODERATE	TOGARAM2	ENSG00000189350	Transcript	ENST00000379558	protein_coding	2681	2330	K777R	777	K/R	aAg/aGg	1		HGNC:33715	YES	21.8	2.3461						chr2:29035568-29035568	9.3e-05	6	64566	4.9e-05	7	143320	chr2:29035568-29035568	1	0	3962	0.001742	1	574	1	0
NC_000002.12:g.29035573T>TTCCGG	chr2	29035573	rs747462412	T	TTCCGG	TCCGG	frameshift_variant	HIGH	TOGARAM2	ENSG00000189350	Transcript	ENST00000379558	protein_coding	2686-2687	2335-2336	F779FRX	779	F/FRX	ttc/tTCCGGtc	1		HGNC:33715	YES	28	4.1315		HC			PERCENTILE:0.763071895424837&GERP_DIST:-264.609422302246&BP_DIST:721&DIST_FROM_LAST_EXON:384&50_BP_RULE:PASS&ANN_ORF:374.798&MAX_ORF:374.798	rs747462412	0.003066	198	64576	0.002393	343	143338		0	0	3856	0.005226	3	574	3	0
NC_000002.12:g.29035583G>A	chr2	29035583	rs143303211	G	A	A	missense_variant	MODERATE	TOGARAM2	ENSG00000189350	Transcript	ENST00000379558	protein_coding	2696	2345	R782Q	782	R/Q	cGg/cAg	1		HGNC:33715	YES	29.9	4.34254						chr2:29035583-29035583	0.000325	21	64580	0.000398	57	143346	rs143303211	28	0.007	3962	0.005226	3	574	3	0
NC_000002.12:g.29036664A>AT	chr2	29036664	rs761871795	A	AT	T	frameshift_variant	HIGH	TOGARAM2	ENSG00000189350	Transcript	ENST00000379558	protein_coding	2893-2894	2542-2543	I848IX	848	I/IX	atc/aTtc	1		HGNC:33715	YES	25.8	3.80261		HC			PERCENTILE:0.830718954248366&GERP_DIST:-380.57851088047&BP_DIST:515&DIST_FROM_LAST_EXON:178&50_BP_RULE:PASS&ANN_ORF:1162.09&MAX_ORF:1162.09	rs761871795	6.2e-05	4	64568	4.9e-05	7	143264		0	0	3856	0.001742	1	574	1	0
NC_000002.12:g.29036686A>G	chr2	29036686	rs148405067	A	G	G	missense_variant	MODERATE	TOGARAM2	ENSG00000189350	Transcript	ENST00000379558	protein_coding	2915	2564	N855S	855	N/S	aAc/aGc	1		HGNC:33715	YES	23.6	3.07288						rs148405067	0.000124	8	64568	7e-05	10	143186	chr2:29036686-29036686	2	0.001	3962	0.005226	3	574	3	0
NC_000012.12:g.109139509G>A	chr12	109139509	rs750878973	G	A	A	missense_variant	MODERATE	ACACB	ENSG00000076555	Transcript	ENST00000338432	protein_coding	231	104	S35N	35	S/N	aGt/aAt	1		HGNC:85	YES	2.439	0.136615	0					rs750878973	1.5e-05	1	64562	7e-06	1	143236		0	0	4056	0.001742	1	574	1	0
NC_000012.12:g.109139971G>A	chr12	109139971	rs118018469	G	A	A	missense_variant	MODERATE	ACACB	ENSG00000076555	Transcript	ENST00000338432	protein_coding	693	566	R189Q	189	R/Q	cGg/cAg	1		HGNC:85	YES	24.3	3.35129	0					rs118018469	0.003391	219	64578	0.001773	254	143296	chr12:109139971-109139971	1	0	4074	0.001742	1	574	1	0
NC_000012.12:g.109166988G>A	chr12	109166988	rs146179662	G	A	A	missense_variant	MODERATE	ACACB	ENSG00000076555	Transcript	ENST00000338432	protein_coding	908	781	E261K	261	E/K	Gag/Aag	1		HGNC:85	YES	23.5	3.0272	0					rs146179662	0.001162	75	64530	0.000594	85	143108		0	0	4056	0.001742	1	574	1	0
NC_000012.12:g.109185631G>A	chr12	109185631	rs140603461	G	A	A	missense_variant	MODERATE	ACACB	ENSG00000076555	Transcript	ENST00000338432	protein_coding	1998	1871	G624E	624	G/E	gGa/gAa	1		HGNC:85	YES	25.2	3.65272	0					rs140603461	0.000511	33	64578	0.000363	52	143282	chr12:109185631-109185631	1	0	4074	0.005226	3	574	3	0
NC_000012.12:g.109188009C>T	chr12	109188009	.	C	T	T	missense_variant	MODERATE	ACACB	ENSG00000076555	Transcript	ENST00000338432	protein_coding	2118	1991	P664L	664	P/L	cCg/cTg	1		HGNC:85	YES	25.8	3.79316	0						0	0	64546	0	0	143155		0	0	4056	0.003484	2	574	2	0
NC_000012.12:g.109188017G>A	chr12	109188017	rs747449313	G	A	A	missense_variant	MODERATE	ACACB	ENSG00000076555	Transcript	ENST00000338432	protein_coding	2126	1999	G667R	667	G/R	Ggg/Agg	1		HGNC:85	YES	26.2	3.87013	0					rs747449313	1.5e-05	1	64558	2.1e-05	3	143186		0	0	4056	0.001742	1	574	1	0
NC_000012.12:g.109197129C>T	chr12	109197129	.	C	T	T	missense_variant	MODERATE	ACACB	ENSG00000076555	Transcript	ENST00000338432	protein_coding	2730	2603	T868I	868	T/I	aCc/aTc	1		HGNC:85	YES	23.9	3.19841	0						0	0	64546	0	0	143155		0	0	4056	0.001742	1	574	1	0
NC_000012.12:g.109199550G>A	chr12	109199550	rs373683126	G	A	A	missense_variant&splice_region_variant	MODERATE	ACACB	ENSG00000076555	Transcript	ENST00000338432	protein_coding	2903	2776	E926K	926	E/K	Gag/Aag	1		HGNC:85	YES	33	4.96753	0					rs373683126	6.2e-05	4	64584	2.8e-05	4	143328		0	0	4056	0.001742	1	574	1	0
NC_000012.12:g.109223857A>G	chr12	109223857	rs201850400	A	G	G	missense_variant	MODERATE	ACACB	ENSG00000076555	Transcript	ENST00000338432	protein_coding	3962	3835	T1279A	1279	T/A	Act/Gct	1		HGNC:85	YES	0.643	-0.152978	0					rs201850400	3.1e-05	2	64574	2.8e-05	4	143282	chr12:109223857-109223857	1	0	4074	0.001742	1	574	1	0
NC_000012.12:g.109227488C>T	chr12	109227488	rs775480453	C	T	T	missense_variant&splice_region_variant	MODERATE	ACACB	ENSG00000076555	Transcript	ENST00000338432	protein_coding	4127	4000	R1334W	1334	R/W	Cgg/Tgg	1		HGNC:85	YES	24.6	3.47686	0					rs775480453	0	0	64578	2.1e-05	3	143314	chr12:109227488-109227488	1	0	4050	0.001742	1	574	1	0
NC_000012.12:g.109232739G>A	chr12	109232739	rs546114684	G	A	A	missense_variant	MODERATE	ACACB	ENSG00000076555	Transcript	ENST00000338432	protein_coding	4199	4072	G1358S	1358	G/S	Ggc/Agc	1		HGNC:85	YES	22.1	2.4103	0					chr12:109232739-109232739	1.5e-05	1	64580	4.9e-05	7	143204	chr12:109232739-109232739	2	0	4074	0.001742	1	574	1	0
NC_000012.12:g.109237187G>A	chr12	109237187	rs200016239	G	A	A	missense_variant	MODERATE	ACACB	ENSG00000076555	Transcript	ENST00000338432	protein_coding	4596	4469	R1490H	1490	R/H	cGt/cAt	1		HGNC:85	YES	32	4.48067	0					chr12:109237187-109237187	0	0	64562	0.000147	21	143188	chr12:109237187-109237187	2	0.001	3982	0.001742	1	574	1	0
NC_000012.12:g.109241184G>A	chr12	109241184	rs370014234	G	A	A	missense_variant	MODERATE	ACACB	ENSG00000076555	Transcript	ENST00000338432	protein_coding	5052	4925	G1642D	1642	G/D	gGc/gAc	1		HGNC:85	YES	15.73	1.49936	0						0	0	64546	0	0	143155		0	0	4056	0.001742	1	574	1	0
NC_000012.12:g.109245726A>G	chr12	109245726	rs147443159	A	G	G	missense_variant	MODERATE	ACACB	ENSG00000076555	Transcript	ENST00000338432	protein_coding	5406	5279	N1760S	1760	N/S	aAc/aGc	1		HGNC:85	YES	23.7	3.13179	0					rs147443159	0.000945	61	64574	0.0009	129	143254	rs147443159	15	0.004	4050	0.003484	2	574	2	0
NC_000012.12:g.109259048C>T	chr12	109259048	.	C	T	T	missense_variant	MODERATE	ACACB	ENSG00000076555	Transcript	ENST00000338432	protein_coding	6563	6436	R2146W	2146	R/W	Cgg/Tgg	1		HGNC:85	YES	24.7	3.49225	0					rs1380838784	1.5e-05	1	64564	2.8e-05	4	143234	chr12:109259048-109259048	1	0	4074	0.001742	1	574	1	0
NC_000012.12:g.109265476G>A	chr12	109265476	.	G	A	A	missense_variant	MODERATE	ACACB	ENSG00000076555	Transcript	ENST00000338432	protein_coding	7328	7201	E2401K	2401	E/K	Gag/Aag	1		HGNC:85	YES	24.1	3.29311	0					rs1263753550	0	0	64558	1.4e-05	2	143296	chr12:109265476-109265476	1	0	4074	0.001742	1	574	1	0
NC_000012.12:g.109265502C>G	chr12	109265502	rs139766548	C	G	G	missense_variant	MODERATE	ACACB	ENSG00000076555	Transcript	ENST00000338432	protein_coding	7354	7227	D2409E	2409	D/E	gaC/gaG	1		HGNC:85	YES	15.78	1.5069	0					rs139766548	6.2e-05	4	64564	3.5e-05	5	143298		0	0	4056	0.001742	1	574	1	0
NC_000012.12:g.109266351G>A	chr12	109266351	rs372784451	G	A	A	missense_variant	MODERATE	ACACB	ENSG00000076555	Transcript	ENST00000338432	protein_coding	7493	7366	A2456T	2456	A/T	Gcc/Acc	1		HGNC:85	YES	16.52	1.62346	0					rs372784451	3.1e-05	2	64570	4.9e-05	7	143224	chr12:109266351-109266351	2	0.001	3982	0.003484	2	574	2	0
NC_000002.12:g.189677062A>C	chr2	189677062	rs141582205	A	C	C	missense_variant	MODERATE	ANKAR	ENSG00000151687	Transcript	ENST00000684021	protein_coding	768	572	K191T	191	K/T	aAa/aCa	1		HGNC:26350	YES	20.6	2.16835	0					rs141582205	0.002215	143	64574	0.001333	191	143274	chr2:189677062-189677062	7	0.002	3960	0.001742	1	574	1	0
NC_000002.12:g.189692275C>T	chr2	189692275	rs183875592	C	T	T	stop_gained	HIGH	ANKAR	ENSG00000151687	Transcript	ENST00000684021	protein_coding	1256	1060	R354*	354	R/*	Cga/Tga	1		HGNC:26350	YES	35	6.23674	0	HC			PERCENTILE:0.246225319396051&GERP_DIST:1378.72939592451&BP_DIST:3226&DIST_FROM_LAST_EXON:2979&50_BP_RULE:PASS&PHYLOCSF_TOO_SHORT	chr2:189692275-189692275	1.5e-05	1	64552	2.8e-05	4	143110	chr2:189692275-189692275	1	0	3938	0.001742	1	574	1	0
NC_000002.12:g.189693139A>C	chr2	189693139	.	A	C	C	missense_variant	MODERATE	ANKAR	ENSG00000151687	Transcript	ENST00000684021	protein_coding	1465	1269	E423D	423	E/D	gaA/gaC	1		HGNC:26350	YES	19.98	2.09548	0					rs992470705	1.5e-05	1	64570	7e-06	1	143338		0	0	3850	0.003484	2	574	2	0
NC_000002.12:g.189696237A>G	chr2	189696237	.	A	G	G	missense_variant	MODERATE	ANKAR	ENSG00000151687	Transcript	ENST00000684021	protein_coding	1772	1576	I526V	526	I/V	Atc/Gtc	1		HGNC:26350	YES	19.56	2.04067	0					chr2:189696237-189696237	1.5e-05	1	64572	7e-06	1	143292		0	0	3850	0.001742	1	574	1	0
NC_000002.12:g.189705178C>G	chr2	189705178	.	C	G	G	missense_variant	MODERATE	ANKAR	ENSG00000151687	Transcript	ENST00000684021	protein_coding	2060	1864	L622V	622	L/V	Ctc/Gtc	1		HGNC:26350	YES	24.1	3.2944	0						0	0	64567	0	0	143263		0	0	3850	0.001742	1	574	1	0
NC_000002.12:g.189707015C>G	chr2	189707015	.	C	G	G	missense_variant	MODERATE	ANKAR	ENSG00000151687	Transcript	ENST00000684021	protein_coding	2184	1988	A663G	663	A/G	gCt/gGt	1		HGNC:26350	YES	25	3.57882	0						0	0	64567	0	0	143263		0	0	3850	0.001742	1	574	1	0
NC_000002.12:g.189707071A>G	chr2	189707071	rs147390101	A	G	G	missense_variant	MODERATE	ANKAR	ENSG00000151687	Transcript	ENST00000684021	protein_coding	2240	2044	T682A	682	T/A	Acc/Gcc	1		HGNC:26350	YES	14.33	1.29171	0					rs147390101	0.00017	11	64566	0.005842	837	143278	chr2:189707071-189707071	6	0.002	3938	0.001742	1	574	1	0
NC_000002.12:g.189719752G>A	chr2	189719752	rs146913509	G	A	A	missense_variant	MODERATE	ANKAR	ENSG00000151687	Transcript	ENST00000684021	protein_coding	2601	2405	R802H	802	R/H	cGc/cAc	1		HGNC:26350	YES	23.8	3.16831	0					chr2:189719752-189719752	4.6e-05	3	64576	0.001731	248	143268		0	0	3850	0.001742	1	574	1	0
NC_000002.12:g.189727901G>T	chr2	189727901	rs757357867	G	T	T	missense_variant	MODERATE	ANKAR	ENSG00000151687	Transcript	ENST00000684021	protein_coding	2877	2681	R894L	894	R/L	cGt/cTt	1		HGNC:26350	YES	24	3.24691	0					chr2:189727901-189727901	7.7e-05	5	64568	6.3e-05	9	143252		0	0	3850	0.005226	3	574	3	0
NC_000002.12:g.189728072CTAAAT>C	chr2	189728072	rs750456728	CTAAAT	C		frameshift_variant	HIGH	ANKAR	ENSG00000151687	Transcript	ENST00000684021	protein_coding	3049-3053	2853-2857	TKY951-953TX	951-953	TKY/TX	acTAAATat/acat	1		HGNC:26350	YES	27.9	4.11767	0	HC			PERCENTILE:0.663646922183508&GERP_DIST:772.313055326976&BP_DIST:1442&DIST_FROM_LAST_EXON:1195&50_BP_RULE:PASS&PHYLOCSF_TOO_SHORT	rs750456728	6.2e-05	4	64560	3.5e-05	5	143226		0	0	3850	0.001742	1	574	1	0
NC_000002.12:g.189728364G>A	chr2	189728364	rs139078107	G	A	A	missense_variant	MODERATE	ANKAR	ENSG00000151687	Transcript	ENST00000684021	protein_coding	3171	2975	G992E	992	G/E	gGa/gAa	1		HGNC:26350	YES	27.3	4.04035	0					rs139078107	0.000666	43	64576	0.00044	63	143288	chr2:189728364-189728364	3	0.001	3962	0.001742	1	574	1	0
NC_000002.12:g.189728385T>C	chr2	189728385	rs142929958	T	C	C	missense_variant	MODERATE	ANKAR	ENSG00000151687	Transcript	ENST00000684021	protein_coding	3192	2996	M999T	999	M/T	aTg/aCg	1		HGNC:26350	YES	25	3.59433	0					rs142929958	3.1e-05	2	64566	1.4e-05	2	143288		0	0	3850	0.001742	1	574	1	0
NC_000002.12:g.189728744T>C	chr2	189728744	rs150498189	T	C	C	missense_variant	MODERATE	ANKAR	ENSG00000151687	Transcript	ENST00000684021	protein_coding	3312	3116	V1039A	1039	V/A	gTt/gCt	1		HGNC:26350	YES	23.7	3.13828	0					rs150498189	0.003376	218	64570	0.002023	290	143328	rs150498189	7	0.002	3962	0.005226	3	574	3	0
NC_000002.12:g.189728784TCTC>T	chr2	189728784	.	TCTC	T		inframe_deletion	MODERATE	ANKAR	ENSG00000151687	Transcript	ENST00000684021	protein_coding	3353-3355	3157-3159	L1053-	1053	L/-	CTC/-	1		HGNC:26350	YES	19.24	1.99756	0					rs1352696712	1.5e-05	1	64574	7e-06	1	143330		0	0	3850	0.001742	1	574	1	0
NC_000002.12:g.189730558T>G	chr2	189730558	rs149575725	T	G	G	missense_variant	MODERATE	ANKAR	ENSG00000151687	Transcript	ENST00000684021	protein_coding	3453	3257	V1086G	1086	V/G	gTa/gGa	1		HGNC:26350	YES	23.2	2.8716	0					rs149575725	0.000294	19	64578	0.0015	215	143296	chr2:189730558-189730558	7	0.002	3962	0.001742	1	574	1	0
NC_000002.12:g.189743279G>A	chr2	189743279	rs80227981	G	A	A	missense_variant	MODERATE	ANKAR	ENSG00000151687	Transcript	ENST00000684021	protein_coding	4011	3815	R1272H	1272	R/H	cGt/cAt	1		HGNC:26350	YES	25.9	3.8219	0					rs80227981	0.001657	107	64568	0.001012	145	143210	rs80227981	7	0.002	3936	0.001742	1	574	1	0
NC_000002.12:g.189743465C>G	chr2	189743465	.	C	G	G	missense_variant	MODERATE	ANKAR	ENSG00000151687	Transcript	ENST00000684021	protein_coding	4197	4001	P1334R	1334	P/R	cCt/cGt	1		HGNC:26350	YES	25.2	3.64978	0						0	0	64567	0	0	143263		0	0	3850	0.001742	1	574	1	0
NC_000002.12:g.189746409A>G	chr2	189746409	rs140886538	A	G	G	missense_variant	MODERATE	ANKAR	ENSG00000151687	Transcript	ENST00000684021	protein_coding	4283	4087	K1363E	1363	K/E	Aaa/Gaa	1		HGNC:26350	YES	25.8	3.78179	0					rs140886538	0.000294	19	64570	0.0015	215	143316	chr2:189746409-189746409	7	0.002	3962	0.001742	1	574	1	0
NC_000002.12:g.189746462G>A	chr2	189746462	.	G	A	A	missense_variant	MODERATE	ANKAR	ENSG00000151687	Transcript	ENST00000684021	protein_coding	4336	4140	M1380I	1380	M/I	atG/atA	1		HGNC:26350	YES	19.7	2.05886	0						0	0	64567	0	0	143263		0	0	3850	0.001742	1	574	1	0
NC_000006.12:g.42104536C>T	chr6	42104536	rs536844087	C	T	T	missense_variant	MODERATE	C6orf132	ENSG00000188112	Transcript	ENST00000341865	protein_coding	3552	3376	A1126T	1126	A/T	Gcc/Acc	-1		HGNC:21288	YES	10.12	0.870434	0					rs536844087	0.000575	37	64362	0.000834	119	142706	rs536844087	6	0.002	3162	0.006969	4	574	4	0
NC_000006.12:g.42104865T>C	chr6	42104865	.	T	C	C	missense_variant	MODERATE	C6orf132	ENSG00000188112	Transcript	ENST00000341865	protein_coding	3223	3047	N1016S	1016	N/S	aAc/aGc	-1		HGNC:21288	YES	10.19	0.877276	0						0	0	63683	0	0	140321		0	0	3634	0.001742	1	574	1	0
NC_000006.12:g.42104890G>C	chr6	42104890	rs201213632	G	C	C	missense_variant	MODERATE	C6orf132	ENSG00000188112	Transcript	ENST00000341865	protein_coding	3198	3022	R1008G	1008	R/G	Cgc/Ggc	-1		HGNC:21288	YES	21.7	2.32996	0					rs201213632	0.001503	97	64542	0.001591	228	143262	rs201213632	2	0.001	3948	0.005226	3	574	3	0
NC_000006.12:g.42105081A>G	chr6	42105081	rs201999772	A	G	G	missense_variant	MODERATE	C6orf132	ENSG00000188112	Transcript	ENST00000341865	protein_coding	3007	2831	V944A	944	V/A	gTg/gCg	-1		HGNC:21288	YES	0.929	-0.076258	0					rs201999772	3.1e-05	2	64492	5.6e-05	8	143024	chr6:42105081-42105081	2	0.001	3898	0.003484	2	574	2	0
NC_000006.12:g.42105229C>T	chr6	42105229	.	C	T	T	missense_variant	MODERATE	C6orf132	ENSG00000188112	Transcript	ENST00000341865	protein_coding	2859	2683	V895M	895	V/M	Gtg/Atg	-1		HGNC:21288	YES	24.1	3.29017	0					rs1055693704	0	0	64564	7e-06	1	143276	chr6:42105229-42105229	1	0	3898	0.001742	1	574	1	0
NC_000006.12:g.42105293G>C	chr6	42105293	rs200271005	G	C	C	missense_variant	MODERATE	C6orf132	ENSG00000188112	Transcript	ENST00000341865	protein_coding	2795	2619	H873Q	873	H/Q	caC/caG	-1		HGNC:21288	YES	4.693	0.33495	0					chr6:42105293-42105293	0.001193	77	64560	0.000823	118	143298	chr6:42105293-42105293	4	0.001	3898	0.001742	1	574	1	0
NC_000006.12:g.42105310G>C	chr6	42105310	rs201439383	G	C	C	missense_variant	MODERATE	C6orf132	ENSG00000188112	Transcript	ENST00000341865	protein_coding	2778	2602	L868V	868	L/V	Ctc/Gtc	-1		HGNC:21288	YES	23.1	2.86602	0					rs201439383	0.001193	77	64548	0.000824	118	143274	chr6:42105310-42105310	4	0.001	3898	0.001742	1	574	1	0
NC_000006.12:g.42106567TG>T	chr6	42106567	.	TG	T		frameshift_variant	HIGH	C6orf132	ENSG00000188112	Transcript	ENST00000341865	protein_coding	1520	1344	P448X	448	P/X	ccC/cc	-1		HGNC:21288	YES	22.5	2.5394	0	HC			PERCENTILE:0.376787216148024&GERP_DIST:-2173.57886199951&BP_DIST:2222&DIST_FROM_LAST_EXON:2105&50_BP_RULE:PASS&ANN_ORF:2118.97&MAX_ORF:2118.97	rs868692026	1.6e-05	1	63948	7e-06	1	141180		0	0	3634	0.001742	1	574	1	0
NC_000006.12:g.42107169C>T	chr6	42107169	rs755603011	C	T	T	missense_variant	MODERATE	C6orf132	ENSG00000188112	Transcript	ENST00000341865	protein_coding	919	743	R248H	248	R/H	cGt/cAt	-1		HGNC:21288	YES	0.167	-0.428981	0					rs755603011	0.001147	72	62748	0.000788	106	134534	chr6:42107169-42107169	7	0.002	3746	0.005226	3	574	3	0
NC_000006.12:g.42107259G>A	chr6	42107259	.	G	A	A	missense_variant	MODERATE	C6orf132	ENSG00000188112	Transcript	ENST00000341865	protein_coding	829	653	A218V	218	A/V	gCc/gTc	-1		HGNC:21288	YES	22.9	2.71153	0						0	0	63683	0	0	140321		0	0	3634	0.001742	1	574	1	0
NC_000006.12:g.42107347G>A	chr6	42107347	.	G	A	A	missense_variant	MODERATE	C6orf132	ENSG00000188112	Transcript	ENST00000341865	protein_coding	741	565	P189S	189	P/S	Cct/Tct	-1		HGNC:21288	YES	17.36	1.74768	0						0	0	63683	0	0	140321		0	0	3634	0.001742	1	574	1	0
NC_000006.12:g.42110277G>T	chr6	42110277	rs571651675	G	T	T	missense_variant	MODERATE	C6orf132	ENSG00000188112	Transcript	ENST00000341865	protein_coding	443	267	N89K	89	N/K	aaC/aaA	-1		HGNC:21288	YES	23.1	2.8195	0						0	0	63683	0	0	140321	rs571651675	1	0	3962	0.001742	1	574	1	0
NC_000006.12:g.42142419C>G	chr6	42142419	.	C	G	G	missense_variant	MODERATE	C6orf132	ENSG00000188112	Transcript	ENST00000341865	protein_coding	202	26	G9A	9	G/A	gGc/gCc	-1		HGNC:21288	YES	23.4	2.98347	0					chr6:42142419-42142419	0	0	64496	1.4e-05	2	143200	chr6:42142419-42142419	1	0	3962	0.001742	1	574	1	0
NC_000006.12:g.42142432GCTT>G	chr6	42142432	rs773293193	GCTT	G		inframe_deletion	MODERATE	C6orf132	ENSG00000188112	Transcript	ENST00000341865	protein_coding	186-188	2024-12-10	K4-	4	K/-	AAG/-	-1		HGNC:21288	YES	22.2	2.43728	0					rs773293193	0.002682	173	64496	0.001718	246	143196		0	0	3634	0.001742	1	574	1	0
NC_000002.12:g.219006186C>T	chr2	219006186	rs373366169	C	T	T	missense_variant	MODERATE	CFAP65	ENSG00000181378	Transcript	ENST00000341552	protein_coding	4834	4757	R1586Q	1586	R/Q	cGg/cAg	-1		HGNC:25325	YES	4.478	0.31631						rs373366169	0.000294	19	64564	0.000181	26	143274		0	0	3833	0.001742	1	574	1	0
NC_000002.12:g.219006485C>T	chr2	219006485	rs149635127	C	T	T	missense_variant	MODERATE	CFAP65	ENSG00000181378	Transcript	ENST00000341552	protein_coding	4776	4699	E1567K	1567	E/K	Gaa/Aaa	-1		HGNC:25325	YES	16.3	1.58816						rs149635127	0.000511	33	64564	0.000482	69	143276	chr2:219006485-219006485	3	0.001	3962	0.001742	1	574	1	0
NC_000002.12:g.219010662T>C	chr2	219010662	rs764762598	T	C	C	missense_variant	MODERATE	CFAP65	ENSG00000181378	Transcript	ENST00000341552	protein_coding	4269	4192	I1398V	1398	I/V	Atc/Gtc	-1		HGNC:25325	YES	19.54	2.037						rs764762598	1.5e-05	1	64550	2.1e-05	3	143296		0	0	3833	0.001742	1	574	1	0
NC_000002.12:g.219010963C>T	chr2	219010963	rs544681078	C	T	T	missense_variant	MODERATE	CFAP65	ENSG00000181378	Transcript	ENST00000341552	protein_coding	4068	3991	V1331M	1331	V/M	Gtg/Atg	-1		HGNC:25325	YES	25.1	3.62768						rs544681078	3.1e-05	2	64568	2.1e-05	3	143318		0	0	3833	0.001742	1	574	1	0
NC_000002.12:g.219013264G>A	chr2	219013264	rs374213318	G	A	A	missense_variant	MODERATE	CFAP65	ENSG00000181378	Transcript	ENST00000341552	protein_coding	4029	3952	R1318W	1318	R/W	Cgg/Tgg	-1		HGNC:25325	YES	20.2	2.11369						chr2:219013264-219013264	0.000108	7	64584	5.6e-05	8	143312		0	0	3833	0.001742	1	574	1	0
NC_000002.12:g.219013955C>G	chr2	219013955	.	C	G	G	missense_variant	MODERATE	CFAP65	ENSG00000181378	Transcript	ENST00000341552	protein_coding	3769	3692	R1231P	1231	R/P	cGc/cCc	-1		HGNC:25325	YES	26.2	3.87846							0	0	64561	0	0	143251		0	0	3833	0.001742	1	574	1	0
NC_000002.12:g.219019115A>G	chr2	219019115	rs200240886	A	G	G	missense_variant	MODERATE	CFAP65	ENSG00000181378	Transcript	ENST00000341552	protein_coding	3615	3538	F1180L	1180	F/L	Ttc/Ctc	-1		HGNC:25325	YES	8.112	0.66296						rs200240886	0.000139	9	64580	0.000321	46	143334	chr2:219019115-219019115	2	0.001	3938	0.001742	1	574	1	0
NC_000002.12:g.219019513G>A	chr2	219019513	rs759770231	G	A	A	missense_variant	MODERATE	CFAP65	ENSG00000181378	Transcript	ENST00000341552	protein_coding	3543	3466	R1156W	1156	R/W	Cgg/Tgg	-1		HGNC:25325	YES	24.5	3.44058						rs759770231	1.5e-05	1	64566	4.9e-05	7	143322		0	0	3833	0.001742	1	574	1	0
NC_000002.12:g.219024239C>T	chr2	219024239	rs775364704	C	T	T	missense_variant	MODERATE	CFAP65	ENSG00000181378	Transcript	ENST00000341552	protein_coding	2448	2371	G791S	791	G/S	Ggt/Agt	-1		HGNC:25325	YES	1.151	-0.031316						rs775364704	1.5e-05	1	64558	2.1e-05	3	143240		0	0	3833	0.001742	1	574	1	0
NC_000002.12:g.219027681G>A	chr2	219027681	rs374527588	G	A	A	missense_variant	MODERATE	CFAP65	ENSG00000181378	Transcript	ENST00000341552	protein_coding	2257	2180	T727M	727	T/M	aCg/aTg	-1		HGNC:25325	YES	7.736	0.62318						rs374527588	6.2e-05	4	64578	0.000181	26	143334	chr2:219027681-219027681	4	0.001	3962	0.003484	2	574	2	0
NC_000002.12:g.219027721G>A	chr2	219027721	rs549742805	G	A	A	missense_variant	MODERATE	CFAP65	ENSG00000181378	Transcript	ENST00000341552	protein_coding	2217	2140	R714C	714	R/C	Cgc/Tgc	-1		HGNC:25325	YES	29.1	4.25226						rs549742805	0.000201	13	64574	0.000307	44	143300	rs549742805	15	0.004	3962	0.003484	2	574	2	0
NC_000002.12:g.219027793G>A	chr2	219027793	rs531146350	G	A	A	stop_gained	HIGH	CFAP65	ENSG00000181378	Transcript	ENST00000341552	protein_coding	2145	2068	R690*	690	R/*	Cga/Tga	-1		HGNC:25325	YES	33	5.17425		HC			PERCENTILE:0.357909311180339&GERP_DIST:-541.881266257167&BP_DIST:3688&DIST_FROM_LAST_EXON:3604&50_BP_RULE:PASS&ANN_ORF:1242.89&MAX_ORF:1242.89	rs531146350	0	0	64578	7e-06	1	143280		0	0	3833	0.001742	1	574	1	0
NC_000002.12:g.219027967G>C	chr2	219027967	rs61748323	G	C	C	missense_variant	MODERATE	CFAP65	ENSG00000181378	Transcript	ENST00000341552	protein_coding	1971	1894	P632A	632	P/A	Ccc/Gcc	-1		HGNC:25325	YES	16.49	1.61837						chr2:219027967-219027967	0.000403	26	64560	0.001131	162	143222	chr2:219027967-219027967	3	0.001	3838	0.001742	1	574	1	0
NC_000002.12:g.219028248TCTC>T	chr2	219028248	rs775415353	TCTC	T		inframe_deletion	MODERATE	CFAP65	ENSG00000181378	Transcript	ENST00000341552	protein_coding	1878-1880	1801-1803	E601-	601	E/-	GAG/-	-1		HGNC:25325	YES	17.98	1.83299						rs775415353	0.000604	39	64538	0.000391	56	143158		0	0	3833	0.001742	1	574	1	0
NC_000002.12:g.219029469G>T	chr2	219029469	rs150200816	G	T	T	missense_variant	MODERATE	CFAP65	ENSG00000181378	Transcript	ENST00000341552	protein_coding	1661	1584	H528Q	528	H/Q	caC/caA	-1		HGNC:25325	YES	17.79	1.80838						rs150200816	0.000341	22	64556	0.00067	96	143282	rs150200816	2	0.001	3962	0.001742	1	574	1	0
NC_000002.12:g.219030181A>T	chr2	219030181	rs11676388	A	T	T	missense_variant	MODERATE	CFAP65	ENSG00000181378	Transcript	ENST00000341552	protein_coding	1266	1189	S397T	397	S/T	Tcc/Acc	-1		HGNC:25325	YES	9.642	0.824797						rs11676388	0	0	64546	7e-06	1	143260		0	0	3833	0.001742	1	574	1	0
NC_000002.12:g.219031175C>T	chr2	219031175	rs781320348	C	T	T	missense_variant	MODERATE	CFAP65	ENSG00000181378	Transcript	ENST00000341552	protein_coding	1023	946	E316K	316	E/K	Gag/Aag	-1		HGNC:25325	YES	20.4	2.13453						rs781320348	3.1e-05	2	64566	1.4e-05	2	143302		0	0	3833	0.001742	1	574	1	0
NC_000002.12:g.219035598T>G	chr2	219035598	rs75663378	T	G	G	missense_variant	MODERATE	CFAP65	ENSG00000181378	Transcript	ENST00000341552	protein_coding	501	424	I142L	142	I/L	Atc/Ctc	-1		HGNC:25325	YES	3.407	0.224591						rs75663378	0.000387	25	64560	0.001438	206	143250	chr2:219035598-219035598	1	0	3936	0.001742	1	574	1	0
NC_000003.12:g.20040509GCTGCGGGGCAGGAGCCGGGGCAGGGGCCGGGCCCGGGGCGCTGCCCCCGCAGCCTGCGGCGCTTCCGCCCGCGCCCCCGCAGGGCTCCCCCTGCGCCGCTGCCGCCGGGGGCTCGGGCGC>G	chr3	20040509	.	GCTGCGGGGCAGGAGCCGGGGCAGGGGCCGGGCCCGGGGCGCTGCCCCCGCAGCCTGCGGCGCTTCCGCCCGCGCCCCCGCAGGGCTCCCCCTGCGCCGCTGCCGCCGGGGGCTCGGGCGC	G		inframe_deletion	MODERATE	KAT2B	ENSG00000114166	Transcript	ENST00000263754	protein_coding	65-184	33-152	GCGAGAGAGAGPGALPPQPAALPPAPPQGSPCAAAAGGSGA11-51G	1951-11-01	GCGAGAGAGAGPGALPPQPAALPPAPPQGSPCAAAAGGSGA/G	ggCTGCGGGGCAGGAGCCGGGGCAGGGGCCGGGCCCGGGGCGCTGCCCCCGCAGCCTGCGGCGCTTCCGCCCGCGCCCCCGCAGGGCTCCCCCTGCGCCGCTGCCGCCGGGGGCTCGGGCGCc/ggc	1		HGNC:8638	YES			1					chr3:20040510-20040630	0.000192	12	62660	0.000224	31	138116		0	0	3707	0.010453	6	574	6	0
NC_000003.12:g.20095398A>G	chr3	20095398	rs192747064	A	G	G	missense_variant	MODERATE	KAT2B	ENSG00000114166	Transcript	ENST00000263754	protein_coding	598	566	Y189C	189	Y/C	tAt/tGt	1		HGNC:8638	YES	24.2	3.31458	1					chr3:20095398-20095398	9.3e-05	6	64570	0.000188	27	143310	chr3:20095398-20095398	2	0.001	3870	0.001742	1	574	1	0
NC_000003.12:g.20101377C>T	chr3	20101377	rs751179221	C	T	T	missense_variant	MODERATE	KAT2B	ENSG00000114166	Transcript	ENST00000263754	protein_coding	792	760	R254C	254	R/C	Cgc/Tgc	1		HGNC:8638	YES	21.9	2.35871	1					rs751179221	3.1e-05	2	64574	2.1e-05	3	143236		0	0	3707	0.001742	1	574	1	0
NC_000003.12:g.20101380A>C	chr3	20101380	rs151336172	A	C	C	missense_variant	MODERATE	KAT2B	ENSG00000114166	Transcript	ENST00000263754	protein_coding	795	763	I255L	255	I/L	Atc/Ctc	1		HGNC:8638	YES	19.21	1.99372	1					chr3:20101380-20101380	0.00079	51	64578	0.000523	75	143324	chr3:20101380-20101380	4	0.001	3962	0.003484	2	574	2	0
NC_000003.12:g.20101432A>T	chr3	20101432	.	A	T	T	missense_variant	MODERATE	KAT2B	ENSG00000114166	Transcript	ENST00000263754	protein_coding	847	815	N272I	272	N/I	aAt/aTt	1		HGNC:8638	YES	21.9	2.36503	1						0	0	64405	0	0	142727		0	0	3707	0.001742	1	574	1	0
NC_000003.12:g.20119600A>G	chr3	20119600	rs150650600	A	G	G	missense_variant&splice_region_variant	MODERATE	KAT2B	ENSG00000114166	Transcript	ENST00000263754	protein_coding	1185	1153	I385V	385	I/V	Atc/Gtc	1		HGNC:8638	YES	18.77	1.93587	1					chr3:20119600-20119600	0.000263	17	64572	0.000147	21	143310		0	0	3707	0.001742	1	574	1	0
NC_000003.12:g.20125926T>A	chr3	20125926	.	T	A	A	missense_variant	MODERATE	KAT2B	ENSG00000114166	Transcript	ENST00000263754	protein_coding	1467	1435	S479T	479	S/T	Tcg/Acg	1		HGNC:8638	YES	22.8	2.66647	1						0	0	64405	0	0	142727		0	0	3707	0.001742	1	574	1	0
NC_000003.12:g.20126113C>T	chr3	20126113	rs200471371	C	T	T	missense_variant&splice_region_variant	MODERATE	KAT2B	ENSG00000114166	Transcript	ENST00000263754	protein_coding	1654	1622	P541L	541	P/L	cCg/cTg	1		HGNC:8638	YES	32	4.69173	1					rs200471371	0.000232	15	64570	0.000112	16	143208	chr3:20126113-20126113	1	0	3962	0.003484	2	574	2	0
NC_000003.12:g.20140317C>T	chr3	20140317	rs116196143	C	T	T	missense_variant	MODERATE	KAT2B	ENSG00000114166	Transcript	ENST00000263754	protein_coding	1989	1957	R653W	653	R/W	Cgg/Tgg	1		HGNC:8638	YES	23.2	2.87328	1					rs116196143	0.003144	203	64568	0.002283	327	143260	chr3:20140317-20140317	16	0.004	3962	0.005226	3	574	3	0
NC_000003.12:g.20147980C>A	chr3	20147980	rs148960024	C	A	A	missense_variant	MODERATE	KAT2B	ENSG00000114166	Transcript	ENST00000263754	protein_coding	2169	2137	P713T	713	P/T	Ccg/Acg	1		HGNC:8638	YES	24.5	3.43223	1					rs148960024	0.00392	253	64534	0.00616	881	143012	chr3:20147980-20147980	7	0.002	3962	0.005226	3	574	3	0
NC_000011.10:g.68312746CGCT>C	chr11	68312746	rs761595196	CGCT	C		inframe_deletion	MODERATE	LRP5	ENSG00000162337	Transcript	ENST00000294304	protein_coding	157-159	33-35	PL11-12P	2024-12-11	PL/P	ccGCTg/ccg	1		HGNC:6697	YES	7.465	0.595081	1					rs794726904	0.000502	31	61780	0.000575	78	135622		0	0	4058	0.015679	9	574	9	0
NC_000011.10:g.68348021A>G	chr11	68348021	rs41494349	A	G	G	missense_variant	MODERATE	LRP5	ENSG00000162337	Transcript	ENST00000294304	protein_coding	390	266	Q89R	89	Q/R	cAg/cGg	1		HGNC:6697	YES	19.5	2.0322	1					rs41494349	0.005265	340	64578	0.008177	1172	143324	rs41494349	25	0.006	4074	0.006969	4	574	4	0
NC_000011.10:g.68386432A>G	chr11	68386432	rs369747444	A	G	G	missense_variant	MODERATE	LRP5	ENSG00000162337	Transcript	ENST00000294304	protein_coding	1256	1132	I378V	378	I/V	Atc/Gtc	1		HGNC:6697	YES	17.44	1.75893	1					rs369747444	1.5e-05	1	64566	7.7e-05	11	143324	chr11:68386432-68386432	1	0	4074	0.001742	1	574	1	0
NC_000011.10:g.68386583G>A	chr11	68386583	rs770223547	G	A	A	missense_variant	MODERATE	LRP5	ENSG00000162337	Transcript	ENST00000294304	protein_coding	1407	1283	R428Q	428	R/Q	cGa/cAa	1		HGNC:6697	YES	32	4.49464	1					rs770223547	6.2e-05	4	64544	7e-05	10	143242		0	0	4058	0.001742	1	574	1	0
NC_000011.10:g.68413959G>A	chr11	68413959	rs373466030	G	A	A	missense_variant	MODERATE	LRP5	ENSG00000162337	Transcript	ENST00000294304	protein_coding	2898	2774	R925H	925	R/H	cGc/cAc	1		HGNC:6697	YES	19.86	2.07967	1					chr11:68413959-68413959	4.6e-05	3	64572	5.6e-05	8	143270		0	0	4058	0.001742	1	574	1	0
NC_000011.10:g.68423568G>A	chr11	68423568	rs61889560	G	A	A	missense_variant	MODERATE	LRP5	ENSG00000162337	Transcript	ENST00000294304	protein_coding	3231	3107	R1036Q	1036	R/Q	cGg/cAg	1		HGNC:6697	YES	24.3	3.37546	1					chr11:68423568-68423568	0.004089	264	64570	0.002575	369	143294	chr11:68423568-68423568	10	0.002	4072	0.001742	1	574	1	0
NC_000011.10:g.68423657C>T	chr11	68423657	rs201285828	C	T	T	missense_variant	MODERATE	LRP5	ENSG00000162337	Transcript	ENST00000294304	protein_coding	3320	3196	R1066C	1066	R/C	Cgc/Tgc	1		HGNC:6697	YES	19.24	1.99806	1					chr11:68423657-68423657	0	0	64568	2.1e-05	3	143310		0	0	4058	0.001742	1	574	1	0
NC_000011.10:g.68425269G>A	chr11	68425269	rs560826688	G	A	A	missense_variant	MODERATE	LRP5	ENSG00000162337	Transcript	ENST00000294304	protein_coding	3528	3404	R1135H	1135	R/H	cGc/cAc	1		HGNC:6697	YES	26.8	3.96647	1					chr11:68425269-68425269	7.7e-05	5	64570	6.3e-05	9	143326	chr11:68425269-68425269	1	0	4074	0.001742	1	574	1	0
NC_000011.10:g.68439873C>T	chr11	68439873	rs778004788	C	T	T	missense_variant	MODERATE	LRP5	ENSG00000162337	Transcript	ENST00000294304	protein_coding	4569	4445	S1482L	1482	S/L	tCg/tTg	1		HGNC:6697	YES	32	4.45952	1					rs778004788	3.1e-05	2	64438	4.2e-05	6	142724	chr11:68439873-68439873	1	0	4074	0.003484	2	574	2	0
NC_000011.10:g.119173591GA>G	chr11	119173591	rs562753090	GA	G		frameshift_variant	HIGH	NLRX1	ENSG00000160703	Transcript	ENST00000409109	protein_coding	969	343	I115X	115	I/X	Atc/tc	1		HGNC:29890	YES	23.8	3.17579	0	HC			PERCENTILE:0.117144808743169&GERP_DIST:1501.70625070333&BP_DIST:2580&DIST_FROM_LAST_EXON:2259&50_BP_RULE:PASS&ANN_ORF:3948.03&MAX_ORF:3948.03	rs562753090	3.1e-05	2	64568	0.000879	126	143332		0	0	3872	0.001742	1	574	1	0
NC_000011.10:g.119173815C>T	chr11	119173815	rs375942096	C	T	T	missense_variant	MODERATE	NLRX1	ENSG00000160703	Transcript	ENST00000409109	protein_coding	1192	566	P189L	189	P/L	cCg/cTg	1		HGNC:29890	YES	23	2.76774	0					rs375942096	7.7e-05	5	64560	3.5e-05	5	143284	chr11:119173815-119173815	1	0	4074	0.001742	1	574	1	0
NC_000011.10:g.119174001T>G	chr11	119174001	rs763795116	T	G	G	missense_variant	MODERATE	NLRX1	ENSG00000160703	Transcript	ENST00000409109	protein_coding	1378	752	F251C	251	F/C	tTc/tGc	1		HGNC:29890	YES	25.6	3.75426	0					rs763795116	3.1e-05	2	64566	1.4e-05	2	143236		0	0	3872	0.001742	1	574	1	0
NC_000011.10:g.119174663C>A	chr11	119174663	rs199828804	C	A	A	missense_variant	MODERATE	NLRX1	ENSG00000160703	Transcript	ENST00000409109	protein_coding	1686	1060	L354I	354	L/I	Ctc/Atc	1		HGNC:29890	YES	23.9	3.2347	0					rs199828804	0.000666	43	64582	0.000488	70	143360	chr11:119174663-119174663	6	0.001	4074	0.003484	2	574	2	0
NC_000011.10:g.119174810C>T	chr11	119174810	rs184320871	C	T	T	missense_variant	MODERATE	NLRX1	ENSG00000160703	Transcript	ENST00000409109	protein_coding	1833	1207	R403C	403	R/C	Cgc/Tgc	1		HGNC:29890	YES	26	3.83391	0					rs184320871	4.6e-05	3	64578	2.1e-05	3	143340	chr11:119174810-119174810	1	0	4074	0.003484	2	574	2	0
NC_000011.10:g.119175242C>T	chr11	119175242	rs145779362	C	T	T	missense_variant	MODERATE	NLRX1	ENSG00000160703	Transcript	ENST00000409109	protein_coding	2265	1639	R547W	547	R/W	Cgg/Tgg	1		HGNC:29890	YES	25	3.59991	0					chr11:119175242-119175242	0.00621	401	64570	0.005772	827	143286	chr11:119175242-119175242	24	0.006	4040	0.013937	8	574	8	0
NC_000011.10:g.119180278C>T	chr11	119180278	rs372684482	C	T	T	missense_variant	MODERATE	NLRX1	ENSG00000160703	Transcript	ENST00000409109	protein_coding	2883	2257	R753W	753	R/W	Cgg/Tgg	1		HGNC:29890	YES	25	3.58087	0					rs372684482	0.000124	8	64578	7e-05	10	143282		0	0	3872	0.001742	1	574	1	0
NC_000011.10:g.119182108C>T	chr11	119182108	rs569295450	C	T	T	missense_variant	MODERATE	NLRX1	ENSG00000160703	Transcript	ENST00000409109	protein_coding	2995	2369	P790L	790	P/L	cCg/cTg	1		HGNC:29890	YES	24.1	3.30988	0					rs569295450	6.2e-05	4	64572	4.9e-05	7	143304		0	0	3872	0.001742	1	574	1	0
NC_000011.10:g.119182131G>A	chr11	119182131	rs751553782	G	A	A	missense_variant	MODERATE	NLRX1	ENSG00000160703	Transcript	ENST00000409109	protein_coding	3018	2392	V798M	798	V/M	Gtg/Atg	1		HGNC:29890	YES	1.78	0.062954	0					rs751553782	1.5e-05	1	64576	1.4e-05	2	143310		0	0	3872	0.001742	1	574	1	0
NC_000011.10:g.119182317C>G	chr11	119182317	.	C	G	G	missense_variant	MODERATE	NLRX1	ENSG00000160703	Transcript	ENST00000409109	protein_coding	3204	2578	R860G	860	R/G	Cgg/Ggg	1		HGNC:29890	YES	13.91	1.23608	0						0	0	64557	0	0	143244		0	0	3872	0.001742	1	574	1	0
NC_000011.10:g.119183324G>A	chr11	119183324	rs183362982	G	A	A	missense_variant	MODERATE	NLRX1	ENSG00000160703	Transcript	ENST00000409109	protein_coding	3439	2813	R938Q	938	R/Q	cGg/cAg	1		HGNC:29890	YES	19.62	2.0485	0					chr11:119183324-119183324	1.5e-05	1	64580	2.1e-05	3	143314		0	0	3872	0.001742	1	574	1	0
NC_000018.10:g.78992202C>T	chr18	78992202	rs191177357	C	T	T	missense_variant	MODERATE	SALL3	ENSG00000256463	Transcript	ENST00000537592	protein_coding	668	211	R71W	71	R/W	Cgg/Tgg	1		HGNC:10527	YES	23.3	2.95806	0.09					chr18:78992202-78992202	3.1e-05	2	64524	2.8e-05	4	143266	chr18:78992202-78992202	1	0	3962	0.001742	1	574	1	0
NC_000018.10:g.78993123G>A	chr18	78993123	.	G	A	A	missense_variant	MODERATE	SALL3	ENSG00000256463	Transcript	ENST00000537592	protein_coding	1589	1132	V378I	378	V/I	Gtc/Atc	1		HGNC:10527	YES	22.6	2.60052	0.09						0	0	64334	0	0	142539		0	0	3919	0.001742	1	574	1	0
NC_000018.10:g.78993217C>T	chr18	78993217	.	C	T	T	missense_variant	MODERATE	SALL3	ENSG00000256463	Transcript	ENST00000537592	protein_coding	1683	1226	P409L	409	P/L	cCc/cTc	1		HGNC:10527	YES	23.7	3.11503	0.09						0	0	64334	0	0	142539		0	0	3919	0.001742	1	574	1	0
NC_000018.10:g.78993756G>A	chr18	78993756	rs201685558	G	A	A	missense_variant	MODERATE	SALL3	ENSG00000256463	Transcript	ENST00000537592	protein_coding	2222	1765	G589S	589	G/S	Ggc/Agc	1		HGNC:10527	YES	0.092	-0.553398	0.09					chr18:78993756-78993756	0.000356	23	64532	0.000321	46	143256	chr18:78993756-78993756	1	0	3954	0.001742	1	574	1	0
NC_000018.10:g.78994128G>A	chr18	78994128	.	G	A	A	missense_variant	MODERATE	SALL3	ENSG00000256463	Transcript	ENST00000537592	protein_coding	2594	2137	G713S	713	G/S	Ggc/Agc	1		HGNC:10527	YES	25.8	3.80304	0.09					chr18:78994128-78994128	3.1e-05	2	64578	2.8e-05	4	143334		0	0	3919	0.001742	1	574	1	0
NC_000018.10:g.78994584G>A	chr18	78994584	rs139777889	G	A	A	missense_variant	MODERATE	SALL3	ENSG00000256463	Transcript	ENST00000537592	protein_coding	3050	2593	V865M	865	V/M	Gtg/Atg	1		HGNC:10527	YES	1.338	0.000412	0.09					chr18:78994584-78994584	0.008286	534	64446	0.00533	761	142778	rs139777889	16	0.004	3962	0.006969	4	574	4	0
NC_000018.10:g.78994684A>AGTCCTC	chr18	78994684	rs775005477	A	AGTCCTC	GTCCTC	inframe_insertion	MODERATE	SALL3	ENSG00000256463	Transcript	ENST00000537592	protein_coding	3150-3151	2693-2694	E898ESS	898	E/ESS	gag/gaGTCCTCg	1		HGNC:10527	YES	15.56	1.47233	0.09					rs775005477	3.1e-05	2	64512	1.4e-05	2	143126		0	0	3919	0.001742	1	574	1	0
NC_000018.10:g.78994752G>A	chr18	78994752	rs769827700	G	A	A	missense_variant	MODERATE	SALL3	ENSG00000256463	Transcript	ENST00000537592	protein_coding	3218	2761	G921S	921	G/S	Ggc/Agc	1		HGNC:10527	YES	22.9	2.72269	0.09					rs769827700	4.6e-05	3	64544	2.1e-05	3	143264		0	0	3919	0.003484	2	574	2	0
NC_000018.10:g.78994880C>G	chr18	78994880	.	C	G	G	missense_variant	MODERATE	SALL3	ENSG00000256463	Transcript	ENST00000537592	protein_coding	3346	2889	S963R	963	S/R	agC/agG	1		HGNC:10527	YES	25	3.57685	0.09						0	0	64334	0	0	142539		0	0	3919	0.001742	1	574	1	0
NC_000018.10:g.78994973C>G	chr18	78994973	.	C	G	G	missense_variant	MODERATE	SALL3	ENSG00000256463	Transcript	ENST00000537592	protein_coding	3439	2982	I994M	994	I/M	atC/atG	1		HGNC:10527	YES	22.1	2.40622	0.09						0	0	64334	0	0	142539		0	0	3919	0.001742	1	574	1	0
NC_000018.10:g.78996942C>T	chr18	78996942	rs756550099	C	T	T	missense_variant	MODERATE	SALL3	ENSG00000256463	Transcript	ENST00000537592	protein_coding	3980	3523	R1175C	1175	R/C	Cgc/Tgc	1		HGNC:10527	YES	29.7	4.31503	0.09					chr18:78996942-78996942	0	0	64590	7e-06	1	143346		0	0	3919	0.001742	1	574	1	0
NC_000018.10:g.78996988T>C	chr18	78996988	rs111936036	T	C	C	missense_variant	MODERATE	SALL3	ENSG00000256463	Transcript	ENST00000537592	protein_coding	4026	3569	L1190P	1190	L/P	cTg/cCg	1		HGNC:10527	YES	29.6	4.30509	0.09					chr18:78996988-78996988	0.001332	86	64580	0.001137	163	143342	chr18:78996988-78996988	4	0.001	3962	0.003484	2	574	2	0
NC_000018.10:g.78997155G>A	chr18	78997155	rs145653423	G	A	A	missense_variant	MODERATE	SALL3	ENSG00000256463	Transcript	ENST00000537592	protein_coding	4193	3736	G1246R	1246	G/R	Ggg/Agg	1		HGNC:10527	YES	24.6	3.45806	0.09					rs145653423	0.000108	7	64564	7.7e-05	11	143292		0	0	3919	0.001742	1	574	1	0
NC_000018.10:g.78997173C>A	chr18	78997173	rs138463518	C	A	A	missense_variant	MODERATE	SALL3	ENSG00000256463	Transcript	ENST00000537592	protein_coding	4211	3754	P1252T	1252	P/T	Cct/Act	1		HGNC:10527	YES	9.108	0.770921	0.09					chr18:78997173-78997173	0.000403	26	64578	0.00053	76	143352	chr18:78997173-78997173	14	0.004	3962	0.003484	2	574	2	0
NC_000018.10:g.78997249C>T	chr18	78997249	rs760560525	C	T	T	missense_variant	MODERATE	SALL3	ENSG00000256463	Transcript	ENST00000537592	protein_coding	4287	3830	A1277V	1277	A/V	gCg/gTg	1		HGNC:10527	YES	16.75	1.65903	0.09					rs760560525	0	0	64568	2.8e-05	4	143280	chr18:78997249-78997249	2	0.001	3962	0.001742	1	574	1	0
NC_000017.11:g.78049385C>T	chr17	78049385	.	C	T	T	missense_variant	MODERATE	TNRC6C	ENSG00000078687	Transcript	ENST00000696270	protein_coding	1556	953	A318V	318	A/V	gCc/gTc	1		HGNC:29318	YES	25.6	3.7459	1						0	0	64532	0	0	143052	chr17:78049385-78049385	1	0	3962	0.001742	1	574	1	0
NC_000017.11:g.78049796G>A	chr17	78049796	rs78918934	G	A	A	missense_variant	MODERATE	TNRC6C	ENSG00000078687	Transcript	ENST00000696270	protein_coding	1967	1364	S455N	455	S/N	aGc/aAc	1		HGNC:29318	YES	16.68	1.64691	1					rs78918934	0.000573	37	64570	0.005757	825	143314	rs78918934	7	0.002	3962	0.008711	5	574	5	0
NC_000017.11:g.78049969C>T	chr17	78049969	rs542777064	C	T	T	missense_variant	MODERATE	TNRC6C	ENSG00000078687	Transcript	ENST00000696270	protein_coding	2140	1537	P513S	513	P/S	Cct/Tct	1		HGNC:29318	YES	22.7	2.61712	1					rs542777064	4.6e-05	3	64574	2.1e-05	3	143336	chr17:78049969-78049969	1	0	3962	0.001742	1	574	1	0
NC_000017.11:g.78050560A>G	chr17	78050560	.	A	G	G	missense_variant	MODERATE	TNRC6C	ENSG00000078687	Transcript	ENST00000696270	protein_coding	2731	2128	S710G	710	S/G	Agt/Ggt	1		HGNC:29318	YES	23	2.7745	1					rs1176763703	0	0	64586	1.4e-05	2	143354		0	0	3726	0.001742	1	574	1	0
NC_000017.11:g.78050768C>T	chr17	78050768	rs200406635	C	T	T	missense_variant	MODERATE	TNRC6C	ENSG00000078687	Transcript	ENST00000696270	protein_coding	2939	2336	P779L	779	P/L	cCc/cTc	1		HGNC:29318	YES	23.5	3.0572	1					rs200406635	0.002928	189	64554	0.001767	253	143214	rs200406635	10	0.003	3962	0.006969	4	574	4	0
NC_000017.11:g.78051166A>G	chr17	78051166	.	A	G	G	missense_variant	MODERATE	TNRC6C	ENSG00000078687	Transcript	ENST00000696270	protein_coding	3337	2734	K912E	912	K/E	Aag/Gag	1		HGNC:29318	YES	22.9	2.75627	1					rs909979342	0	0	64544	1.4e-05	2	143202		0	0	3726	0.001742	1	574	1	0
NC_000017.11:g.78051316A>C	chr17	78051316	.	A	C	C	missense_variant	MODERATE	TNRC6C	ENSG00000078687	Transcript	ENST00000696270	protein_coding	3487	2884	I962L	962	I/L	Atc/Ctc	1		HGNC:29318	YES	7.393	0.587739	1						0	0	64532	0	0	143052		0	0	3726	0.001742	1	574	1	0
NC_000017.11:g.78051339T>TACCACC	chr17	78051339	.	T	TACCACC	ACCACC	inframe_insertion	MODERATE	TNRC6C	ENSG00000078687	Transcript	ENST00000696270	protein_coding	3510-3511	2907-2908	-969-970TT	969-970	-/TT	-/ACCACC	1		HGNC:29318	YES			1						0	0	64532	0	0	143052		0	0	3726	0.001742	1	574	1	0
NC_000017.11:g.78051339TACCACCACC>T	chr17	78051339	.	TACCACCACC	T		inframe_deletion	MODERATE	TNRC6C	ENSG00000078687	Transcript	ENST00000696270	protein_coding	3511-3519	2908-2916	TTT970-972-	970-972	TTT/-	ACCACCACC/-	1		HGNC:29318	YES	9.818	0.842023	1					rs1156851770	6.2e-05	4	64390	2.8e-05	4	142548		0	0	3726	0.001742	1	574	1	0
NC_000017.11:g.78051392C>T	chr17	78051392	.	C	T	T	missense_variant	MODERATE	TNRC6C	ENSG00000078687	Transcript	ENST00000696270	protein_coding	3563	2960	T987M	987	T/M	aCg/aTg	1		HGNC:29318	YES	15.02	1.3912	1					rs1250480976	0	0	64434	3.5e-05	5	142534		0	0	3726	0.001742	1	574	1	0
NC_000017.11:g.78097792G>T	chr17	78097792	rs369221517	G	T	T	missense_variant	MODERATE	TNRC6C	ENSG00000078687	Transcript	ENST00000696270	protein_coding	5578	4975	A1659S	1659	A/S	Gcc/Tcc	1		HGNC:29318	YES	23.7	3.12251	1					rs369221517	0.000557	36	64588	0.000405	58	143340	chr17:78097792-78097792	2	0.001	3962	0.001742	1	574	1	0
NC_000017.11:g.78098535C>T	chr17	78098535	rs367710467	C	T	T	missense_variant&splice_region_variant	MODERATE	TNRC6C	ENSG00000078687	Transcript	ENST00000696270	protein_coding	5840	5237	S1746L	1746	S/L	tCg/tTg	1		HGNC:29318	YES	32	4.74918	1					rs367710467	3.1e-05	2	64562	0.000161	23	143276		0	0	3726	0.001742	1	574	1	0
NC_000017.11:g.78104762G>A	chr17	78104762	.	G	A	A	missense_variant	MODERATE	TNRC6C	ENSG00000078687	Transcript	ENST00000696270	protein_coding	6331	5728	A1910T	1910	A/T	Gcc/Acc	1		HGNC:29318	YES	2.482	0.140887	1						0	0	64532	0	0	143052		0	0	3726	0.001742	1	574	1	0
NC_000002.12:g.128097431G>A	chr2	128097431	.	G	A	A	missense_variant&splice_region_variant	MODERATE	UGGT1	ENSG00000136731	Transcript	ENST00000259253	protein_coding	219	61	V21I	21	V/I	Gtt/Att	1		HGNC:15663	YES	6.918	0.54012	0					chr2:128097431-128097431	1.5e-05	1	64546	7e-06	1	143146		0	0	3944	0.001742	1	574	1	0
NC_000002.12:g.128097476C>G	chr2	128097476	rs146826191	C	G	G	missense_variant	MODERATE	UGGT1	ENSG00000136731	Transcript	ENST00000259253	protein_coding	264	106	L36V	36	L/V	Ctg/Gtg	1		HGNC:15663	YES	15.44	1.45348	0					rs146826191	0.000449	29	64568	0.000237	34	143288	chr2:128097476-128097476	3	0.001	3962	0.003484	2	574	2	0
NC_000002.12:g.128107973G>C	chr2	128107973	.	G	C	C	missense_variant	MODERATE	UGGT1	ENSG00000136731	Transcript	ENST00000259253	protein_coding	471	313	A105P	105	A/P	Gct/Cct	1		HGNC:15663	YES	15.16	1.4112	0					rs1358825812	3.1e-05	2	64570	2.1e-05	3	143222		0	0	3944	0.001742	1	574	1	0
NC_000002.12:g.128116289T>C	chr2	128116289	rs759312548	T	C	C	missense_variant	MODERATE	UGGT1	ENSG00000136731	Transcript	ENST00000259253	protein_coding	976	818	I273T	273	I/T	aTt/aCt	1		HGNC:15663	YES	22.2	2.4349	0						0	0	64561	0	0	143221		0	0	3944	0.003484	2	574	2	0
NC_000002.12:g.128133178C>T	chr2	128133178	rs183821104	C	T	T	missense_variant	MODERATE	UGGT1	ENSG00000136731	Transcript	ENST00000259253	protein_coding	1573	1415	S472L	472	S/L	tCg/tTg	1		HGNC:15663	YES	23.5	3.03598	0					rs183821104	0.000186	12	64562	9.8e-05	14	143228	chr2:128133178-128133178	1	0	3962	0.005226	3	574	3	0
NC_000002.12:g.128138718A>G	chr2	128138718	.	A	G	G	missense_variant&splice_region_variant	MODERATE	UGGT1	ENSG00000136731	Transcript	ENST00000259253	protein_coding	1743	1585	I529V	529	I/V	Att/Gtt	1		HGNC:15663	YES	15.57	1.47474	0					rs1021413588	1.5e-05	1	64524	7e-06	1	142984		0	0	3944	0.001742	1	574	1	0
NC_000002.12:g.128145957C>T	chr2	128145957	rs145894335	C	T	T	missense_variant	MODERATE	UGGT1	ENSG00000136731	Transcript	ENST00000259253	protein_coding	2164	2006	A669V	669	A/V	gCg/gTg	1		HGNC:15663	YES	23.4	2.97243	0					rs145894335	0.002726	176	64562	0.002074	297	143232	chr2:128145957-128145957	21	0.005	3962	0.003484	2	574	2	0
NC_000002.12:g.128155554G>A	chr2	128155554	.	G	A	A	missense_variant	MODERATE	UGGT1	ENSG00000136731	Transcript	ENST00000259253	protein_coding	2361	2203	V735I	735	V/I	Gta/Ata	1		HGNC:15663	YES	2.285	0.120917	0						0	0	64561	0	0	143221		0	0	3944	0.001742	1	574	1	0
NC_000002.12:g.128159637A>G	chr2	128159637	.	A	G	G	missense_variant	MODERATE	UGGT1	ENSG00000136731	Transcript	ENST00000259253	protein_coding	2637	2479	K827E	827	K/E	Aag/Gag	1		HGNC:15663	YES	23.1	2.84258	0						0	0	64561	0	0	143221		0	0	3944	0.001742	1	574	1	0
NC_000002.12:g.128159658G>A	chr2	128159658	rs748754019	G	A	A	missense_variant	MODERATE	UGGT1	ENSG00000136731	Transcript	ENST00000259253	protein_coding	2658	2500	A834T	834	A/T	Gcc/Acc	1		HGNC:15663	YES	18.19	1.86146	0						0	0	64561	0	0	143221		0	0	3944	0.001742	1	574	1	0
NC_000002.12:g.128174798C>T	chr2	128174798	rs566613773	C	T	T	missense_variant	MODERATE	UGGT1	ENSG00000136731	Transcript	ENST00000259253	protein_coding	3637	3479	P1160L	1160	P/L	cCa/cTa	1		HGNC:15663	YES	27.8	4.1084	0					rs566613773	0	0	64570	3.5e-05	5	143270		0	0	3944	0.001742	1	574	1	0
NC_000002.12:g.128176837C>T	chr2	128176837	rs147951041	C	T	T	missense_variant	MODERATE	UGGT1	ENSG00000136731	Transcript	ENST00000259253	protein_coding	3721	3563	P1188L	1188	P/L	cCt/cTt	1		HGNC:15663	YES	18.83	1.94366	0					rs147951041	0.000929	60	64570	0.005165	740	143278	rs147951041	11	0.003	3938	0.005226	3	574	3	0
NC_000002.12:g.128176879G>A	chr2	128176879	rs141634374	G	A	A	missense_variant	MODERATE	UGGT1	ENSG00000136731	Transcript	ENST00000259253	protein_coding	3763	3605	S1202N	1202	S/N	aGc/aAc	1		HGNC:15663	YES	29.2	4.25675	0					rs141634374	1.5e-05	1	64580	7e-06	1	143292		0	0	3944	0.001742	1	574	1	0
NC_000002.12:g.128179817A>G	chr2	128179817	rs114284257	A	G	G	missense_variant	MODERATE	UGGT1	ENSG00000136731	Transcript	ENST00000259253	protein_coding	4005	3847	K1283E	1283	K/E	Aag/Gag	1		HGNC:15663	YES	23.8	3.18134	0					rs114284257	0.001735	112	64568	0.001319	189	143308	chr2:128179817-128179817	9	0.002	3962	0.003484	2	574	2	0
NC_000009.12:g.133536770G>A	chr9	133536770	rs145897018	G	A	A	missense_variant	MODERATE	ADAMTSL2	ENSG00000197859	Transcript	ENST00000651351	protein_coding	422	58	V20I	20	V/I	Gta/Ata	1		HGNC:14631	YES	12.99	1.12295	0.07					rs145897018	0.001874	121	64584	0.001263	181	143342	chr9:133536770-133536770	6	0.001	4074	0.003484	2	574	2	0
NC_000009.12:g.133537504G>A	chr9	133537504	rs773603334	G	A	A	missense_variant	MODERATE	ADAMTSL2	ENSG00000197859	Transcript	ENST00000651351	protein_coding	554	190	G64R	64	G/R	Ggg/Agg	1		HGNC:14631	YES	31	4.37888	0.07					rs773603334	0	0	64570	7e-06	1	143334		0	0	4041	0.001742	1	574	1	0
NC_000009.12:g.133538363C>T	chr9	133538363	rs749513478	C	T	T	missense_variant	MODERATE	ADAMTSL2	ENSG00000197859	Transcript	ENST00000651351	protein_coding	612	248	P83L	83	P/L	cCg/cTg	1		HGNC:14631	YES	1.639	0.04449	0.07					rs749513478	0.000108	7	64592	0.000153	22	143356		0	0	4041	0.001742	1	574	1	0
NC_000009.12:g.133540682G>A	chr9	133540682	rs145418812	G	A	A	missense_variant	MODERATE	ADAMTSL2	ENSG00000197859	Transcript	ENST00000651351	protein_coding	861	497	R166H	166	R/H	cGc/cAc	1		HGNC:14631	YES	22.9	2.74797	0.07					rs145418812	4.6e-05	3	64576	4.9e-05	7	143322	chr9:133540682-133540682	1	0	4074	0.001742	1	574	1	0
NC_000009.12:g.133540986G>T	chr9	133540986	.	G	T	T	missense_variant	MODERATE	ADAMTSL2	ENSG00000197859	Transcript	ENST00000651351	protein_coding	1031	667	G223W	223	G/W	Ggg/Tgg	1		HGNC:14631	YES	28.7	4.20465	0.07					rs1291316292	0	0	64564	1.4e-05	2	143322		0	0	4041	0.001742	1	574	1	0
NC_000009.12:g.133554673C>A	chr9	133554673	.	C	A	A	missense_variant	MODERATE	ADAMTSL2	ENSG00000197859	Transcript	ENST00000651351	protein_coding	1620	1256	P419H	419	P/H	cCc/cAc	1		HGNC:14631	YES	16.07	1.55292	0.07						0	0	64568	0	0	143306		0	0	4041	0.001742	1	574	1	0
NC_000009.12:g.133555566G>A	chr9	133555566	.	G	A	A	missense_variant	MODERATE	ADAMTSL2	ENSG00000197859	Transcript	ENST00000651351	protein_coding	1649	1285	V429I	429	V/I	Gtc/Atc	1		HGNC:14631	YES	0.099	-0.537284	0.07					rs935866565	0.000217	14	64576	0.000258	37	143308	chr9:133555566-133555566	0	0	4070	0.003484	2	574	2	0
NC_000009.12:g.133555596G>T	chr9	133555596	.	G	T	T	missense_variant	MODERATE	ADAMTSL2	ENSG00000197859	Transcript	ENST00000651351	protein_coding	1679	1315	D439Y	439	D/Y	Gat/Tat	1		HGNC:14631	YES	20.4	2.13705	0.07						0	0	64568	0	0	143306		0	0	4041	0.001742	1	574	1	0
NC_000009.12:g.133555623G>A	chr9	133555623	.	G	A	A	missense_variant	MODERATE	ADAMTSL2	ENSG00000197859	Transcript	ENST00000651351	protein_coding	1706	1342	A448T	448	A/T	Gcc/Acc	1		HGNC:14631	YES	0.004	-1.1035	0.07					rs1033940610	7.7e-05	5	64586	5.6e-05	8	143340		0	0	4041	0.001742	1	574	1	0
NC_000009.12:g.133555634GTTC>G	chr9	133555634	.	GTTC	G		inframe_deletion	MODERATE	ADAMTSL2	ENSG00000197859	Transcript	ENST00000651351	protein_coding	1718-1720	1354-1356	F452-	452	F/-	TTC/-	1		HGNC:14631	YES	8.314	0.684691	0.07					rs1211395004	0.000124	8	64582	9.8e-05	14	143344		0	0	4041	0.001742	1	574	1	0
NC_000009.12:g.133555748C>G	chr9	133555748	.	C	G	G	missense_variant	MODERATE	ADAMTSL2	ENSG00000197859	Transcript	ENST00000651351	protein_coding	1831	1467	S489R	489	S/R	agC/agG	1		HGNC:14631	YES	5.054	0.366715	0.07						0	0	64568	0	0	143306		0	0	4041	0.001742	1	574	1	0
NC_000009.12:g.133567016C>T	chr9	133567016	.	C	T	T	missense_variant	MODERATE	ADAMTSL2	ENSG00000197859	Transcript	ENST00000651351	protein_coding	2192	1828	P610S	610	P/S	Ccc/Tcc	1		HGNC:14631	YES	23.4	2.99231	0.07						0	0	64568	0	0	143306		0	0	4041	0.001742	1	574	1	0
NC_000009.12:g.133568361C>T	chr9	133568361	.	C	T	T	missense_variant	MODERATE	ADAMTSL2	ENSG00000197859	Transcript	ENST00000651351	protein_coding	2327	1963	P655S	655	P/S	Ccc/Tcc	1		HGNC:14631	YES	25.3	3.68519	0.07					rs1011332230	3.1e-05	2	64588	0.000112	16	143354	chr9:133568361-133568361	1	0	4074	0.003484	2	574	2	0
NC_000009.12:g.133568440G>A	chr9	133568440	rs553955759	G	A	A	missense_variant	MODERATE	ADAMTSL2	ENSG00000197859	Transcript	ENST00000651351	protein_coding	2406	2042	R681Q	681	R/Q	cGg/cAg	1		HGNC:14631	YES	23.2	2.89451	0.07					rs553955759	0.001998	129	64568	0.001765	253	143328		0	0	4041	0.001742	1	574	1	0
NC_000009.12:g.133570407C>G	chr9	133570407	.	C	G	G	missense_variant	MODERATE	ADAMTSL2	ENSG00000197859	Transcript	ENST00000651351	protein_coding	2856	2492	T831R	831	T/R	aCg/aGg	1		HGNC:14631	YES	23	2.76772	0.07					chr9:133570407-133570407	0.000403	26	64582	0.000258	37	143340		0	0	4041	0.001742	1	574	1	0
NC_000009.12:g.133570407C>T	chr9	133570407	.	C	T	T	missense_variant	MODERATE	ADAMTSL2	ENSG00000197859	Transcript	ENST00000651351	protein_coding	2856	2492	T831M	831	T/M	aCg/aTg	1		HGNC:14631	YES	20.8	2.19782	0.07					chr9:133570407-133570407	4.6e-05	3	64582	6.3e-05	9	143340		0	0	4041	0.001742	1	574	1	0
NC_000009.12:g.133573909G>A	chr9	133573909	.	G	A	A	missense_variant	MODERATE	ADAMTSL2	ENSG00000197859	Transcript	ENST00000651351	protein_coding	3023	2659	V887I	887	V/I	Gtc/Atc	1		HGNC:14631	YES	25.3	3.66582	0.07					rs969369703	3.1e-05	2	64580	2.1e-05	3	143318		0	0	4041	0.001742	1	574	1	0
NC_000011.10:g.65777909C>G	chr11	65777909	.	C	G	G	missense_variant	MODERATE	AP5B1	ENSG00000254470	Transcript	ENST00000532090	protein_coding	2969	2584	A862P	862	A/P	Gcc/Ccc	-1		HGNC:25104	YES	21.9	2.36383	0					chr11:65777909-65777909	0	0	64570	7e-06	1	143336		0	0	3944	0.001742	1	574	1	0
NC_000011.10:g.65778667C>T	chr11	65778667	rs745969436	C	T	T	missense_variant	MODERATE	AP5B1	ENSG00000254470	Transcript	ENST00000532090	protein_coding	2211	1826	R609H	609	R/H	cGt/cAt	-1		HGNC:25104	YES	23.9	3.22731	0					rs745969436	1.5e-05	1	64556	7e-06	1	143316		0	0	3944	0.001742	1	574	1	0
NC_000011.10:g.65778795GT>G	chr11	65778795	.	GT	G		frameshift_variant	HIGH	AP5B1	ENSG00000254470	Transcript	ENST00000532090	protein_coding	2082	1697	H566X	566	H/X	cAc/cc	-1		HGNC:25104	YES			0	LC	END_TRUNC		PERCENTILE:0.643534319302237&GERP_DIST:-260.15113773346&BP_DIST:940&DIST_FROM_LAST_EXON:-1546&50_BP_RULE:FAIL&ANN_ORF:12703.5&MAX_ORF:12703.5		0	0	64560	0	0	143295		0	0	3944	0.001742	1	574	1	0
NC_000011.10:g.65779118G>C	chr11	65779118	rs531833936	G	C	C	missense_variant	MODERATE	AP5B1	ENSG00000254470	Transcript	ENST00000532090	protein_coding	1760	1375	R459G	459	R/G	Cgg/Ggg	-1		HGNC:25104	YES	23.3	2.9278	0					chr11:65779118-65779118	1.5e-05	1	64584	3.5e-05	5	143360		0	0	3944	0.001742	1	574	1	0
NC_000011.10:g.65779156G>C	chr11	65779156	.	G	C	C	missense_variant	MODERATE	AP5B1	ENSG00000254470	Transcript	ENST00000532090	protein_coding	1722	1337	A446G	446	A/G	gCt/gGt	-1		HGNC:25104	YES	23.5	3.0603	0						0	0	64560	0	0	143295		0	0	3944	0.001742	1	574	1	0
NC_000011.10:g.65779193G>A	chr11	65779193	rs116445166	G	A	A	missense_variant	MODERATE	AP5B1	ENSG00000254470	Transcript	ENST00000532090	protein_coding	1685	1300	L434F	434	L/F	Ctt/Ttt	-1		HGNC:25104	YES	0.63	-0.157241	0					rs116445166	0	0	64586	2.8e-05	4	143364		0	0	3944	0.001742	1	574	1	0
NC_000011.10:g.65779285G>C	chr11	65779285	.	G	C	C	missense_variant	MODERATE	AP5B1	ENSG00000254470	Transcript	ENST00000532090	protein_coding	1593	1208	P403R	403	P/R	cCc/cGc	-1		HGNC:25104	YES	25.5	3.7338	0						0	0	64560	0	0	143295		0	0	3944	0.001742	1	574	1	0
NC_000011.10:g.65779292G>A	chr11	65779292	rs201041158	G	A	A	missense_variant	MODERATE	AP5B1	ENSG00000254470	Transcript	ENST00000532090	protein_coding	1586	1201	L401F	401	L/F	Ctc/Ttc	-1		HGNC:25104	YES	26.1	3.84887	0					rs201041158	0.005436	351	64574	0.003146	451	143342	rs201041158	19	0.005	3960	0.003484	2	574	2	0
NC_000011.10:g.65779580G>A	chr11	65779580	.	G	A	A	missense_variant	MODERATE	AP5B1	ENSG00000254470	Transcript	ENST00000532090	protein_coding	1298	913	P305S	305	P/S	Ccg/Tcg	-1		HGNC:25104	YES	27.5	4.06408	0						0	0	64560	0	0	143295		0	0	3944	0.001742	1	574	1	0
NC_000011.10:g.65779734G>T	chr11	65779734	.	G	T	T	missense_variant	MODERATE	AP5B1	ENSG00000254470	Transcript	ENST00000532090	protein_coding	1144	759	S253R	253	S/R	agC/agA	-1		HGNC:25104	YES	7.043	0.552479	0						0	0	64560	0	0	143295		0	0	3944	0.001742	1	574	1	0
NC_000011.10:g.65779823C>A	chr11	65779823	.	C	A	A	missense_variant	MODERATE	AP5B1	ENSG00000254470	Transcript	ENST00000532090	protein_coding	1055	670	D224Y	224	D/Y	Gat/Tat	-1		HGNC:25104	YES	22.2	2.42958	0						0	0	64560	0	0	143295		0	0	3944	0.001742	1	574	1	0
NC_000011.10:g.65780267T>C	chr11	65780267	rs151152949	T	C	C	missense_variant	MODERATE	AP5B1	ENSG00000254470	Transcript	ENST00000532090	protein_coding	611	226	T76A	76	T/A	Acc/Gcc	-1		HGNC:25104	YES	17.82	1.8119	0					rs151152949	0.002572	166	64530	0.001614	231	143152	chr11:65780267-65780267	7	0.002	3960	0.008711	5	574	5	0
NC_000011.10:g.65780284G>A	chr11	65780284	.	G	A	A	missense_variant	MODERATE	AP5B1	ENSG00000254470	Transcript	ENST00000532090	protein_coding	594	209	A70V	70	A/V	gCg/gTg	-1		HGNC:25104	YES	11.69	1.00503	0						0	0	64560	0	0	143295		0	0	3944	0.001742	1	574	1	0
NC_000011.10:g.65780320A>G	chr11	65780320	rs200798182	A	G	G	missense_variant	MODERATE	AP5B1	ENSG00000254470	Transcript	ENST00000532090	protein_coding	558	173	M58T	58	M/T	aTg/aCg	-1		HGNC:25104	YES	19.78	2.06962	0					rs200798182	0.000898	58	64570	0.001563	224	143320	chr11:65780320-65780320	1	0	3952	0.001742	1	574	1	0
NC_000011.10:g.65780471TCAGGTCGCTCAG>T	chr11	65780471	.	TCAGGTCGCTCAG	T		inframe_deletion	MODERATE	AP5B1	ENSG00000254470	Transcript	ENST00000532090	protein_coding	494-505	109-120	LSDL37-40-	37-40	LSDL/-	CTGAGCGACCTG/-	-1		HGNC:25104	YES			0						0	0	64560	0	0	143295		0	0	3944	0.001742	1	574	1	0
NC_000002.12:g.159325814A>T	chr2	159325814	rs369418579	A	T	T	missense_variant	MODERATE	BAZ2B	ENSG00000123636	Transcript	ENST00000392783	protein_coding	6400	6048	D2016E	2016	D/E	gaT/gaA	-1		HGNC:963	YES	13.45	1.17647	1					rs369418579	1.5e-05	1	64542	2.1e-05	3	143180	chr2:159325814-159325814	2	0.001	3962	0.001742	1	574	1	0
NC_000002.12:g.159337695G>C	chr2	159337695	rs202012948	G	C	C	missense_variant	MODERATE	BAZ2B	ENSG00000123636	Transcript	ENST00000392783	protein_coding	5884	5532	C1844W	1844	C/W	tgC/tgG	-1		HGNC:963	YES	24.2	3.33492	1					rs202012948	0.001208	78	64568	0.000572	82	143282	chr2:159337695-159337695	3	0.001	3962	0.005226	3	574	3	0
NC_000002.12:g.159337763A>G	chr2	159337763	.	A	G	G	missense_variant	MODERATE	BAZ2B	ENSG00000123636	Transcript	ENST00000392783	protein_coding	5816	5464	C1822R	1822	C/R	Tgt/Cgt	-1		HGNC:963	YES	23.8	3.17698	1					chr2:159337763-159337763	0	0	64568	7e-06	1	143316		0	0	3819	0.001742	1	574	1	0
NC_000002.12:g.159347527C>T	chr2	159347527	rs116085584	C	T	T	missense_variant	MODERATE	BAZ2B	ENSG00000123636	Transcript	ENST00000392783	protein_coding	5765	5413	D1805N	1805	D/N	Gat/Aat	-1		HGNC:963	YES	28.5	4.18301	1					rs116085584	0.008424	544	64576	0.005633	807	143268	chr2:159347527-159347527	5	0.001	3962	0.003484	2	574	2	0
NC_000002.12:g.159350063C>T	chr2	159350063	rs143966878	C	T	T	missense_variant	MODERATE	BAZ2B	ENSG00000123636	Transcript	ENST00000392783	protein_coding	4860	4508	S1503N	1503	S/N	aGt/aAt	-1		HGNC:963	YES	14.75	1.35206	1					rs143966878	0.002075	134	64568	0.002589	371	143296	rs143966878	7	0.002	3962	0.006969	4	574	4	0
NC_000002.12:g.159350313C>T	chr2	159350313	.	C	T	T	missense_variant	MODERATE	BAZ2B	ENSG00000123636	Transcript	ENST00000392783	protein_coding	4610	4258	E1420K	1420	E/K	Gaa/Aaa	-1		HGNC:963	YES	21.6	2.30757	1						0	0	64553	0	0	143220		0	0	3819	0.001742	1	574	1	0
NC_000002.12:g.159383660T>C	chr2	159383660	.	T	C	C	missense_variant	MODERATE	BAZ2B	ENSG00000123636	Transcript	ENST00000392783	protein_coding	4059	3707	D1236G	1236	D/G	gAt/gGt	-1		HGNC:963	YES	27.4	4.06136	1						0	0	64553	0	0	143220		0	0	3819	0.001742	1	574	1	0
NC_000002.12:g.159398879T>G	chr2	159398879	.	T	G	G	missense_variant	MODERATE	BAZ2B	ENSG00000123636	Transcript	ENST00000392783	protein_coding	3266	2914	K972Q	972	K/Q	Aag/Cag	-1		HGNC:963	YES	29.5	4.29675	1						0	0	64553	0	0	143220		0	0	3819	0.001742	1	574	1	0
NC_000002.12:g.159400631C>T	chr2	159400631	.	C	T	T	missense_variant	MODERATE	BAZ2B	ENSG00000123636	Transcript	ENST00000392783	protein_coding	3218	2866	E956K	956	E/K	Gaa/Aaa	-1		HGNC:963	YES	28.1	4.13555	1						0	0	64553	0	0	143220		0	0	3819	0.001742	1	574	1	0
NC_000002.12:g.159432817C>A	chr2	159432817	rs188978513	C	A	A	missense_variant	MODERATE	BAZ2B	ENSG00000123636	Transcript	ENST00000392783	protein_coding	2192	1840	D614Y	614	D/Y	Gat/Tat	-1		HGNC:963	YES	25.6	3.73681	1					rs188978513	7.7e-05	5	64572	7.7e-05	11	143302	chr2:159432817-159432817	4	0.001	3816	0.001742	1	574	1	0
NC_000002.12:g.159433134G>A	chr2	159433134	rs758513307	G	A	A	missense_variant	MODERATE	BAZ2B	ENSG00000123636	Transcript	ENST00000392783	protein_coding	1875	1523	A508V	508	A/V	gCa/gTa	-1		HGNC:963	YES	26.9	3.98662	1						0	0	64553	0	0	143220		0	0	3819	0.001742	1	574	1	0
NC_000002.12:g.159433260C>G	chr2	159433260	.	C	G	G	missense_variant	MODERATE	BAZ2B	ENSG00000123636	Transcript	ENST00000392783	protein_coding	1749	1397	S466T	466	S/T	aGt/aCt	-1		HGNC:963	YES	14.01	1.24844	1						0	0	64553	0	0	143220		0	0	3819	0.001742	1	574	1	0
NC_000002.12:g.159438380G>A	chr2	159438380	rs370547626	G	A	A	missense_variant	MODERATE	BAZ2B	ENSG00000123636	Transcript	ENST00000392783	protein_coding	1568	1216	P406S	406	P/S	Cct/Tct	-1		HGNC:963	YES	23	2.81119	1					rs370547626	1.5e-05	1	64570	2.1e-05	3	143284	chr2:159438380-159438380	2	0.001	3962	0.001742	1	574	1	0
NC_000002.12:g.159478704G>A	chr2	159478704	rs201823989	G	A	A	missense_variant	MODERATE	BAZ2B	ENSG00000123636	Transcript	ENST00000392783	protein_coding	368	16	R6W	6	R/W	Cgg/Tgg	-1		HGNC:963	YES	24.1	3.28901	1					rs201823989	7.7e-05	5	64544	4.2e-05	6	143172	chr2:159478704-159478704	4	0.001	3962	0.001742	1	574	1	0
NC_000013.11:g.24883274G>A	chr13	24883274	rs144251950	G	A	A	missense_variant	MODERATE	CENPJ	ENSG00000151849	Transcript	ENST00000381884	protein_coding	4087	3920	T1307I	1307	T/I	aCc/aTc	-1		HGNC:17272	YES	28.3	4.1584	0					rs144251950	0.000991	64	64562	0.000747	107	143156	chr13:24883274-24883274	4	0.001	4074	0.005226	3	574	3	0
NC_000013.11:g.24884163AT>A	chr13	24884163	.	AT	A		frameshift_variant	HIGH	CENPJ	ENSG00000151849	Transcript	ENST00000381884	protein_coding	3867	3700	I1234X	1234	I/X	Ata/ta	-1		HGNC:17272	YES			0	HC			PERCENTILE:0.921085387104805&GERP_DIST:174.157343649864&BP_DIST:315&DIST_FROM_LAST_EXON:123&50_BP_RULE:PASS&ANN_ORF:593.524&MAX_ORF:593.524		0	0	64561	0	0	143228		0	0	3952	0.001742	1	574	1	0
NC_000013.11:g.24884177G>T	chr13	24884177	.	G	T	T	missense_variant	MODERATE	CENPJ	ENSG00000151849	Transcript	ENST00000381884	protein_coding	3854	3687	F1229L	1229	F/L	ttC/ttA	-1		HGNC:17272	YES	26.1	3.84787	0						0	0	64561	0	0	143228		0	0	3952	0.001742	1	574	1	0
NC_000013.11:g.24884339A>T	chr13	24884339	rs750428180	A	T	T	missense_variant	MODERATE	CENPJ	ENSG00000151849	Transcript	ENST00000381884	protein_coding	3769	3602	M1201K	1201	M/K	aTg/aAg	-1		HGNC:17272	YES	22.8	2.69702	0					rs750428180	7.7e-05	5	64574	5.6e-05	8	143324		0	0	3952	0.001742	1	574	1	0
NC_000013.11:g.24899509C>T	chr13	24899509	rs757953924	C	T	T	missense_variant	MODERATE	CENPJ	ENSG00000151849	Transcript	ENST00000381884	protein_coding	3068	2901	M967I	967	M/I	atG/atA	-1		HGNC:17272	YES	12.85	1.10783	0						0	0	64561	0	0	143228		0	0	3952	0.001742	1	574	1	0
NC_000013.11:g.24899558T>C	chr13	24899558	rs138675304	T	C	C	missense_variant	MODERATE	CENPJ	ENSG00000151849	Transcript	ENST00000381884	protein_coding	3019	2852	Q951R	951	Q/R	cAg/cGg	-1		HGNC:17272	YES	23.6	3.07867	0					rs138675304	0.000279	18	64586	0.000314	45	143364	chr13:24899558-24899558	3	0.001	4074	0.003484	2	574	2	0
NC_000013.11:g.24903966T>C	chr13	24903966	rs141844033	T	C	C	missense_variant	MODERATE	CENPJ	ENSG00000151849	Transcript	ENST00000381884	protein_coding	2952	2785	K929E	929	K/E	Aaa/Gaa	-1		HGNC:17272	YES	27.6	4.07968	0					rs141844033	0.000372	24	64586	0.000453	65	143344	chr13:24903966-24903966	1	0	4074	0.001742	1	574	1	0
NC_000013.11:g.24905603A>G	chr13	24905603	.	A	G	G	missense_variant	MODERATE	CENPJ	ENSG00000151849	Transcript	ENST00000381884	protein_coding	2602	2435	V812A	812	V/A	gTt/gCt	-1		HGNC:17272	YES	0.084	-0.570391	0					rs888445577	0	0	64574	1.4e-05	2	143270		0	0	3952	0.001742	1	574	1	0
NC_000013.11:g.24905974T>A	chr13	24905974	.	T	A	A	missense_variant	MODERATE	CENPJ	ENSG00000151849	Transcript	ENST00000381884	protein_coding	2231	2064	E688D	688	E/D	gaA/gaT	-1		HGNC:17272	YES	0.038	-0.726782	0						0	0	64561	0	0	143228		0	0	3952	0.001742	1	574	1	0
NC_000013.11:g.24906078C>T	chr13	24906078	rs140927921	C	T	T	missense_variant	MODERATE	CENPJ	ENSG00000151849	Transcript	ENST00000381884	protein_coding	2127	1960	A654T	654	A/T	Gca/Aca	-1		HGNC:17272	YES	0.001	-1.48111	0					chr13:24906078-24906078	0.001859	120	64558	0.00118	169	143238	chr13:24906078-24906078	4	0.001	4074	0.005226	3	574	3	0
NC_000013.11:g.24906147TG>T	chr13	24906147	.	TG	T		frameshift_variant	HIGH	CENPJ	ENSG00000151849	Transcript	ENST00000381884	protein_coding	2057	1890	P630X	630	P/X	ccC/cc	-1		HGNC:17272	YES			0	HC		PHYLOCSF_WEAK	PERCENTILE:0.470500373412995&GERP_DIST:10.7565538763999&BP_DIST:2117&DIST_FROM_LAST_EXON:1925&50_BP_RULE:PASS&ANN_ORF:-1319.06&MAX_ORF:-1319.06		0	0	64561	0	0	143228		0	0	3952	0.001742	1	574	1	0
NC_000013.11:g.24906389T>C	chr13	24906389	rs761158184	T	C	C	missense_variant	MODERATE	CENPJ	ENSG00000151849	Transcript	ENST00000381884	protein_coding	1816	1649	E550G	550	E/G	gAa/gGa	-1		HGNC:17272	YES	13.86	1.22892	0					rs761158184	6.2e-05	4	64590	2.8e-05	4	143368	chr13:24906389-24906389	1	0	4074	0.001742	1	574	1	0
NC_000013.11:g.24906525C>T	chr13	24906525	rs145679691	C	T	T	missense_variant	MODERATE	CENPJ	ENSG00000151849	Transcript	ENST00000381884	protein_coding	1680	1513	E505K	505	E/K	Gag/Aag	-1		HGNC:17272	YES	16.35	1.59618	0					rs145679691	0.000139	9	64572	0.000349	50	143304	chr13:24906525-24906525	5	0.001	4074	0.001742	1	574	1	0
NC_000013.11:g.24906729T>C	chr13	24906729	rs373957672	T	C	C	missense_variant	MODERATE	CENPJ	ENSG00000151849	Transcript	ENST00000381884	protein_coding	1476	1309	I437V	437	I/V	Atc/Gtc	-1		HGNC:17272	YES	0.021	-0.830128	0					rs373957672	0	0	64578	1.4e-05	2	143310		0	0	3952	0.001742	1	574	1	0
NC_000013.11:g.24906800A>G	chr13	24906800	rs748160741	A	G	G	missense_variant	MODERATE	CENPJ	ENSG00000151849	Transcript	ENST00000381884	protein_coding	1405	1238	F413S	413	F/S	tTt/tCt	-1		HGNC:17272	YES	14.52	1.31852	0					rs748160741	0	0	64584	2.8e-05	4	143300		0	0	3952	0.003484	2	574	2	0
NC_000013.11:g.24907147A>C	chr13	24907147	rs143258862	A	C	C	missense_variant	MODERATE	CENPJ	ENSG00000151849	Transcript	ENST00000381884	protein_coding	1188	1021	Y341D	341	Y/D	Tac/Gac	-1		HGNC:17272	YES	25.9	3.81755	0					rs143258862	0.002818	182	64574	0.001661	238	143320	chr13:24907147-24907147	4	0.001	4074	0.001742	1	574	1	0
NC_000013.11:g.24912737T>C	chr13	24912737	rs41306027	T	C	C	missense_variant	MODERATE	CENPJ	ENSG00000151849	Transcript	ENST00000381884	protein_coding	456	289	T97A	97	T/A	Aca/Gca	-1		HGNC:17272	YES	0.183	-0.410214	0					rs41306027	0.000403	26	64568	0.000314	45	143286	rs41306027	8	0.002	4074	0.001742	1	574	1	0
NC_000013.11:g.24912958T>C	chr13	24912958	rs116981543	T	C	C	missense_variant	MODERATE	CENPJ	ENSG00000151849	Transcript	ENST00000381884	protein_coding	235	68	N23S	23	N/S	aAt/aGt	-1		HGNC:17272	YES	8.486	0.70337	0					rs116981543	0.000418	27	64574	0.002658	381	143316	chr13:24912958-24912958	3	0.001	4074	0.001742	1	574	1	0
NC_000013.11:g.24912965T>A	chr13	24912965	rs35498994	T	A	A	missense_variant	MODERATE	CENPJ	ENSG00000151849	Transcript	ENST00000381884	protein_coding	228	61	M21L	21	M/L	Atg/Ttg	-1		HGNC:17272	YES	22.1	2.40015	0					chr13:24912965-24912965	0.000527	34	64556	0.004217	604	143224	rs35498994	0	0	3698	0.001742	1	574	1	0
NC_000004.12:g.88457306G>T	chr4	88457306	.	G	T	T	missense_variant	MODERATE	HERC5	ENSG00000138646	Transcript	ENST00000264350	protein_coding	188	37	G13W	13	G/W	Ggg/Tgg	1		HGNC:24368	YES	21.3	2.26405	0						0	0	64550	0	0	143203	chr4:88457306-88457306	1	0	3950	0.001742	1	574	1	0
NC_000004.12:g.88457367T>C	chr4	88457367	.	T	C	C	missense_variant	MODERATE	HERC5	ENSG00000138646	Transcript	ENST00000264350	protein_coding	249	98	L33P	33	L/P	cTc/cCc	1		HGNC:24368	YES	22.6	2.58202	0					rs965504784	0	0	64544	7e-06	1	143266		0	0	3906	0.001742	1	574	1	0
NC_000004.12:g.88457416G>C	chr4	88457416	rs765985959	G	C	C	missense_variant	MODERATE	HERC5	ENSG00000138646	Transcript	ENST00000264350	protein_coding	298	147	R49S	49	R/S	agG/agC	1		HGNC:24368	YES	9.432	0.804046	0					rs765985959	0.000139	9	64560	9.1e-05	13	143300	chr4:88457416-88457416	2	0.001	3950	0.001742	1	574	1	0
NC_000004.12:g.88457531C>T	chr4	88457531	rs746755712	C	T	T	missense_variant	MODERATE	HERC5	ENSG00000138646	Transcript	ENST00000264350	protein_coding	413	262	P88S	88	P/S	Ccg/Tcg	1		HGNC:24368	YES	21.6	2.29819	0					rs746755712	0.000108	7	64542	4.9e-05	7	143276		0	0	3906	0.001742	1	574	1	0
NC_000004.12:g.88457532C>T	chr4	88457532	rs770615525	C	T	T	missense_variant&splice_region_variant	MODERATE	HERC5	ENSG00000138646	Transcript	ENST00000264350	protein_coding	414	263	P88L	88	P/L	cCg/cTg	1		HGNC:24368	YES	22.7	2.62119	0					rs770615525	0.000201	13	64526	0.000154	22	143208	chr4:88457532-88457532	3	0.001	3488	0.001742	1	574	1	0
NC_000004.12:g.88459389A>G	chr4	88459389	rs75070724	A	G	G	missense_variant	MODERATE	HERC5	ENSG00000138646	Transcript	ENST00000264350	protein_coding	459	308	D103G	103	D/G	gAc/gGc	1		HGNC:24368	YES	17.37	1.75028	0					rs75070724	0.002989	193	64572	0.00247	354	143334	rs75070724	10	0.003	3962	0.010453	6	574	6	0
NC_000004.12:g.88459398C>A	chr4	88459398	rs370884693	C	A	A	missense_variant	MODERATE	HERC5	ENSG00000138646	Transcript	ENST00000264350	protein_coding	468	317	A106E	106	A/E	gCa/gAa	1		HGNC:24368	YES	1.14	-0.033453	0					rs370884693	3.1e-05	2	64564	7e-05	10	143286		0	0	3906	0.001742	1	574	1	0
NC_000004.12:g.88462160G>C	chr4	88462160	.	G	C	C	missense_variant	MODERATE	HERC5	ENSG00000138646	Transcript	ENST00000264350	protein_coding	643	492	Q164H	164	Q/H	caG/caC	1		HGNC:24368	YES	22.5	2.5315	0						0	0	64550	0	0	143203		0	0	3906	0.001742	1	574	1	0
NC_000004.12:g.88463979G>C	chr4	88463979	rs78613619	G	C	C	missense_variant	MODERATE	HERC5	ENSG00000138646	Transcript	ENST00000264350	protein_coding	1056	905	C302S	302	C/S	tGt/tCt	1		HGNC:24368	YES	25.5	3.73412	0					rs78613619	0.000465	30	64546	0.002839	406	142988	chr4:88463979-88463979	5	0.001	3962	0.001742	1	574	1	0
NC_000004.12:g.88486202A>G	chr4	88486202	.	A	G	G	missense_variant	MODERATE	HERC5	ENSG00000138646	Transcript	ENST00000264350	protein_coding	1976	1825	R609G	609	R/G	Aga/Gga	1		HGNC:24368	YES	6.147	0.466116	0						0	0	64550	0	0	143203		0	0	3906	0.001742	1	574	1	0
NC_000004.12:g.88486226G>A	chr4	88486226	.	G	A	A	missense_variant&splice_region_variant	MODERATE	HERC5	ENSG00000138646	Transcript	ENST00000264350	protein_coding	2000	1849	V617M	617	V/M	Gtg/Atg	1		HGNC:24368	YES	0.245	-0.349696	0						0	0	64550	0	0	143203		0	0	3906	0.001742	1	574	1	0
NC_000004.12:g.88487072G>A	chr4	88487072	rs562419662	G	A	A	missense_variant	MODERATE	HERC5	ENSG00000138646	Transcript	ENST00000264350	protein_coding	2006	1855	A619T	619	A/T	Gct/Act	1		HGNC:24368	YES	0.068	-0.613654	0					rs562419662	9.3e-05	6	64548	7.7e-05	11	143154		0	0	3906	0.001742	1	574	1	0
NC_000004.12:g.88493115T>C	chr4	88493115	rs778807481	T	C	C	missense_variant	MODERATE	HERC5	ENSG00000138646	Transcript	ENST00000264350	protein_coding	2388	2237	M746T	746	M/T	aTg/aCg	1		HGNC:24368	YES	1.892	0.076906	0					rs778807481	7.7e-05	5	64574	3.5e-05	5	143290		0	0	3906	0.001742	1	574	1	0
NC_000004.12:g.88504356G>A	chr4	88504356	rs141622783	G	A	A	missense_variant	MODERATE	HERC5	ENSG00000138646	Transcript	ENST00000264350	protein_coding	2858	2707	E903K	903	E/K	Gaa/Aaa	1		HGNC:24368	YES	16.62	1.63884	0					rs141622783	0.002911	188	64574	0.00157	225	143280	chr4:88504356-88504356	4	0.001	3962	0.001742	1	574	1	0
NC_000019.10:g.54804858A>G	chr19	54804858	rs200603757	A	G	G	missense_variant	MODERATE	KIR2DL4	ENSG00000189013	Transcript	ENST00000345540	protein_coding	184	142	T48A	48	T/A	Act/Gct	1		HGNC:6332	YES	18.19	1.86108	0.88					rs200603757	0.000233	15	64342	0.000127	18	141800		0	0	2121	0.003484	2	574	2	0
NC_000019.10:g.54805009G>A	chr19	54805009	rs756046463	G	A	A	missense_variant	MODERATE	KIR2DL4	ENSG00000189013	Transcript	ENST00000345540	protein_coding	335	293	R98Q	98	R/Q	cGa/cAa	1		HGNC:6332	YES	13.46	1.17785	0.88					rs756046463	1.6e-05	1	64464	7e-06	1	142126		0	0	2121	0.001742	1	574	1	0
NC_000019.10:g.54805981G>T	chr19	54805981	.	G	T	T	missense_variant	MODERATE	KIR2DL4	ENSG00000189013	Transcript	ENST00000345540	protein_coding	434	392	R131L	131	R/L	cGg/cTg	1		HGNC:6332	YES	1.851	0.071886	0.88					chr19:54805981-54805981	0	0	64202	7e-06	1	141122		0	0	2121	0.001742	1	574	1	0
NC_000019.10:g.54805999G>A	chr19	54805999	rs537400112	G	A	A	missense_variant	MODERATE	KIR2DL4	ENSG00000189013	Transcript	ENST00000345540	protein_coding	452	410	R137H	137	R/H	cGc/cAc	1		HGNC:6332	YES	0.003	-1.13144	0.88					chr19:54805999-54805999	6.2e-05	4	64304	7.1e-05	10	141364		0	0	2121	0.001742	1	574	1	0
NC_000019.10:g.54806095C>A	chr19	54806095	rs553817989	C	A	A	missense_variant	MODERATE	KIR2DL4	ENSG00000189013	Transcript	ENST00000345540	protein_coding	548	506	P169H	169	P/H	cCt/cAt	1		HGNC:6332	YES	6.296	0.480163	0.88					chr19:54806095-54806095	0.000776	50	64434	0.004208	598	142126		0	0	2121	0.006969	4	574	4	0
NC_000019.10:g.54806139C>G	chr19	54806139	rs752494082	C	G	G	missense_variant	MODERATE	KIR2DL4	ENSG00000189013	Transcript	ENST00000345540	protein_coding	592	550	L184V	184	L/V	Ctg/Gtg	1		HGNC:6332	YES	9.072	0.767164	0.88					rs752494082	0.000869	56	64472	0.000563	80	142214		0	0	2121	0.001742	1	574	1	0
NC_000019.10:g.54806202G>A	chr19	54806202	.	G	A	A	missense_variant	MODERATE	KIR2DL4	ENSG00000189013	Transcript	ENST00000345540	protein_coding	655	613	E205K	205	E/K	Gag/Aag	1		HGNC:6332	YES	1.017	-0.057376	0.88					rs1393316406	1.6e-05	1	64414	3.5e-05	5	141900		0	0	2121	0.001742	1	574	1	0
NC_000019.10:g.54813717C>T	chr19	54813717	.	C	T	T	missense_variant	MODERATE	KIR2DL4	ENSG00000189013	Transcript	ENST00000345540	protein_coding	776	734	A245V	245	A/V	gCg/gTg	1		HGNC:6332	YES	0.919	-0.078524	0.88					chr19:54813717-54813717	1.6e-05	1	64422	7e-06	1	141994		0	0	2121	0.001742	1	574	1	0
NC_000019.10:g.54813902A>G	chr19	54813902	rs751804453	A	G	G	missense_variant	MODERATE	KIR2DL4	ENSG00000189013	Transcript	ENST00000345540	protein_coding	862	820	T274A	274	T/A	Aca/Gca	1		HGNC:6332	YES	17.93	1.82629	0.88					rs751804453	0.00031	20	64474	0.000197	28	142386		0	0	2121	0.001742	1	574	1	0
NC_000019.10:g.54813995G>C	chr19	54813995	rs143893213	G	C	C	missense_variant	MODERATE	KIR2DL4	ENSG00000189013	Transcript	ENST00000345540	protein_coding	955	913	A305P	305	A/P	Gcg/Ccg	1		HGNC:6332	YES	6.831	0.53162	0.88					chr19:54813995-54813995	0.007406	476	64274	0.006034	854	141542	rs143893213	7	0.003	2292	0.010453	6	574	6	0
NC_000007.14:g.107924385A>G	chr7	107924385	rs201564424	A	G	G	missense_variant	MODERATE	LAMB1	ENSG00000091136	Transcript	ENST00000222399	protein_coding	5206	5069	L1690S	1690	L/S	tTa/tCa	-1		HGNC:6486	YES	24.6	3.4814	0					rs201564424	1.5e-05	1	64570	4.9e-05	7	143300		0	0	3720	0.001742	1	574	1	0
NC_000007.14:g.107935611G>C	chr7	107935611	rs201636713	G	C	C	missense_variant	MODERATE	LAMB1	ENSG00000091136	Transcript	ENST00000222399	protein_coding	4129	3992	A1331G	1331	A/G	gCa/gGa	-1		HGNC:6486	YES	27.2	4.03263	0					chr7:107935611-107935611	9.3e-05	6	64506	5.6e-05	8	143004		0	0	3720	0.001742	1	574	1	0
NC_000007.14:g.107940100C>A	chr7	107940100	rs80225385	C	A	A	missense_variant	MODERATE	LAMB1	ENSG00000091136	Transcript	ENST00000222399	protein_coding	3787	3650	R1217L	1217	R/L	cGt/cTt	-1		HGNC:6486	YES	19.42	2.02219	0					chr7:107940100-107940100	7.7e-05	5	64574	0.004153	595	143282	chr7:107940100-107940100	1	0	4074	0.001742	1	574	1	0
NC_000007.14:g.107940269G>A	chr7	107940269	rs146018013	G	A	A	missense_variant	MODERATE	LAMB1	ENSG00000091136	Transcript	ENST00000222399	protein_coding	3618	3481	R1161C	1161	R/C	Cgc/Tgc	-1		HGNC:6486	YES	32	4.54101	0					rs146018013	0.000217	14	64586	0.000147	21	143308		0	0	3720	0.001742	1	574	1	0
NC_000007.14:g.107940290C>T	chr7	107940290	rs146247883	C	T	T	missense_variant	MODERATE	LAMB1	ENSG00000091136	Transcript	ENST00000222399	protein_coding	3597	3460	V1154I	1154	V/I	Gtt/Att	-1		HGNC:6486	YES	11.11	0.959263	0						0	0	64518	0	0	142855		0	0	3720	0.001742	1	574	1	0
NC_000007.14:g.107951318G>A	chr7	107951318	rs145485632	G	A	A	missense_variant	MODERATE	LAMB1	ENSG00000091136	Transcript	ENST00000222399	protein_coding	3436	3299	T1100M	1100	T/M	aCg/aTg	-1		HGNC:6486	YES	26.2	3.87941	0					rs145485632	0.000511	33	64578	0.000349	50	143296	rs145485632	4	0.001	4050	0.003484	2	574	2	0
NC_000007.14:g.107952179C>T	chr7	107952179	rs149204722	C	T	T	missense_variant	MODERATE	LAMB1	ENSG00000091136	Transcript	ENST00000222399	protein_coding	3261	3124	G1042S	1042	G/S	Ggc/Agc	-1		HGNC:6486	YES	5.618	0.417372	0					rs149204722	0	0	64580	0.000426	61	143310		0	0	3720	0.001742	1	574	1	0
NC_000007.14:g.107955502A>G	chr7	107955502	rs765951567	A	G	G	missense_variant	MODERATE	LAMB1	ENSG00000091136	Transcript	ENST00000222399	protein_coding	2956	2819	L940S	940	L/S	tTa/tCa	-1		HGNC:6486	YES	15.21	1.41949	0						0	0	64518	0	0	142855		0	0	3720	0.001742	1	574	1	0
NC_000007.14:g.107955598A>G	chr7	107955598	rs139487685	A	G	G	missense_variant	MODERATE	LAMB1	ENSG00000091136	Transcript	ENST00000222399	protein_coding	2860	2723	I908T	908	I/T	aTt/aCt	-1		HGNC:6486	YES	24.2	3.32865	0					rs139487685	0.002245	145	64574	0.001187	170	143270	chr7:107955598-107955598	4	0.001	3958	0.003484	2	574	2	0
NC_000007.14:g.107959810G>A	chr7	107959810	rs762419153	G	A	A	missense_variant	MODERATE	LAMB1	ENSG00000091136	Transcript	ENST00000222399	protein_coding	2476	2339	S780L	780	S/L	tCg/tTg	-1		HGNC:6486	YES	27.5	4.07167	0						0	0	64518	0	0	142855		0	0	3720	0.001742	1	574	1	0
NC_000007.14:g.107959832A>T	chr7	107959832	.	A	T	T	missense_variant&splice_region_variant	MODERATE	LAMB1	ENSG00000091136	Transcript	ENST00000222399	protein_coding	2454	2317	C773S	773	C/S	Tgt/Agt	-1		HGNC:6486	YES	26.2	3.87513	0						0	0	64518	0	0	142855		0	0	3720	0.001742	1	574	1	0
NC_000007.14:g.107960510G>A	chr7	107960510	rs760178659	G	A	A	missense_variant	MODERATE	LAMB1	ENSG00000091136	Transcript	ENST00000222399	protein_coding	2386	2249	P750L	750	P/L	cCg/cTg	-1		HGNC:6486	YES	23.4	2.99704	0					rs760178659	3.1e-05	2	64566	2.8e-05	4	143282		0	0	3720	0.001742	1	574	1	0
NC_000007.14:g.107963026C>T	chr7	107963026	rs115518856	C	T	T	missense_variant	MODERATE	LAMB1	ENSG00000091136	Transcript	ENST00000222399	protein_coding	1873	1736	R579Q	579	R/Q	cGg/cAg	-1		HGNC:6486	YES	23.3	2.9293	0					rs115518856	4.6e-05	3	64572	0.001228	176	143270		0	0	3720	0.001742	1	574	1	0
NC_000007.14:g.107975809C>T	chr7	107975809	rs200303288	C	T	T	missense_variant	MODERATE	LAMB1	ENSG00000091136	Transcript	ENST00000222399	protein_coding	1206	1069	V357I	357	V/I	Gtc/Atc	-1		HGNC:6486	YES	9.617	0.822329	0					rs200303288	7.7e-05	5	64562	4.9e-05	7	143198	chr7:107975809-107975809	1	0	4074	0.001742	1	574	1	0
NC_000007.14:g.107986311G>C	chr7	107986311	rs140146478	G	C	C	missense_variant	MODERATE	LAMB1	ENSG00000091136	Transcript	ENST00000222399	protein_coding	613	476	T159S	159	T/S	aCc/aGc	-1		HGNC:6486	YES	21.4	2.27136	0					rs140146478	0.003005	194	64566	0.002276	326	143256	chr7:107986311-107986311	19	0.005	4074	0.003484	2	574	2	0
NC_000007.14:g.108001607G>A	chr7	108001607	.	G	A	A	missense_variant	MODERATE	LAMB1	ENSG00000091136	Transcript	ENST00000222399	protein_coding	301	164	T55M	55	T/M	aCg/aTg	-1		HGNC:6486	YES	31	4.4073	0					chr7:108001607-108001607	0	0	64580	7e-06	1	143322		0	0	3720	0.001742	1	574	1	0
NC_000002.12:g.47783394G>C	chr2	47783394	rs63751098	G	C	C	missense_variant	MODERATE	MSH6	ENSG00000116062	Transcript	ENST00000234420	protein_coding	250	161	G54A	54	G/A	gGg/gCg	1		HGNC:7329	YES	13.33	1.16266	0					rs63751098	1.5e-05	1	64576	7e-06	1	143322		0	0	4056	0.001742	1	574	1	0
NC_000002.12:g.47783472T>G	chr2	47783472	.	T	G	G	missense_variant	MODERATE	MSH6	ENSG00000116062	Transcript	ENST00000234420	protein_coding	328	239	V80G	80	V/G	gTa/gGa	1		HGNC:7329	YES	13.33	1.16246	0						0	0	64516	0	0	143077		0	0	4056	0.001742	1	574	1	0
NC_000002.12:g.47791097G>T	chr2	47791097	rs3211299	G	T	T	missense_variant	MODERATE	MSH6	ENSG00000116062	Transcript	ENST00000234420	protein_coding	520	431	S144I	144	S/I	aGc/aTc	1		HGNC:7329	YES	23.7	3.11423	0					rs3211299	0.001657	107	64578	0.001542	221	143276	rs3211299	11	0.003	4074	0.001742	1	574	1	0
NC_000002.12:g.47798867A>G	chr2	47798867	rs267608051	A	G	G	missense_variant	MODERATE	MSH6	ENSG00000116062	Transcript	ENST00000234420	protein_coding	973	884	K295R	295	K/R	aAa/aGa	1		HGNC:7329	YES	22.6	2.58968	0					chr2:47798867-47798867	0.000186	12	64576	0.000133	19	143304	chr2:47798867-47798867	1	0	4074	0.001742	1	574	1	0
NC_000002.12:g.47799034C>T	chr2	47799034	rs587779911	C	T	T	missense_variant	MODERATE	MSH6	ENSG00000116062	Transcript	ENST00000234420	protein_coding	1140	1051	H351Y	351	H/Y	Cac/Tac	1		HGNC:7329	YES	19.24	1.99793	0						0	0	64516	0	0	143077		0	0	4056	0.001742	1	574	1	0
NC_000002.12:g.47799110A>G	chr2	47799110	rs764150912	A	G	G	missense_variant	MODERATE	MSH6	ENSG00000116062	Transcript	ENST00000234420	protein_coding	1216	1127	E376G	376	E/G	gAa/gGa	1		HGNC:7329	YES	20.2	2.11086	0					chr2:47799110-47799110	0	0	64568	7e-06	1	143258		0	0	4056	0.003484	2	574	2	0
NC_000002.12:g.47800106A>G	chr2	47800106	.	A	G	G	missense_variant	MODERATE	MSH6	ENSG00000116062	Transcript	ENST00000234420	protein_coding	2212	2123	E708G	708	E/G	gAa/gGa	1		HGNC:7329	YES	23.2	2.91813	0						0	0	64516	0	0	143077		0	0	4056	0.001742	1	574	1	0
NC_000002.12:g.47800381G>C	chr2	47800381	rs61748083	G	C	C	missense_variant	MODERATE	MSH6	ENSG00000116062	Transcript	ENST00000234420	protein_coding	2487	2398	V800L	800	V/L	Gtt/Ctt	1		HGNC:7329	YES	17.48	1.76555	0					chr2:47800381-47800381	0.00031	20	64552	0.00014	20	143172	chr2:47800381-47800381	1	0	4074	0.005226	3	574	3	0
NC_000002.12:g.47800616T>C	chr2	47800616	rs2020912	T	C	C	missense_variant	MODERATE	MSH6	ENSG00000116062	Transcript	ENST00000234420	protein_coding	2722	2633	V878A	878	V/A	gTt/gCt	1		HGNC:7329	YES	6.862	0.534603	0					chr2:47800616-47800616	0.006983	451	64584	0.004473	641	143302	rs2020912	19	0.005	4074	0.005226	3	574	3	0
NC_000002.12:g.47806345G>A	chr2	47806345	rs147852216	G	A	A	missense_variant	MODERATE	MSH6	ENSG00000116062	Transcript	ENST00000234420	protein_coding	3877	3788	R1263H	1263	R/H	cGc/cAc	1		HGNC:7329	YES	33	5.22537	0					rs147852216	4.6e-05	3	64562	0.000105	15	143220	chr2:47806345-47806345	3	0.001	4074	0.003484	2	574	2	0
NC_000002.12:g.47806652G>GTAAC	chr2	47806652	rs587782538	G	GTAAC	TAAC	splice_donor_variant	HIGH	MSH6	ENSG00000116062	Transcript	ENST00000234420	protein_coding							1		HGNC:7329	YES	24.3	3.35213	0	HC			INTRON_SIZE:127	rs587782538	0.000264	17	64510	0.000413	59	142992		0	0	4056	0.001742	1	574	1	0
NC_000002.12:g.47806652GTAAC>G	chr2	47806652	rs367548604	GTAAC	G		splice_donor_variant&splice_donor_5th_base_variant&intron_variant	HIGH	MSH6	ENSG00000116062	Transcript	ENST00000234420	protein_coding							1		HGNC:7329	YES	15.7	1.49435	0	HC			INTRON_SIZE:127	rs267608132	0.001318	85	64510	0.000951	136	142992		0	0	4056	0.003484	2	574	2	0
NC_000002.12:g.47806781A>C	chr2	47806781	rs564434147	A	C	C	missense_variant&splice_region_variant	MODERATE	MSH6	ENSG00000116062	Transcript	ENST00000234420	protein_coding	4093	4004	E1335A	1335	E/A	gAa/gCa	1		HGNC:7329	YES	22.6	2.59517	0					rs564434147	1.6e-05	1	63728	5e-05	7	140300	chr2:47806781-47806781	3	0.001	3982	0.001742	1	574	1	0
NC_000007.14:g.45080716G>A	chr7	45080716	rs780465002	G	A	A	missense_variant	MODERATE	NACAD	ENSG00000136274	Transcript	ENST00000490531	protein_coding	4673	4598	A1533V	1533	A/V	gCg/gTg	-1		HGNC:22196	YES	29.3	4.27249	0.37					rs780465002	0	0	64558	1.4e-05	2	143288		0	0	3942	0.001742	1	574	1	0
NC_000007.14:g.45081638T>C	chr7	45081638	rs576219276	T	C	C	missense_variant	MODERATE	NACAD	ENSG00000136274	Transcript	ENST00000490531	protein_coding	4295	4220	K1407R	1407	K/R	aAa/aGa	-1		HGNC:22196	YES	25.5	3.71833	0.37					rs576219276	3.1e-05	2	64548	0.000209	30	143252		0	0	3942	0.001742	1	574	1	0
NC_000007.14:g.45081642C>T	chr7	45081642	rs200858358	C	T	T	missense_variant	MODERATE	NACAD	ENSG00000136274	Transcript	ENST00000490531	protein_coding	4291	4216	A1406T	1406	A/T	Gcc/Acc	-1		HGNC:22196	YES	21.9	2.36734	0.37					rs200858358	0.002169	140	64548	0.001285	184	143232		0	0	3942	0.001742	1	574	1	0
NC_000007.14:g.45082260C>T	chr7	45082260	.	C	T	T	missense_variant	MODERATE	NACAD	ENSG00000136274	Transcript	ENST00000490531	protein_coding	3995	3920	S1307N	1307	S/N	aGc/aAc	-1		HGNC:22196	YES	18.08	1.8463	0.37						0	0	64536	0	0	143218		0	0	3942	0.001742	1	574	1	0
NC_000007.14:g.45082459G>T	chr7	45082459	rs552765962	G	T	T	missense_variant	MODERATE	NACAD	ENSG00000136274	Transcript	ENST00000490531	protein_coding	3796	3721	P1241T	1241	P/T	Ccc/Acc	-1		HGNC:22196	YES	0.973	-0.066624	0.37					chr7:45082459-45082459	0.001922	124	64518	0.00111	159	143188	rs552765962	5	0.001	3962	0.001742	1	574	1	0
NC_000007.14:g.45082519C>T	chr7	45082519	rs780940061	C	T	T	missense_variant	MODERATE	NACAD	ENSG00000136274	Transcript	ENST00000490531	protein_coding	3736	3661	V1221M	1221	V/M	Gtg/Atg	-1		HGNC:22196	YES	10.01	0.859797	0.37					rs780940061	0	0	64490	2.8e-05	4	143074		0	0	3942	0.003484	2	574	2	0
NC_000007.14:g.45082809C>T	chr7	45082809	.	C	T	T	missense_variant	MODERATE	NACAD	ENSG00000136274	Transcript	ENST00000490531	protein_coding	3446	3371	R1124K	1124	R/K	aGg/aAg	-1		HGNC:22196	YES	0.429	-0.235133	0.37					rs1174175769	0	0	64546	7e-06	1	143254	chr7:45082809-45082809	1	0	3962	0.001742	1	574	1	0
NC_000007.14:g.45083029C>T	chr7	45083029	rs773971175	C	T	T	missense_variant	MODERATE	NACAD	ENSG00000136274	Transcript	ENST00000490531	protein_coding	3226	3151	E1051K	1051	E/K	Gaa/Aaa	-1		HGNC:22196	YES	9.468	0.807597	0.37					rs773971175	0.000139	9	64588	0.000147	21	143336	chr7:45083029-45083029	3	0.001	3962	0.001742	1	574	1	0
NC_000007.14:g.45083137C>T	chr7	45083137	rs576670818	C	T	T	missense_variant	MODERATE	NACAD	ENSG00000136274	Transcript	ENST00000490531	protein_coding	3118	3043	A1015T	1015	A/T	Gca/Aca	-1		HGNC:22196	YES	0.007	-1.00456	0.37					chr7:45083137-45083137	1.5e-05	1	64584	6.3e-05	9	143356		0	0	3942	0.001742	1	574	1	0
NC_000007.14:g.45083231ATTC>A	chr7	45083231	.	ATTC	A		inframe_deletion	MODERATE	NACAD	ENSG00000136274	Transcript	ENST00000490531	protein_coding	3021-3023	2946-2948	KN982-983N	982-983	KN/N	aaGAAt/aat	-1		HGNC:22196	YES	1.846	0.071208	0.37					rs1052273661	3.1e-05	2	64572	2.1e-05	3	143298		0	0	3942	0.001742	1	574	1	0
NC_000007.14:g.45083282C>G	chr7	45083282	rs139828162	C	G	G	missense_variant	MODERATE	NACAD	ENSG00000136274	Transcript	ENST00000490531	protein_coding	2973	2898	Q966H	966	Q/H	caG/caC	-1		HGNC:22196	YES	0.029	-0.775776	0.37					rs139828162	7.7e-05	5	64580	0.002511	360	143356		0	0	3942	0.001742	1	574	1	0
NC_000007.14:g.45085228T>C	chr7	45085228	.	T	C	C	missense_variant	MODERATE	NACAD	ENSG00000136274	Transcript	ENST00000490531	protein_coding	1027	952	I318V	318	I/V	Atc/Gtc	-1		HGNC:22196	YES	22.8	2.69924	0.37					rs1395664920	1.5e-05	1	64526	1.4e-05	2	143236		0	0	3942	0.001742	1	574	1	0
NC_000007.14:g.45085845G>A	chr7	45085845	rs528438032	G	A	A	missense_variant	MODERATE	NACAD	ENSG00000136274	Transcript	ENST00000490531	protein_coding	410	335	P112L	112	P/L	cCg/cTg	-1		HGNC:22196	YES	14.33	1.29246	0.37					rs528438032	3.1e-05	2	64556	0.00016	23	143306		0	0	3942	0.001742	1	574	1	0
NC_000007.14:g.45085848A>C	chr7	45085848	rs546600612	A	C	C	missense_variant	MODERATE	NACAD	ENSG00000136274	Transcript	ENST00000490531	protein_coding	407	332	L111R	111	L/R	cTc/cGc	-1		HGNC:22196	YES	21.7	2.32439	0.37					rs546600612	0	0	64518	0.000105	15	143212		0	0	3942	0.001742	1	574	1	0
NC_000007.14:g.45085869G>A	chr7	45085869	rs199865804	G	A	A	missense_variant	MODERATE	NACAD	ENSG00000136274	Transcript	ENST00000490531	protein_coding	386	311	A104V	104	A/V	gCt/gTt	-1		HGNC:22196	YES	0.077	-0.588181	0.37					rs199865804	0.004958	320	64546	0.003461	496	143308	rs199865804	12	0.003	3960	0.008711	5	574	5	0
NC_000007.14:g.45085912C>T	chr7	45085912	.	C	T	T	missense_variant	MODERATE	NACAD	ENSG00000136274	Transcript	ENST00000490531	protein_coding	343	268	G90S	90	G/S	Ggc/Agc	-1		HGNC:22196	YES	0.004	-1.09803	0.37					rs915903875	1.5e-05	1	64530	1.4e-05	2	143286	chr7:45085912-45085912	1	0	3948	0.001742	1	574	1	0
NC_000007.14:g.45085929G>A	chr7	45085929	rs76851069	G	A	A	missense_variant	MODERATE	NACAD	ENSG00000136274	Transcript	ENST00000490531	protein_coding	326	251	A84V	84	A/V	gCg/gTg	-1		HGNC:22196	YES	8.247	0.677521	0.37					rs76851069	0	0	64518	0.000237	34	143204		0	0	3942	0.001742	1	574	1	0
NC_000007.14:g.45086016G>A	chr7	45086016	rs533728031	G	A	A	missense_variant	MODERATE	NACAD	ENSG00000136274	Transcript	ENST00000490531	protein_coding	239	164	T55M	55	T/M	aCg/aTg	-1		HGNC:22196	YES	17.3	1.73933	0.37					rs533728031	3.1e-05	2	64560	0.000223	32	143312		0	0	3942	0.001742	1	574	1	0
NC_000021.9:g.44311021G>A	chr21	44311021	rs150271960	G	A	A	missense_variant	MODERATE	PFKL	ENSG00000141959	Transcript	ENST00000349048	protein_coding	228	175	V59M	59	V/M	Gtg/Atg	1		HGNC:8876	YES	27.7	4.09736	0					chr21:44311021-44311021	4.6e-05	3	64550	0.000105	15	143244		0	0	3777	0.001742	1	574	1	0
NC_000021.9:g.44313022A>G	chr21	44313022	rs150801043	A	G	G	missense_variant	MODERATE	PFKL	ENSG00000141959	Transcript	ENST00000349048	protein_coding	525	472	I158V	158	I/V	Atc/Gtc	1		HGNC:8876	YES	17.44	1.75944	0					rs150801043	0.001069	69	64544	0.000558	80	143248	chr21:44313022-44313022	1	0	3962	0.001742	1	574	1	0
NC_000021.9:g.44313116T>C	chr21	44313116	rs145436051	T	C	C	missense_variant	MODERATE	PFKL	ENSG00000141959	Transcript	ENST00000349048	protein_coding	619	566	I189T	189	I/T	aTc/aCc	1		HGNC:8876	YES	27.3	4.043	0					rs145436051	0.000294	19	64526	0.000195	28	143230		0	0	3777	0.001742	1	574	1	0
NC_000021.9:g.44314011G>T	chr21	44314011	rs61737076	G	T	T	missense_variant	MODERATE	PFKL	ENSG00000141959	Transcript	ENST00000349048	protein_coding	790	737	R246M	246	R/M	aGg/aTg	1		HGNC:8876	YES	28.2	4.1534	0					rs61737076	0.000434	28	64562	0.0003	43	143316	chr21:44314011-44314011	2	0.001	3962	0.001742	1	574	1	0
NC_000021.9:g.44316253C>T	chr21	44316253	rs373371133	C	T	T	missense_variant	MODERATE	PFKL	ENSG00000141959	Transcript	ENST00000349048	protein_coding	810	757	R253C	253	R/C	Cgt/Tgt	1		HGNC:8876	YES	21.6	2.30469	0					rs373371133	0	0	64572	7e-06	1	143326	chr21:44316253-44316253	1	0	3962	0.001742	1	574	1	0
NC_000021.9:g.44316462C>T	chr21	44316462	rs200415582	C	T	T	missense_variant	MODERATE	PFKL	ENSG00000141959	Transcript	ENST00000349048	protein_coding	927	874	R292C	292	R/C	Cgt/Tgt	1		HGNC:8876	YES	23.9	3.22544	0						0	0	64547	0	0	143244		0	0	3777	0.001742	1	574	1	0
NC_000021.9:g.44318515A>G	chr21	44318515	rs151173166	A	G	G	missense_variant	MODERATE	PFKL	ENSG00000141959	Transcript	ENST00000349048	protein_coding	1035	982	T328A	328	T/A	Acg/Gcg	1		HGNC:8876	YES	21	2.22436	0					chr21:44318515-44318515	6.2e-05	4	64538	0.000391	56	143228	rs151173166	3	0.001	3962	0.003484	2	574	2	0
NC_000021.9:g.44323006G>A	chr21	44323006	rs148438309	G	A	A	missense_variant	MODERATE	PFKL	ENSG00000141959	Transcript	ENST00000349048	protein_coding	1507	1454	R485H	485	R/H	cGc/cAc	1		HGNC:8876	YES	23.8	3.16286	0					chr21:44323006-44323006	0.000155	10	64586	0.000181	26	143348	chr21:44323006-44323006	1	0	3962	0.001742	1	574	1	0
NC_000021.9:g.44323764A>G	chr21	44323764	.	A	G	G	splice_acceptor_variant	HIGH	PFKL	ENSG00000141959	Transcript	ENST00000349048	protein_coding							1		HGNC:8876	YES	32	4.5476	0	HC			INTRON_SIZE:716		0	0	64547	0	0	143244		0	0	3777	0.001742	1	574	1	0
NC_000021.9:g.44323805C>T	chr21	44323805	rs142506467	C	T	T	missense_variant	MODERATE	PFKL	ENSG00000141959	Transcript	ENST00000349048	protein_coding	1590	1537	R513C	513	R/C	Cgc/Tgc	1		HGNC:8876	YES	25.5	3.72509	0					rs142506467	0.000248	16	64556	0.000154	22	143278		0	0	3777	0.003484	2	574	2	0
NC_000021.9:g.44324500C>T	chr21	44324500	rs753142139	C	T	T	missense_variant	MODERATE	PFKL	ENSG00000141959	Transcript	ENST00000349048	protein_coding	1713	1660	R554C	554	R/C	Cgc/Tgc	1		HGNC:8876	YES	24.6	3.45495	0					rs753142139	4.6e-05	3	64542	2.1e-05	3	143182	chr21:44324500-44324500	1	0	3962	0.001742	1	574	1	0
NC_000021.9:g.44326055G>A	chr21	44326055	rs775291794	G	A	A	missense_variant	MODERATE	PFKL	ENSG00000141959	Transcript	ENST00000349048	protein_coding	2137	2084	R695H	695	R/H	cGc/cAc	1		HGNC:8876	YES	23.8	3.1594	0					chr21:44326055-44326055	1.5e-05	1	64564	1.4e-05	2	143328		0	0	3777	0.001742	1	574	1	0
NC_000021.9:g.44326057A>G	chr21	44326057	rs147169525	A	G	G	missense_variant	MODERATE	PFKL	ENSG00000141959	Transcript	ENST00000349048	protein_coding	2139	2086	K696E	696	K/E	Aag/Gag	1		HGNC:8876	YES	22.6	2.60672	0					rs147169525	0.001534	99	64552	0.000823	118	143296	rs147169525	4	0.001	3962	0.005226	3	574	3	0
NC_000021.9:g.44326184C>G	chr21	44326184	rs144669255	C	G	G	missense_variant	MODERATE	PFKL	ENSG00000141959	Transcript	ENST00000349048	protein_coding	2168	2115	D705E	705	D/E	gaC/gaG	1		HGNC:8876	YES	12.25	1.05166	0					rs144669255	0.002447	158	64580	0.001472	211	143348	rs144669255	8	0.002	3962	0.001742	1	574	1	0
NC_000021.9:g.44326728C>T	chr21	44326728	rs118106526	C	T	T	missense_variant	MODERATE	PFKL	ENSG00000141959	Transcript	ENST00000349048	protein_coding	2262	2209	R737W	737	R/W	Cgg/Tgg	1		HGNC:8876	YES	24.9	3.56498	0					rs118106526	0.00206	133	64548	0.001249	179	143298	chr21:44326728-44326728	3	0.001	3938	0.001742	1	574	1	0
chrX:50598534A>G	chrX	50598534	rs149300669	A	G	G	missense_variant&splice_region_variant	MODERATE	SHROOM4	ENSG00000158352	Transcript	ENST00000376020	protein_coding	4120	3944	I1315T	1315	I/T	aTa/aCa	-1		HGNC:29215	YES	22.1	2.39844	1					rs149300669	0.001128	57	50545	0.000606	64	105676	rs149300669	5	0.002	2286	0.003484	2	574	0	1
chrX:50607713CTCTTCT>C	chrX	50607713	.	CTCTTCT	C		inframe_deletion	MODERATE	SHROOM4	ENSG00000158352	Transcript	ENST00000376020	protein_coding	3599-3604	3423-3428	EEE1141-1143E	1141-1143	EEE/E	gaAGAAGAg/gag	-1		HGNC:29215	YES	1.647	0.045583	1					rs1419526965	0.000225	10	44461	0.000172	16	93183		0	0	2286	0.006969	4	574	4	0
chrX:50607713CTCT>C	chrX	50607713	.	CTCT	C		inframe_deletion	MODERATE	SHROOM4	ENSG00000158352	Transcript	ENST00000376020	protein_coding	3602-3604	3426-3428	EE1142-1143E	1142-1143	EE/E	gaAGAg/gag	-1		HGNC:29215	YES	1.845	0.071093	1					rs1157263160	0.000112	5	44458	0.000462	43	93169		0	0	2286	0.001742	1	574	1	0
chrX:50607726T>TC	chrX	50607726	rs587780460	T	TC	C	frameshift_variant	HIGH	SHROOM4	ENSG00000158352	Transcript	ENST00000376020	protein_coding	3591-3592	3415-3416	E1139GX	1139	E/GX	gaa/gGaa	-1		HGNC:29215	YES	23.1	2.84183	1	HC			PERCENTILE:0.761936635430611&GERP_DIST:773.319682908058&BP_DIST:1064&DIST_FROM_LAST_EXON:795&50_BP_RULE:PASS&PHYLOCSF_TOO_SHORT	chrX:50607727-50607727	0.007386	316	42784	0.005994	535	89262		0	0	2286	0.017422	10	574	2	4
chrX:50607728T>TTCCTCC	chrX	50607728	rs143151534	T	TTCCTCC	TCCTCC	inframe_insertion	MODERATE	SHROOM4	ENSG00000158352	Transcript	ENST00000376020	protein_coding	3589-3590	3413-3414	E1138EEE	1138	E/EEE	gaa/gaGGAGGAa	-1		HGNC:29215	YES	2.617	0.15392	1					chrX:50607729-50607729	0.000102	5	48837	8e-05	8	99693		0	0	2286	0.005226	3	574	1	1
chrX:50607728T>TCC	chrX	50607728	rs143151534	T	TCC	CC	frameshift_variant	HIGH	SHROOM4	ENSG00000158352	Transcript	ENST00000376020	protein_coding	3589-3590	3413-3414	E1138EX	1138	E/EX	gaa/gaGGa	-1		HGNC:29215	YES	22.2	2.43041	1	HC			PERCENTILE:0.761490406068719&GERP_DIST:772.007640767098&BP_DIST:1066&DIST_FROM_LAST_EXON:797&50_BP_RULE:PASS&PHYLOCSF_TOO_SHORT	chrX:50607729-50607729	0.006491	317	48836	0.005377	536	99692		0	0	2286	0.017422	10	574	2	4
chrX:50607826G>C	chrX	50607826	.	G	C	C	missense_variant	MODERATE	SHROOM4	ENSG00000158352	Transcript	ENST00000376020	protein_coding	3492	3316	P1106A	1106	P/A	Cct/Gct	-1		HGNC:29215	YES	24.1	3.27563	1						0	0	48135	0	0	99883		0	0	2286	0.001742	1	574	1	0
chrX:50633848A>G	chrX	50633848	.	A	G	G	missense_variant	MODERATE	SHROOM4	ENSG00000158352	Transcript	ENST00000376020	protein_coding	2401	2225	M742T	742	M/T	aTg/aCg	-1		HGNC:29215	YES	3.087	0.196808	1						0	0	48135	0	0	99883		0	0	2286	0.001742	1	574	1	0
chrX:50633881T>C	chrX	50633881	rs144727288	T	C	C	missense_variant	MODERATE	SHROOM4	ENSG00000158352	Transcript	ENST00000376020	protein_coding	2368	2192	E731G	731	E/G	gAg/gGg	-1		HGNC:29215	YES	23.8	3.1747	1					rs144727288	0.002869	145	50538	0.002206	234	106064		0	0	2286	0.001742	1	574	1	0
chrX:50634398C>T	chrX	50634398	rs151329289	C	T	T	missense_variant	MODERATE	SHROOM4	ENSG00000158352	Transcript	ENST00000376020	protein_coding	1851	1675	E559K	559	E/K	Gag/Aag	-1		HGNC:29215	YES	14.3	1.28757	1					rs151329289	0.000695	35	50361	0.00038	40	105232	chrX:50634398-50634398	2	0.001	2286	0.001742	1	574	1	0
chrX:50695789C>T	chrX	50695789	rs148911180	C	T	T	missense_variant	MODERATE	SHROOM4	ENSG00000158352	Transcript	ENST00000376020	protein_coding	442	266	R89K	89	R/K	aGg/aAg	-1		HGNC:29215	YES	24.1	3.31045	1					rs148911180	0.00101	51	50504	0.001106	117	105753	chrX:50695789-50695789	1	0.001	2286	0.001742	1	574	1	0
NC_000016.10:g.56865288G>GGC	chr16	56865288	rs758683818	G	GGC	GC	frameshift_variant	HIGH	SLC12A3	ENSG00000070915	Transcript	ENST00000563236	protein_coding	82-83	53-54	G18GX	18	G/GX	ggg/ggGCg	1		HGNC:10912	YES	25.1	3.60744	0	HC			PERCENTILE:0.0172863666014351&GERP_DIST:1439.56879791468&BP_DIST:2987&DIST_FROM_LAST_EXON:2846&50_BP_RULE:PASS&ANN_ORF:1808.85&MAX_ORF:1808.85	rs758683818	0	0	64584	1.4e-05	2	143322		0	0	3942	0.003484	2	574	2	0
NC_000016.10:g.56867150G>C	chr16	56867150	rs146632606	G	C	C	missense_variant	MODERATE	SLC12A3	ENSG00000070915	Transcript	ENST00000563236	protein_coding	392	363	E121D	121	E/D	gaG/gaC	1		HGNC:10912	YES	15.77	1.50549	0					rs146632606	0.001595	103	64580	0.000998	143	143320	rs146632606	10	0.002	4074	0.006969	4	574	4	0
NC_000016.10:g.56872426G>A	chr16	56872426	rs146834675	G	A	A	missense_variant	MODERATE	SLC12A3	ENSG00000070915	Transcript	ENST00000563236	protein_coding	957	928	E310K	310	E/K	Gag/Aag	1		HGNC:10912	YES	20.6	2.17136	0					rs146834675	0.001223	79	64576	0.001039	149	143346	chr16:56872426-56872426	2	0	4074	0.001742	1	574	1	0
NC_000016.10:g.56872656C>T	chr16	56872656	rs142679083	C	T	T	missense_variant&splice_region_variant	MODERATE	SLC12A3	ENSG00000070915	Transcript	ENST00000563236	protein_coding	994	965	A322V	322	A/V	gCg/gTg	1		HGNC:10912	YES	12.55	1.07826	0					rs142679083	0.002044	132	64588	0.001534	220	143370	chr16:56872656-56872656	10	0.002	4072	0.003484	2	574	2	0
NC_000016.10:g.56879572CT>C	chr16	56879572	.	CT	C		frameshift_variant	HIGH	SLC12A3	ENSG00000070915	Transcript	ENST00000563236	protein_coding	1396	1367	L456X	456	L/X	cTg/cg	1		HGNC:10912	YES	29.2	4.26134	0	HC			PERCENTILE:0.445857795172864&GERP_DIST:934.689649544656&BP_DIST:1684&DIST_FROM_LAST_EXON:1543&50_BP_RULE:PASS&ANN_ORF:743.292&MAX_ORF:743.292	chr16:56879573-56879574	0	0	64570	7e-06	1	143284		0	0	3942	0.001742	1	574	1	0
NC_000016.10:g.56885363C>T	chr16	56885363	rs200697179	C	T	T	missense_variant&splice_region_variant	MODERATE	SLC12A3	ENSG00000070915	Transcript	ENST00000563236	protein_coding	1953	1924	R642C	642	R/C	Cgc/Tgc	1		HGNC:10912	YES	33	5.16018	0					chr16:56885363-56885363	6.2e-05	4	64570	5.6e-05	8	143280		0	0	3942	0.003484	2	574	2	0
NC_000016.10:g.56887044C>T	chr16	56887044	rs546999572	C	T	T	missense_variant	MODERATE	SLC12A3	ENSG00000070915	Transcript	ENST00000563236	protein_coding	2158	2129	S710L	710	S/L	tCg/tTg	1		HGNC:10912	YES	22.8	2.65989	0					chr16:56887044-56887044	3.1e-05	2	64578	4.2e-05	6	143288	rs546999572	2	0	4074	0.001742	1	574	1	0
NC_000016.10:g.56892104C>T	chr16	56892104	rs765920376	C	T	T	missense_variant	MODERATE	SLC12A3	ENSG00000070915	Transcript	ENST00000563236	protein_coding	2419	2390	A797V	797	A/V	gCg/gTg	1		HGNC:10912	YES	15.12	1.40533	0					rs765920376	3.1e-05	2	64564	2.1e-05	3	143246		0	0	3942	0.001742	1	574	1	0
NC_000016.10:g.56893003T>A	chr16	56893003	rs146845953	T	A	A	missense_variant	MODERATE	SLC12A3	ENSG00000070915	Transcript	ENST00000563236	protein_coding	2499	2470	S824T	824	S/T	Tcg/Acg	1		HGNC:10912	YES	19.39	2.01717	0					chr16:56893003-56893003	0.000697	45	64570	0.000572	82	143340	rs146845953	3	0.001	4074	0.003484	2	574	2	0
NC_000016.10:g.56893048G>A	chr16	56893048	.	G	A	A	missense_variant	MODERATE	SLC12A3	ENSG00000070915	Transcript	ENST00000563236	protein_coding	2544	2515	D839N	839	D/N	Gat/Aat	1		HGNC:10912	YES	28.3	4.1591	0					rs1298687889	3.1e-05	2	64570	1.4e-05	2	143346	chr16:56893048-56893048	2	0	4074	0.001742	1	574	1	0
NC_000016.10:g.56899606C>T	chr16	56899606	rs371739823	C	T	T	missense_variant	MODERATE	SLC12A3	ENSG00000070915	Transcript	ENST00000563236	protein_coding	2739	2710	R904W	904	R/W	Cgg/Tgg	1		HGNC:10912	YES	26.5	3.91802	0					chr16:56899606-56899606	4.6e-05	3	64582	7e-05	10	143358	chr16:56899606-56899606	1	0	4074	0.001742	1	574	1	0
NC_000016.10:g.56904401C>T	chr16	56904401	rs559626481	C	T	T	missense_variant	MODERATE	SLC12A3	ENSG00000070915	Transcript	ENST00000563236	protein_coding	2892	2863	R955W	955	R/W	Cgg/Tgg	1		HGNC:10912	YES	26.8	3.98096	0					chr16:56904401-56904401	7.7e-05	5	64580	4.2e-05	6	143330	rs559626481	1	0	4074	0.001742	1	574	1	0
NC_000001.11:g.229635188G>A	chr1	229635188	rs760578029	G	A	A	missense_variant	MODERATE	URB2	ENSG00000135763	Transcript	ENST00000258243	protein_coding	698	575	R192H	192	R/H	cGt/cAt	1		HGNC:28967	YES	28.6	4.1929	0					rs760578029	1.5e-05	1	64592	2.1e-05	3	143364	chr1:229635188-229635188	2	0.001	3962	0.001742	1	574	1	0
NC_000001.11:g.229635266C>T	chr1	229635266	rs146508738	C	T	T	missense_variant	MODERATE	URB2	ENSG00000135763	Transcript	ENST00000258243	protein_coding	776	653	T218M	218	T/M	aCg/aTg	1		HGNC:28967	YES	14.94	1.37944	0					rs146508738	0.00175	113	64582	0.001207	173	143346	chr1:229635266-229635266	11	0.003	3962	0.003484	2	574	2	0
NC_000001.11:g.229635454G>A	chr1	229635454	rs116505905	G	A	A	missense_variant	MODERATE	URB2	ENSG00000135763	Transcript	ENST00000258243	protein_coding	964	841	V281M	281	V/M	Gtg/Atg	1		HGNC:28967	YES	4.234	0.295253	0					rs116505905	1.5e-05	1	64578	0.000558	80	143352		0	0	3930	0.001742	1	574	1	0
NC_000001.11:g.229635754C>T	chr1	229635754	rs763537395	C	T	T	missense_variant	MODERATE	URB2	ENSG00000135763	Transcript	ENST00000258243	protein_coding	1264	1141	R381W	381	R/W	Cgg/Tgg	1		HGNC:28967	YES	24.4	3.38722	0					rs763537395	3.1e-05	2	64568	1.4e-05	2	143314		0	0	3930	0.001742	1	574	1	0
NC_000001.11:g.229636151C>T	chr1	229636151	rs747507860	C	T	T	missense_variant	MODERATE	URB2	ENSG00000135763	Transcript	ENST00000258243	protein_coding	1661	1538	T513M	513	T/M	aCg/aTg	1		HGNC:28967	YES	14.25	1.28162	0					rs747507860	0	0	64594	1.4e-05	2	143362		0	0	3930	0.001742	1	574	1	0
NC_000001.11:g.229636258A>G	chr1	229636258	rs377291192	A	G	G	missense_variant	MODERATE	URB2	ENSG00000135763	Transcript	ENST00000258243	protein_coding	1768	1645	I549V	549	I/V	Atc/Gtc	1		HGNC:28967	YES	0.215	-0.376527	0					rs377291192	0.000279	18	64588	0.000377	54	143342	chr1:229636258-229636258	7	0.002	3962	0.001742	1	574	1	0
NC_000001.11:g.229636351G>A	chr1	229636351	rs781066930	G	A	A	missense_variant	MODERATE	URB2	ENSG00000135763	Transcript	ENST00000258243	protein_coding	1861	1738	V580M	580	V/M	Gtg/Atg	1		HGNC:28967	YES	22.6	2.59117	0					rs781066930	0	0	64582	1.4e-05	2	143340	chr1:229636351-229636351	1	0	3962	0.001742	1	574	1	0
NC_000001.11:g.229636360C>G	chr1	229636360	rs139168122	C	G	G	missense_variant	MODERATE	URB2	ENSG00000135763	Transcript	ENST00000258243	protein_coding	1870	1747	L583V	583	L/V	Ctg/Gtg	1		HGNC:28967	YES	17.52	1.77069	0					rs139168122	0.000588	38	64588	0.000398	57	143362	chr1:229636360-229636360	3	0.001	3962	0.003484	2	574	2	0
NC_000001.11:g.229636454C>A	chr1	229636454	rs369789421	C	A	A	missense_variant	MODERATE	URB2	ENSG00000135763	Transcript	ENST00000258243	protein_coding	1964	1841	A614D	614	A/D	gCc/gAc	1		HGNC:28967	YES	20.2	2.1127	0					rs369789421	0.00017	11	64584	8.4e-05	12	143330		0	0	3930	0.001742	1	574	1	0
NC_000001.11:g.229637104T>G	chr1	229637104	.	T	G	G	missense_variant	MODERATE	URB2	ENSG00000135763	Transcript	ENST00000258243	protein_coding	2614	2491	S831A	831	S/A	Tca/Gca	1		HGNC:28967	YES	0.41	-0.244253	0					rs979457853	3.1e-05	2	64584	1.4e-05	2	143334		0	0	3930	0.001742	1	574	1	0
NC_000001.11:g.229637655A>C	chr1	229637655	.	A	C	C	missense_variant	MODERATE	URB2	ENSG00000135763	Transcript	ENST00000258243	protein_coding	3165	3042	Q1014H	1014	Q/H	caA/caC	1		HGNC:28967	YES	22.5	2.54538	0						0	0	64577	0	0	143297		0	0	3930	0.001742	1	574	1	0
NC_000001.11:g.229637822T>C	chr1	229637822	.	T	C	C	missense_variant	MODERATE	URB2	ENSG00000135763	Transcript	ENST00000258243	protein_coding	3332	3209	F1070S	1070	F/S	tTc/tCc	1		HGNC:28967	YES	11.08	0.956536	0						0	0	64577	0	0	143297		0	0	3930	0.001742	1	574	1	0
NC_000001.11:g.229637932G>T	chr1	229637932	rs370356535	G	T	T	missense_variant	MODERATE	URB2	ENSG00000135763	Transcript	ENST00000258243	protein_coding	3442	3319	A1107S	1107	A/S	Gcc/Tcc	1		HGNC:28967	YES	0.462	-0.220424	0					chr1:229637932-229637932	4.6e-05	3	64582	6.3e-05	9	143330		0	0	3930	0.001742	1	574	1	0
NC_000001.11:g.229643614C>T	chr1	229643614	rs199788278	C	T	T	missense_variant	MODERATE	URB2	ENSG00000135763	Transcript	ENST00000258243	protein_coding	3839	3716	T1239M	1239	T/M	aCg/aTg	1		HGNC:28967	YES	23.8	3.17648	0					chr1:229643614-229643614	7.7e-05	5	64584	8.4e-05	12	143292		0	0	3930	0.001742	1	574	1	0
NC_000001.11:g.229645887G>A	chr1	229645887	.	G	A	A	missense_variant	MODERATE	URB2	ENSG00000135763	Transcript	ENST00000258243	protein_coding	3947	3824	R1275K	1275	R/K	aGg/aAg	1		HGNC:28967	YES	11.3	0.97463	0						0	0	64577	0	0	143297		0	0	3930	0.001742	1	574	1	0
NC_000001.11:g.229645938G>C	chr1	229645938	rs747572919	G	C	C	missense_variant	MODERATE	URB2	ENSG00000135763	Transcript	ENST00000258243	protein_coding	3998	3875	R1292P	1292	R/P	cGt/cCt	1		HGNC:28967	YES	23	2.8167	0					chr1:229645938-229645938	3.1e-05	2	64574	4.2e-05	6	143274		0	0	3930	0.001742	1	574	1	0
NC_000001.11:g.229647561G>A	chr1	229647561	rs143163378	G	A	A	missense_variant	MODERATE	URB2	ENSG00000135763	Transcript	ENST00000258243	protein_coding	4081	3958	G1320R	1320	G/R	Ggg/Agg	1		HGNC:28967	YES	14.04	1.25335	0					rs143163378	0.002153	139	64574	0.001717	246	143272	chr1:229647561-229647561	9	0.002	3962	0.003484	2	574	2	0
NC_000012.12:g.753957C>G	chr12	753957	rs763490893	C	G	G	missense_variant	MODERATE	WNK1	ENSG00000060237	Transcript	ENST00000315939	protein_coding	1379	392	S131C	131	S/C	tCc/tGc	1		HGNC:14540	YES	20.7	2.1828	1					rs763490893	3.1e-05	2	64588	1.4e-05	2	143356		0	0	3985	0.001742	1	574	1	0
NC_000012.12:g.754026C>T	chr12	754026	.	C	T	T	missense_variant	MODERATE	WNK1	ENSG00000060237	Transcript	ENST00000315939	protein_coding	1448	461	S154L	154	S/L	tCg/tTg	1		HGNC:14540	YES	13.02	1.12615	1						0	0	64388	0	0	142754		0	0	3985	0.001742	1	574	1	0
NC_000012.12:g.754098C>G	chr12	754098	.	C	G	G	missense_variant	MODERATE	WNK1	ENSG00000060237	Transcript	ENST00000315939	protein_coding	1520	533	P178R	178	P/R	cCg/cGg	1		HGNC:14540	YES	17.01	1.69801	1						0	0	64388	0	0	142754	chr12:754098-754098	1	0	4074	0.001742	1	574	1	0
NC_000012.12:g.861247A>G	chr12	861247	rs149388376	A	G	G	missense_variant	MODERATE	WNK1	ENSG00000060237	Transcript	ENST00000315939	protein_coding	2842	1855	T619A	619	T/A	Act/Gct	1		HGNC:14540	YES	15.23	1.42271	1					rs149388376	0.001394	90	64564	0.000838	120	143254	rs149388376	13	0.003	4074	0.001742	1	574	1	0
NC_000012.12:g.880942G>C	chr12	880942	.	G	C	C	missense_variant	MODERATE	WNK1	ENSG00000060237	Transcript	ENST00000315939	protein_coding	4041	3054	Q1018H	1018	Q/H	caG/caC	1		HGNC:14540	YES	9.027	0.762334	1						0	0	64388	0	0	142754		0	0	3985	0.001742	1	574	1	0
NC_000012.12:g.883483G>A	chr12	883483	rs72650720	G	A	A	missense_variant	MODERATE	WNK1	ENSG00000060237	Transcript	ENST00000315939	protein_coding	4565	3578	S1193N	1193	S/N	aGt/aAt	1		HGNC:14540	YES	25	3.59748	1					rs72650720	0.000573	37	64576	0.000454	65	143302	chr12:883483-883483	3	0.001	4074	0.001742	1	574	1	0
NC_000012.12:g.883541G>T	chr12	883541	.	G	T	T	missense_variant	MODERATE	WNK1	ENSG00000060237	Transcript	ENST00000315939	protein_coding	4623	3636	K1212N	1212	K/N	aaG/aaT	1		HGNC:14540	YES	23.7	3.12505	1						0	0	64388	0	0	142754		0	0	3985	0.001742	1	574	1	0
NC_000012.12:g.884764C>A	chr12	884764	.	C	A	A	missense_variant	MODERATE	WNK1	ENSG00000060237	Transcript	ENST00000315939	protein_coding	4947	3960	N1320K	1320	N/K	aaC/aaA	1		HGNC:14540	YES	11.42	0.984174	1						0	0	64388	0	0	142754		0	0	3985	0.001742	1	574	1	0
NC_000012.12:g.885128G>T	chr12	885128	.	G	T	T	missense_variant	MODERATE	WNK1	ENSG00000060237	Transcript	ENST00000315939	protein_coding	5311	4324	V1442F	1442	V/F	Gtt/Ttt	1		HGNC:14540	YES	17.97	1.83245	1						0	0	64388	0	0	142754		0	0	3985	0.001742	1	574	1	0
NC_000012.12:g.885158A>G	chr12	885158	rs142543401	A	G	G	missense_variant	MODERATE	WNK1	ENSG00000060237	Transcript	ENST00000315939	protein_coding	5341	4354	T1452A	1452	T/A	Aca/Gca	1		HGNC:14540	YES	7.43	0.591536	1					chr12:885158-885158	0.000976	63	64562	0.000845	121	143276	chr12:885158-885158	3	0.001	4070	0.001742	1	574	1	0
NC_000012.12:g.885406TAGC>T	chr12	885406	rs567183841	TAGC	T		inframe_deletion	MODERATE	WNK1	ENSG00000060237	Transcript	ENST00000315939	protein_coding	5590-5592	4603-4605	S1535-	1535	S/-	AGC/-	1		HGNC:14540	YES	13.7	1.20866	1					rs1329652210	0.001316	85	64568	0.001493	214	143296		0	0	3985	0.001742	1	574	1	0
NC_000012.12:g.885629A>G	chr12	885629	rs766966218	A	G	G	missense_variant	MODERATE	WNK1	ENSG00000060237	Transcript	ENST00000315939	protein_coding	5812	4825	N1609D	1609	N/D	Aat/Gat	1		HGNC:14540	YES	23.1	2.83973	1						0	0	64388	0	0	142754		0	0	3985	0.001742	1	574	1	0
NC_000012.12:g.894591GCAACTAGTT>G	chr12	894591	rs544395150	GCAACTAGTT	G		inframe_deletion	MODERATE	WNK1	ENSG00000060237	Transcript	ENST00000315939	protein_coding	6527-6535	5540-5548	ATSS1847-1850A	1847-1850	ATSS/A	gCAACTAGTTca/gca	1		HGNC:14540	YES	16.15	1.56445	1					rs544395150	0.002633	170	64572	0.001996	286	143284		0	0	3985	0.003484	2	574	2	0
NC_000012.12:g.896338A>G	chr12	896338	rs72650764	A	G	G	missense_variant	MODERATE	WNK1	ENSG00000060237	Transcript	ENST00000315939	protein_coding	6838	5851	T1951A	1951	T/A	Aca/Gca	1		HGNC:14540	YES	20.2	2.11015	1					rs72650764	0.000418	27	64580	0.000195	28	143318	chr12:896338-896338	1	0	4074	0.001742	1	574	1	0
NC_000012.12:g.896356C>T	chr12	896356	rs201766777	C	T	T	missense_variant	MODERATE	WNK1	ENSG00000060237	Transcript	ENST00000315939	protein_coding	6856	5869	R1957C	1957	R/C	Cgt/Tgt	1		HGNC:14540	YES	29.2	4.26154	1					rs201766777	0.000387	25	64564	0.000258	37	143216	chr12:896356-896356	1	0	4074	0.001742	1	574	1	0
NC_000012.12:g.897511G>A	chr12	897511	rs200315094	G	A	A	missense_variant	MODERATE	WNK1	ENSG00000060237	Transcript	ENST00000315939	protein_coding	7265	6278	R2093H	2093	R/H	cGc/cAc	1		HGNC:14540	YES	31	4.37683	1					rs200315094	6.2e-05	4	64578	6.3e-05	9	143296	chr12:897511-897511	1	0	4074	0.001742	1	574	1	0
NC_000012.12:g.897661A>G	chr12	897661	rs761800222	A	G	G	missense_variant	MODERATE	WNK1	ENSG00000060237	Transcript	ENST00000315939	protein_coding	7415	6428	N2143S	2143	N/S	aAt/aGt	1		HGNC:14540	YES	17.97	1.83284	1					rs761800222	0	0	64578	7e-06	1	143336		0	0	3985	0.001742	1	574	1	0
NC_000012.12:g.908664G>A	chr12	908664	rs146042595	G	A	A	missense_variant	MODERATE	WNK1	ENSG00000060237	Transcript	ENST00000315939	protein_coding	8008	7021	G2341S	2341	G/S	Ggt/Agt	1		HGNC:14540	YES	21.8	2.34746	1					rs146042595	0.000976	63	64576	0.000607	87	143286	chr12:908664-908664	9	0.002	4074	0.001742	1	574	1	0
NC_000002.12:g.184936166G>A	chr2	184936166	.	G	A	A	missense_variant	MODERATE	ZNF804A	ENSG00000170396	Transcript	ENST00000302277	protein_coding	1201	770	C257Y	257	C/Y	tGt/tAt	1		HGNC:21711	YES	23.9	3.20553	0.83						0	0	64449	0	0	142886		0	0	4044	0.001742	1	574	1	0
NC_000002.12:g.184936621A>G	chr2	184936621	rs62198466	A	G	G	missense_variant	MODERATE	ZNF804A	ENSG00000170396	Transcript	ENST00000302277	protein_coding	1656	1225	I409V	409	I/V	Ata/Gta	1		HGNC:21711	YES	0.536	-0.190285	0.83					rs62198466	0.006055	391	64570	0.003936	564	143294	rs62198466	22	0.005	4074	0.012195	7	574	7	0
NC_000002.12:g.184937027C>T	chr2	184937027	rs149183879	C	T	T	missense_variant	MODERATE	ZNF804A	ENSG00000170396	Transcript	ENST00000302277	protein_coding	2062	1631	T544I	544	T/I	aCa/aTa	1		HGNC:21711	YES	0.045	-0.694677	0.83					chr2:184937027-184937027	0.000217	14	64524	0.000182	26	143060	rs149183879	4	0.001	4074	0.003484	2	574	2	0
NC_000002.12:g.184937114T>G	chr2	184937114	.	T	G	G	missense_variant	MODERATE	ZNF804A	ENSG00000170396	Transcript	ENST00000302277	protein_coding	2149	1718	L573R	573	L/R	cTa/cGa	1		HGNC:21711	YES	22.4	2.48667	0.83						0	0	64449	0	0	142886		0	0	4044	0.001742	1	574	1	0
NC_000002.12:g.184937427G>T	chr2	184937427	rs771601434	G	T	T	missense_variant	MODERATE	ZNF804A	ENSG00000170396	Transcript	ENST00000302277	protein_coding	2462	2031	W677C	677	W/C	tgG/tgT	1		HGNC:21711	YES	18.06	1.84358	0.83					rs771601434	3.1e-05	2	64554	3.5e-05	5	143242		0	0	4044	0.001742	1	574	1	0
NC_000002.12:g.184937864T>C	chr2	184937864	rs143797845	T	C	C	missense_variant	MODERATE	ZNF804A	ENSG00000170396	Transcript	ENST00000302277	protein_coding	2899	2468	F823S	823	F/S	tTt/tCt	1		HGNC:21711	YES	7.275	0.57579	0.83					rs143797845	4.6e-05	3	64570	0.000635	91	143278	chr2:184937864-184937864	5	0.001	4074	0.001742	1	574	1	0
NC_000002.12:g.184938124G>A	chr2	184938124	rs201469286	G	A	A	missense_variant	MODERATE	ZNF804A	ENSG00000170396	Transcript	ENST00000302277	protein_coding	3159	2728	V910I	910	V/I	Gtt/Att	1		HGNC:21711	YES	0.121	-0.495782	0.83					rs201469286	1.5e-05	1	64572	5.6e-05	8	143280	chr2:184938124-184938124	1	0	4074	0.001742	1	574	1	0
NC_000002.12:g.184938374G>A	chr2	184938374	rs750487135	G	A	A	missense_variant	MODERATE	ZNF804A	ENSG00000170396	Transcript	ENST00000302277	protein_coding	3409	2978	R993H	993	R/H	cGt/cAt	1		HGNC:21711	YES	14.84	1.36436	0.83					rs750487135	1.5e-05	1	64560	7e-06	1	143248		0	0	4044	0.001742	1	574	1	0
NC_000002.12:g.184938659A>G	chr2	184938659	.	A	G	G	missense_variant	MODERATE	ZNF804A	ENSG00000170396	Transcript	ENST00000302277	protein_coding	3694	3263	Q1088R	1088	Q/R	cAg/cGg	1		HGNC:21711	YES	14.06	1.25529	0.83						0	0	64449	0	0	142886		0	0	4044	0.001742	1	574	1	0
NC_000002.12:g.184938714C>CGCTGCAGCTGCTGCAGCTGCA	chr2	184938714	.	C	CGCTGCAGCTGCTGCAGCTGCA	GCTGCAGCTGCTGCAGCTGCA	inframe_insertion	MODERATE	ZNF804A	ENSG00000170396	Transcript	ENST00000302277	protein_coding	3749-3750	3318-3319	-1106-1107AAAAAAA	1106-1107	-/AAAAAAA	-/GCTGCAGCTGCTGCAGCTGCA	1		HGNC:21711	YES	15.37	1.44409	0.83					rs746146750	1.6e-05	1	64480	1.4e-05	2	142918		0	0	4044	0.001742	1	574	1	0
NC_000002.12:g.184938723TGCTGCAGCTGCA>T	chr2	184938723	rs766326040	TGCTGCAGCTGCA	T		inframe_deletion	MODERATE	ZNF804A	ENSG00000170396	Transcript	ENST00000302277	protein_coding	3759-3770	3328-3339	AAAA1110-1113-	1110-1113	AAAA/-	GCTGCAGCTGCA/-	1		HGNC:21711	YES	14.72	1.34702	0.83					rs766326040	0	0	64388	2.8e-05	4	142672		0	0	4044	0.001742	1	574	1	0
NC_000002.12:g.184939026G>C	chr2	184939026	rs370441814	G	C	C	stop_lost	HIGH	ZNF804A	ENSG00000170396	Transcript	ENST00000302277	protein_coding	4061	3630	*1210Y	1210	*/Y	taG/taC	1		HGNC:21711	YES	8.565	0.711984	0.83					rs370441814	6.2e-05	4	64560	0.00014	20	143044		0	0	4044	0.001742	1	574	1	0
NC_000019.10:g.47675870T>C	chr19	47675870	.	T	C	C	missense_variant	MODERATE	BICRA	ENSG00000063169	Transcript	ENST00000594866	protein_coding	246	104	L35P	35	L/P	cTg/cCg	1		HGNC:4332	YES	29.2	4.2553							0	0	64339	0	0	142548		0	0	4058	0.001742	1	574	1	0
NC_000019.10:g.47679601C>T	chr19	47679601	rs776413183	C	T	T	missense_variant	MODERATE	BICRA	ENSG00000063169	Transcript	ENST00000594866	protein_coding	573	431	T144M	144	T/M	aCg/aTg	1		HGNC:4332	YES	21	2.2185						rs776413183	0.00017	11	64556	0.000147	21	143280	chr19:47679601-47679601	1	0	4072	0.001742	1	574	1	0
NC_000019.10:g.47680477C>T	chr19	47680477	rs759756539	C	T	T	missense_variant	MODERATE	BICRA	ENSG00000063169	Transcript	ENST00000594866	protein_coding	1449	1307	P436L	436	P/L	cCg/cTg	1		HGNC:4332	YES	15.29	1.43161						rs759756539	1.5e-05	1	64532	7e-06	1	143258		0	0	4058	0.001742	1	574	1	0
NC_000019.10:g.47681143C>T	chr19	47681143	rs545666349	C	T	T	missense_variant	MODERATE	BICRA	ENSG00000063169	Transcript	ENST00000594866	protein_coding	2115	1973	P658L	658	P/L	cCg/cTg	1		HGNC:4332	YES	20.7	2.17216						rs545666349	0.001132	73	64480	0.000699	100	143150	rs545666349	8	0.002	4074	0.003484	2	574	2	0
NC_000019.10:g.47682049C>T	chr19	47682049	rs777964384	C	T	T	missense_variant	MODERATE	BICRA	ENSG00000063169	Transcript	ENST00000594866	protein_coding	2322	2180	P727L	727	P/L	cCg/cTg	1		HGNC:4332	YES	22.9	2.76092						rs777964384	4.7e-05	3	64504	5.6e-05	8	143184		0	0	4058	0.001742	1	574	1	0
NC_000019.10:g.47694161C>T	chr19	47694161	.	C	T	T	missense_variant	MODERATE	BICRA	ENSG00000063169	Transcript	ENST00000594866	protein_coding	2472	2330	P777L	777	P/L	cCg/cTg	1		HGNC:4332	YES	17.65	1.78808						rs1448434625	1.6e-05	1	63900	1.4e-05	2	141454		0	0	4058	0.001742	1	574	1	0
NC_000019.10:g.47695060C>T	chr19	47695060	rs566879134	C	T	T	missense_variant	MODERATE	BICRA	ENSG00000063169	Transcript	ENST00000594866	protein_coding	3198	3056	P1019L	1019	P/L	cCg/cTg	1		HGNC:4332	YES	14.86	1.3673						rs566879134	0.000403	26	64580	0.000474	68	143352	chr19:47695060-47695060	3	0.001	4074	0.001742	1	574	1	0
NC_000019.10:g.47695074G>A	chr19	47695074	rs772799778	G	A	A	missense_variant	MODERATE	BICRA	ENSG00000063169	Transcript	ENST00000594866	protein_coding	3212	3070	A1024T	1024	A/T	Gcc/Acc	1		HGNC:4332	YES	6.334	0.483817						rs772799778	0	0	64574	2.1e-05	3	143342		0	0	4058	0.003484	2	574	2	0
NC_000019.10:g.47698710G>A	chr19	47698710	rs199973579	G	A	A	missense_variant	MODERATE	BICRA	ENSG00000063169	Transcript	ENST00000594866	protein_coding	3467	3325	D1109N	1109	D/N	Gac/Aac	1		HGNC:4332	YES	27.5	4.06903						rs199973579	0.003471	224	64528	0.002459	352	143160	rs199973579	14	0.003	4074	0.008711	5	574	5	0
NC_000019.10:g.47701541C>T	chr19	47701541	.	C	T	T	missense_variant	MODERATE	BICRA	ENSG00000063169	Transcript	ENST00000594866	protein_coding	3951	3809	S1270F	1270	S/F	tCc/tTc	1		HGNC:4332	YES	22.9	2.73279						rs922608234	0	0	64520	7e-06	1	143086		0	0	4058	0.001742	1	574	1	0
NC_000019.10:g.47702036T>G	chr19	47702036	.	T	G	G	missense_variant	MODERATE	BICRA	ENSG00000063169	Transcript	ENST00000594866	protein_coding	4446	4304	V1435G	1435	V/G	gTg/gGg	1		HGNC:4332	YES	23	2.77162						chr19:47702036-47702036	0	0	64460	2.1e-05	3	142978	chr19:47702036-47702036	2	0	4074	0.003484	2	574	2	0
NC_000022.11:g.30370377G>A	chr22	30370377	rs143249037	G	A	A	missense_variant	MODERATE	CCDC157	ENSG00000187860	Transcript	ENST00000338306	protein_coding	763	472	E158K	158	E/K	Gag/Aag	1		HGNC:33854	YES	11.46	0.986748	0					chr22:30370377-30370377	0.000743	48	64564	0.000454	65	143240	chr22:30370377-30370377	3	0.001	3962	0.005226	3	574	3	0
NC_000022.11:g.30370669A>G	chr22	30370669	rs750662758	A	G	G	missense_variant	MODERATE	CCDC157	ENSG00000187860	Transcript	ENST00000338306	protein_coding	1055	764	Q255R	255	Q/R	cAg/cGg	1		HGNC:33854	YES	23.6	3.10486	0					rs750662758	0	0	64586	7e-06	1	143368		0	0	3749	0.003484	2	574	2	0
NC_000022.11:g.30373724G>T	chr22	30373724	rs180928061	G	T	T	missense_variant	MODERATE	CCDC157	ENSG00000187860	Transcript	ENST00000338306	protein_coding	1754	1463	S488I	488	S/I	aGc/aTc	1		HGNC:33854	YES	16.18	1.57021	0					rs180928061	0.002802	181	64586	0.00196	281	143378	chr22:30373724-30373724	13	0.003	3960	0.010453	6	574	6	0
NC_000022.11:g.30374007C>T	chr22	30374007	rs143181893	C	T	T	missense_variant	MODERATE	CCDC157	ENSG00000187860	Transcript	ENST00000338306	protein_coding	1879	1588	R530W	530	R/W	Cgg/Tgg	1		HGNC:33854	YES	24.2	3.31915	0					rs143181893	0.00031	20	64552	0.000209	30	143232	chr22:30374007-30374007	1	0	3962	0.001742	1	574	1	0
NC_000022.11:g.30375512C>T	chr22	30375512	.	C	T	T	missense_variant	MODERATE	CCDC157	ENSG00000187860	Transcript	ENST00000338306	protein_coding	1997	1706	T569I	569	T/I	aCa/aTa	1		HGNC:33854	YES	5.343	0.392441	0						0	0	64547	0	0	143185		0	0	3749	0.001742	1	574	1	0
NC_000022.11:g.30375584G>A	chr22	30375584	rs138771176	G	A	A	missense_variant	MODERATE	CCDC157	ENSG00000187860	Transcript	ENST00000338306	protein_coding	2069	1778	R593Q	593	R/Q	cGg/cAg	1		HGNC:33854	YES	9.436	0.80446	0					rs138771176	0.001084	70	64584	0.000816	117	143322	rs138771176	11	0.003	3962	0.001742	1	574	1	0
NC_000022.11:g.30376435C>T	chr22	30376435	rs138999676	C	T	T	missense_variant&splice_region_variant	MODERATE	CCDC157	ENSG00000187860	Transcript	ENST00000338306	protein_coding	2240	1949	P650L	650	P/L	cCt/cTt	1		HGNC:33854	YES	5.795	0.433468	0					rs138999676	0.001845	119	64504	0.001733	248	143094	chr22:30376435-30376435	1	0	3962	0.001742	1	574	1	0
NC_000022.11:g.30376487CCAGCCCTGCACATCCCCACCTCGG>C	chr22	30376487	rs566846265	CCAGCCCTGCACATCCCCACCTCGG	C		inframe_deletion	MODERATE	CCDC157	ENSG00000187860	Transcript	ENST00000338306	protein_coding	2293-2316	2002-2025	QPCTSPPR668-675-	668-675	QPCTSPPR/-	CAGCCCTGCACATCCCCACCTCGG/-	1		HGNC:33854	YES	3.881	0.265099	0					rs566846265	0.000885	57	64386	0.00382	541	141626		0	0	3749	0.003484	2	574	2	0
NC_000022.11:g.30376699G>A	chr22	30376699	rs142269248	G	A	A	missense_variant	MODERATE	CCDC157	ENSG00000187860	Transcript	ENST00000338306	protein_coding	2504	2213	R738Q	738	R/Q	cGg/cAg	1		HGNC:33854	YES	7.219	0.57005	0					rs142269248	1.5e-05	1	64558	0.000175	25	143238		0	0	3749	0.001742	1	574	1	0
NC_000016.10:g.30659751G>T	chr16	30659751	.	G	T	T	missense_variant	MODERATE	FBRS	ENSG00000156860	Transcript	ENST00000356166	protein_coding	1321	233	G78V	78	G/V	gGc/gTc	1		HGNC:20442	YES	22.9	2.72735	0.98						0	0	64001	0	0	141670		0	0	3540	0.001742	1	574	1	0
NC_000016.10:g.30659804C>T	chr16	30659804	.	C	T	T	missense_variant	MODERATE	FBRS	ENSG00000156860	Transcript	ENST00000356166	protein_coding	1374	286	R96W	96	R/W	Cgg/Tgg	1		HGNC:20442	YES	23.8	3.17105	0.98						0	0	64001	0	0	141670		0	0	3540	0.001742	1	574	1	0
NC_000016.10:g.30659842AGAGGAG>A	chr16	30659842	rs757765188	AGAGGAG	A		inframe_deletion	MODERATE	FBRS	ENSG00000156860	Transcript	ENST00000356166	protein_coding	1413-1418	325-330	EE109-110-	109-110	EE/-	GAGGAG/-	1		HGNC:20442	YES	20.2	2.11191	0.98					rs757765188	0.000965	62	64224	0.001045	149	142558		0	0	3540	0.003484	2	574	2	0
NC_000016.10:g.30659970C>G	chr16	30659970	.	C	G	G	missense_variant	MODERATE	FBRS	ENSG00000156860	Transcript	ENST00000356166	protein_coding	1540	452	A151G	151	A/G	gCc/gGc	1		HGNC:20442	YES	22.1	2.39748	0.98						0	0	64001	0	0	141670		0	0	3540	0.001742	1	574	1	0
NC_000016.10:g.30662762C>G	chr16	30662762	rs184406561	C	G	G	missense_variant	MODERATE	FBRS	ENSG00000156860	Transcript	ENST00000356166	protein_coding	2046	958	L320V	320	L/V	Ctg/Gtg	1		HGNC:20442	YES	18.58	1.9118	0.98					rs184406561	0.001223	79	64586	0.000816	117	143346	chr16:30662762-30662762	3	0.001	3454	0.001742	1	574	1	0
NC_000016.10:g.30664340C>T	chr16	30664340	.	C	T	T	missense_variant	MODERATE	FBRS	ENSG00000156860	Transcript	ENST00000356166	protein_coding	2269	1181	P394L	394	P/L	cCg/cTg	1		HGNC:20442	YES	22.4	2.50345	0.98					rs960371482	0	0	64466	1.4e-05	2	142964		0	0	3540	0.001742	1	574	1	0
NC_000016.10:g.30667369C>T	chr16	30667369	rs754944022	C	T	T	missense_variant	MODERATE	FBRS	ENSG00000156860	Transcript	ENST00000356166	protein_coding	3013	1925	P642L	642	P/L	cCg/cTg	1		HGNC:20442	YES	26.1	3.85099	0.98					rs754944022	0	0	64550	2.1e-05	3	143276		0	0	3540	0.001742	1	574	1	0
NC_000016.10:g.30667571A>G	chr16	30667571	rs376987425	A	G	G	missense_variant	MODERATE	FBRS	ENSG00000156860	Transcript	ENST00000356166	protein_coding	3111	2023	T675A	675	T/A	Acg/Gcg	1		HGNC:20442	YES	21.6	2.30789	0.98					rs376987425	9.3e-05	6	64490	0.000266	38	142994	rs376987425	3	0.001	3962	0.001742	1	574	1	0
NC_000016.10:g.30668586G>A	chr16	30668586	rs148948994	G	A	A	missense_variant	MODERATE	FBRS	ENSG00000156860	Transcript	ENST00000356166	protein_coding	3189	2101	A701T	701	A/T	Gcc/Acc	1		HGNC:20442	YES	23.8	3.16091	0.98					rs148948994	6.2e-05	4	64538	8.4e-05	12	143112	chr16:30668586-30668586	5	0.001	3938	0.001742	1	574	1	0
NC_000016.10:g.30668808G>A	chr16	30668808	.	G	A	A	missense_variant	MODERATE	FBRS	ENSG00000156860	Transcript	ENST00000356166	protein_coding	3283	2195	G732E	732	G/E	gGg/gAg	1		HGNC:20442	YES	27	3.99659	0.98						0	0	64001	0	0	141670		0	0	3540	0.001742	1	574	1	0
NC_000016.10:g.30668850G>A	chr16	30668850	rs111835702	G	A	A	missense_variant	MODERATE	FBRS	ENSG00000156860	Transcript	ENST00000356166	protein_coding	3325	2237	R746H	746	R/H	cGc/cAc	1		HGNC:20442	YES	27	4.00003	0.98					rs111835702	1.5e-05	1	64524	5.6e-05	8	143194		0	0	3540	0.001742	1	574	1	0
NC_000016.10:g.30668889G>A	chr16	30668889	rs752903003	G	A	A	missense_variant	MODERATE	FBRS	ENSG00000156860	Transcript	ENST00000356166	protein_coding	3364	2276	R759Q	759	R/Q	cGg/cAg	1		HGNC:20442	YES	26.3	3.8873	0.98					chr16:30668889-30668889	0	0	64528	2.8e-05	4	143168		0	0	3540	0.001742	1	574	1	0
NC_000016.10:g.30669198CGCCGCCGCTGCCGCTGCTGCTGCCGCCGCCGCT>C	chr16	30669198	rs761746107	CGCCGCCGCTGCCGCTGCTGCTGCCGCCGCCGCT	C		inframe_deletion	MODERATE	FBRS	ENSG00000156860	Transcript	ENST00000356166	protein_coding	3585-3617	2497-2529	AAAAAAAAAAA833-843-	833-843	AAAAAAAAAAA/-	GCCGCCGCTGCCGCTGCTGCTGCCGCCGCCGCT/-	1		HGNC:20442	YES	13.47	1.17969	0.98					rs761746107	6.2e-05	4	64362	2.8e-05	4	142786		0	0	3540	0.001742	1	574	1	0
NC_000016.10:g.30669222CGCCGCCGCT>C	chr16	30669222	rs749226697	CGCCGCCGCT	C		inframe_deletion	MODERATE	FBRS	ENSG00000156860	Transcript	ENST00000356166	protein_coding	3609-3617	2521-2529	AAA841-843-	841-843	AAA/-	GCCGCCGCT/-	1		HGNC:20442	YES	12.68	1.09074	0.98					rs749226697	0.001165	75	64358	0.000673	96	142690		0	0	3540	0.001742	1	574	1	0
NC_000016.10:g.30669231T>TGCCGCC	chr16	30669231	rs771062025	T	TGCCGCC	GCCGCC	inframe_insertion	MODERATE	FBRS	ENSG00000156860	Transcript	ENST00000356166	protein_coding	3617-3618	2529-2530	-843-844AA	843-844	-/AA	-/GCCGCC	1		HGNC:20442	YES	9.044	0.764163	0.98					chr16:30669232-30669232	0.000186	12	64346	0.000203	29	142910		0	0	3540	0.005226	3	574	3	0
NC_000017.11:g.44926117G>A	chr17	44926117	rs149181445	G	A	A	missense_variant	MODERATE	KIF18B	ENSG00000186185	Transcript	ENST00000593135	protein_coding	2682	2522	A841V	841	A/V	gCa/gTa	-1		HGNC:27102	YES	0.189	-0.403507	0					rs149181445	0.001627	105	64546	0.001131	162	143198	rs149181445	11	0.003	3960	0.003484	2	574	2	0
NC_000017.11:g.44928045C>A	chr17	44928045	.	C	A	A	missense_variant	MODERATE	KIF18B	ENSG00000186185	Transcript	ENST00000593135	protein_coding	2417	2257	D753Y	753	D/Y	Gac/Tac	-1		HGNC:27102	YES	23.3	2.96081	0					rs1379181215	0	0	64584	7e-06	1	143268		0	0	3829	0.001742	1	574	1	0
NC_000017.11:g.44928189C>T	chr17	44928189	rs200684437	C	T	T	missense_variant	MODERATE	KIF18B	ENSG00000186185	Transcript	ENST00000593135	protein_coding	2273	2113	A705T	705	A/T	Gcc/Acc	-1		HGNC:27102	YES	20.3	2.12507	0					rs200684437	0.00364	235	64566	0.002192	314	143254	chr17:44928189-44928189	7	0.002	3962	0.003484	2	574	2	0
NC_000017.11:g.44928368C>A	chr17	44928368	.	C	A	A	missense_variant	MODERATE	KIF18B	ENSG00000186185	Transcript	ENST00000593135	protein_coding	2094	1934	R645L	645	R/L	cGg/cTg	-1		HGNC:27102	YES	0.001	-1.42807	0						0	0	64548	0	0	143201		0	0	3829	0.001742	1	574	1	0
NC_000017.11:g.44928506C>T	chr17	44928506	rs199951508	C	T	T	missense_variant	MODERATE	KIF18B	ENSG00000186185	Transcript	ENST00000593135	protein_coding	1956	1796	R599Q	599	R/Q	cGa/cAa	-1		HGNC:27102	YES	0.038	-0.724643	0					rs199951508	0.000139	9	64542	0.000105	15	143204		0	0	3829	0.001742	1	574	1	0
NC_000017.11:g.44928825C>G	chr17	44928825	rs769774806	C	G	G	missense_variant	MODERATE	KIF18B	ENSG00000186185	Transcript	ENST00000593135	protein_coding	1877	1717	E573Q	573	E/Q	Gag/Cag	-1		HGNC:27102	YES	17.63	1.78625	0					rs769774806	1.5e-05	1	64562	7e-06	1	143286		0	0	3829	0.003484	2	574	2	0
NC_000017.11:g.44928856C>G	chr17	44928856	.	C	G	G	missense_variant	MODERATE	KIF18B	ENSG00000186185	Transcript	ENST00000593135	protein_coding	1846	1686	R562S	562	R/S	agG/agC	-1		HGNC:27102	YES	0.002	-1.23955	0					chr17:44928856-44928856	0	0	64552	7e-06	1	143264	chr17:44928856-44928856	1	0	3870	0.001742	1	574	1	0
NC_000017.11:g.44928956G>A	chr17	44928956	rs751690765	G	A	A	missense_variant	MODERATE	KIF18B	ENSG00000186185	Transcript	ENST00000593135	protein_coding	1746	1586	T529M	529	T/M	aCg/aTg	-1		HGNC:27102	YES	24.7	3.50769	0						0	0	64548	0	0	143201		0	0	3829	0.001742	1	574	1	0
NC_000017.11:g.44931643GC>G	chr17	44931643	.	GC	G		frameshift_variant	HIGH	KIF18B	ENSG00000186185	Transcript	ENST00000593135	protein_coding	1635	1475	G492X	492	G/X	gGc/gc	-1		HGNC:27102	YES			0	HC		PHYLOCSF_WEAK	PERCENTILE:0.576397030089879&GERP_DIST:-906.015269374848&BP_DIST:1079&DIST_FROM_LAST_EXON:973&50_BP_RULE:PASS&ANN_ORF:-792.014&MAX_ORF:-792.014		0	0	64548	0	0	143201		0	0	3829	0.001742	1	574	1	0
NC_000017.11:g.44933979C>T	chr17	44933979	rs778597095	C	T	T	missense_variant	MODERATE	KIF18B	ENSG00000186185	Transcript	ENST00000593135	protein_coding	1166	1006	E336K	336	E/K	Gag/Aag	-1		HGNC:27102	YES	23.9	3.22256	0					rs778597095	0.000124	8	64558	0.000105	15	143194	chr17:44933979-44933979	2	0.001	3962	0.001742	1	574	1	0
NC_000017.11:g.44934603C>G	chr17	44934603	rs140975723	C	G	G	missense_variant	MODERATE	KIF18B	ENSG00000186185	Transcript	ENST00000593135	protein_coding	751	591	E197D	197	E/D	gaG/gaC	-1		HGNC:27102	YES	9.104	0.770543	0					rs140975723	0.002587	167	64550	0.001605	230	143260	rs140975723	5	0.001	3962	0.001742	1	574	1	0
NC_000017.11:g.44935314C>T	chr17	44935314	rs371614541	C	T	T	missense_variant	MODERATE	KIF18B	ENSG00000186185	Transcript	ENST00000593135	protein_coding	576	416	R139H	139	R/H	cGc/cAc	-1		HGNC:27102	YES	21.5	2.29435	0					chr17:44935314-44935314	6.2e-05	4	64538	6.3e-05	9	143182		0	0	3829	0.001742	1	574	1	0
NC_000017.11:g.44936092C>G	chr17	44936092	rs199910389	C	G	G	missense_variant	MODERATE	KIF18B	ENSG00000186185	Transcript	ENST00000593135	protein_coding	413	253	V85L	85	V/L	Gtg/Ctg	-1		HGNC:27102	YES	23.2	2.87777	0					chr17:44936092-44936092	6.2e-05	4	64572	0.000237	34	143322	chr17:44936092-44936092	1	0	3962	0.001742	1	574	1	0
NC_000017.11:g.44936242C>T	chr17	44936242	rs201705917	C	T	T	missense_variant	MODERATE	KIF18B	ENSG00000186185	Transcript	ENST00000593135	protein_coding	263	103	E35K	35	E/K	Gag/Aag	-1		HGNC:27102	YES	17.76	1.80426	0					chr17:44936242-44936242	0.001487	96	64562	0.000754	108	143256	chr17:44936242-44936242	3	0.001	3960	0.003484	2	574	2	0
NC_000017.11:g.44936317C>T	chr17	44936317	.	C	T	T	missense_variant	MODERATE	KIF18B	ENSG00000186185	Transcript	ENST00000593135	protein_coding	188	28	V10I	10	V/I	Gta/Ata	-1		HGNC:27102	YES	24.2	3.32503	0						0	0	64548	0	0	143201		0	0	3829	0.001742	1	574	1	0
NC_000012.12:g.112938630GGC>G	chr12	112938630	rs768202617	GGC	G		frameshift_variant	HIGH	OAS3	ENSG00000111331	Transcript	ENST00000228928	protein_coding	158-159	101-102	G34X	34	G/X	gGC/g	1		HGNC:8088	YES			0	HC			PERCENTILE:0.03125&GERP_DIST:-5239.45022270679&BP_DIST:3148&DIST_FROM_LAST_EXON:3137&50_BP_RULE:PASS&ANN_ORF:231.306&MAX_ORF:231.306		0	0	64556	0	0	143147		0	0	3865	0.001742	1	574	1	0
NC_000012.12:g.112941688G>T	chr12	112941688	.	G	T	T	missense_variant	MODERATE	OAS3	ENSG00000111331	Transcript	ENST00000228928	protein_coding	353	296	S99I	99	S/I	aGt/aTt	1		HGNC:8088	YES	0.05	-0.674254	0						0	0	64556	0	0	143147		0	0	3865	0.001742	1	574	1	0
NC_000012.12:g.112941798G>A	chr12	112941798	rs374475745	G	A	A	missense_variant	MODERATE	OAS3	ENSG00000111331	Transcript	ENST00000228928	protein_coding	463	406	V136I	136	V/I	Gta/Ata	1		HGNC:8088	YES	0.146	-0.456691	0					chr12:112941798-112941798	7.7e-05	5	64562	0.00014	20	143248	chr12:112941798-112941798	1	0	3962	0.003484	2	574	2	0
NC_000012.12:g.112944476G>T	chr12	112944476	rs200770928	G	T	T	missense_variant&splice_region_variant	MODERATE	OAS3	ENSG00000111331	Transcript	ENST00000228928	protein_coding	518	461	G154V	154	G/V	gGt/gTt	1		HGNC:8088	YES	33	4.80182	0					rs200770928	0.001177	76	64578	0.000663	95	143262	chr12:112944476-112944476	2	0.001	3846	0.001742	1	574	1	0
NC_000012.12:g.112944550G>C	chr12	112944550	rs45585037	G	C	C	missense_variant	MODERATE	OAS3	ENSG00000111331	Transcript	ENST00000228928	protein_coding	592	535	E179Q	179	E/Q	Gag/Cag	1		HGNC:8088	YES	22.1	2.39621	0					chr12:112944550-112944550	0.00175	113	64570	0.00097	139	143336	chr12:112944550-112944550	5	0.001	3938	0.003484	2	574	2	0
NC_000012.12:g.112944557C>T	chr12	112944557	rs199852899	C	T	T	missense_variant	MODERATE	OAS3	ENSG00000111331	Transcript	ENST00000228928	protein_coding	599	542	A181V	181	A/V	gCg/gTg	1		HGNC:8088	YES	18.6	1.91477	0					rs199852899	0.000186	12	64578	8.4e-05	12	143340		0	0	3865	0.001742	1	574	1	0
NC_000012.12:g.112944578G>A	chr12	112944578	rs562928911	G	A	A	missense_variant	MODERATE	OAS3	ENSG00000111331	Transcript	ENST00000228928	protein_coding	620	563	R188Q	188	R/Q	cGg/cAg	1		HGNC:8088	YES	4.433	0.312388	0					rs562928911	0.000201	13	64584	0.00014	20	143342	rs562928911	3	0.001	3962	0.001742	1	574	1	0
NC_000012.12:g.112944622A>G	chr12	112944622	.	A	G	G	missense_variant	MODERATE	OAS3	ENSG00000111331	Transcript	ENST00000228928	protein_coding	664	607	I203V	203	I/V	Atc/Gtc	1		HGNC:8088	YES	20.4	2.13719	0					rs1021748124	1.5e-05	1	64574	1.4e-05	2	143338		0	0	3865	0.001742	1	574	1	0
NC_000012.12:g.112946936A>G	chr12	112946936	rs183804250	A	G	G	missense_variant	MODERATE	OAS3	ENSG00000111331	Transcript	ENST00000228928	protein_coding	887	830	D277G	277	D/G	gAc/gGc	1		HGNC:8088	YES	23.8	3.18447	0					rs183804250	0.000527	34	64564	0.000551	79	143246	rs183804250	4	0.001	3962	0.001742	1	574	1	0
NC_000012.12:g.112948937G>T	chr12	112948937	rs201999183	G	T	T	missense_variant	MODERATE	OAS3	ENSG00000111331	Transcript	ENST00000228928	protein_coding	1163	1106	S369I	369	S/I	aGc/aTc	1		HGNC:8088	YES	13.43	1.17463	0					chr12:112948937-112948937	0.00113	73	64578	0.000614	88	143286	chr12:112948937-112948937	1	0	3962	0.001742	1	574	1	0
NC_000012.12:g.112949084G>A	chr12	112949084	rs373103415	G	A	A	missense_variant	MODERATE	OAS3	ENSG00000111331	Transcript	ENST00000228928	protein_coding	1310	1253	R418H	418	R/H	cGc/cAc	1		HGNC:8088	YES	22.1	2.39855	0					chr12:112949084-112949084	0.000186	12	64568	0.000265	38	143294	rs373103415	5	0.001	3962	0.001742	1	574	1	0
NC_000012.12:g.112949197G>A	chr12	112949197	rs185547332	G	A	A	missense_variant	MODERATE	OAS3	ENSG00000111331	Transcript	ENST00000228928	protein_coding	1423	1366	V456I	456	V/I	Gtc/Atc	1		HGNC:8088	YES	9.595	0.820226	0					rs185547332	0.001057	68	64316	0.000715	101	141326	chr12:112949197-112949197	5	0.001	3962	0.005226	3	574	3	0
NC_000012.12:g.112961116G>A	chr12	112961116	rs199778647	G	A	A	missense_variant	MODERATE	OAS3	ENSG00000111331	Transcript	ENST00000228928	protein_coding	1760	1703	R568K	568	R/K	aGg/aAg	1		HGNC:8088	YES	0.015	-0.892954	0					rs199778647	3.1e-05	2	64588	0.003151	450	142812	chr12:112961116-112961116	1	0	3962	0.003484	2	574	2	0
NC_000012.12:g.112967568G>A	chr12	112967568	.	G	A	A	missense_variant	MODERATE	OAS3	ENSG00000111331	Transcript	ENST00000228928	protein_coding	2897	2840	R947Q	947	R/Q	cGg/cAg	1		HGNC:8088	YES	28.7	4.20821	0					rs1463477073	0	0	64574	1.4e-05	2	143288		0	0	3865	0.001742	1	574	1	0
NC_000012.12:g.112968161C>A	chr12	112968161	rs200315889	C	A	A	missense_variant	MODERATE	OAS3	ENSG00000111331	Transcript	ENST00000228928	protein_coding	3148	3091	L1031I	1031	L/I	Ctt/Att	1		HGNC:8088	YES	14.62	1.33262	0					chr12:112968161-112968161	0.000387	25	64564	0.000272	39	143278	chr12:112968161-112968161	1	0	3938	0.001742	1	574	1	0
NC_000010.11:g.97357116CG>C	chr10	97357116	.	CG	C		frameshift_variant	HIGH	RRP12	ENSG00000052749	Transcript	ENST00000370992	protein_coding	3980	3871	R1291X	1291	R/X	Cgc/gc	-1		HGNC:29100	YES	33	5.02212	0	HC			PERCENTILE:0.994093477144325&GERP_DIST:-7.78000110387802&BP_DIST:23&DIST_FROM_LAST_EXON:-79&50_BP_RULE:FAIL&ANN_ORF:573.255&MAX_ORF:573.255	chr10:97357117-97357118	0	0	64566	7e-06	1	143290		0	0	3692	0.001742	1	574	1	0
NC_000010.11:g.97357119T>A	chr10	97357119	.	T	A	A	missense_variant	MODERATE	RRP12	ENSG00000052749	Transcript	ENST00000370992	protein_coding	3978	3869	N1290I	1290	N/I	aAc/aTc	-1		HGNC:29100	YES	17.7	1.79514	0					chr10:97357119-97357119	0	0	64554	7e-06	1	143240		0	0	3692	0.001742	1	574	1	0
NC_000010.11:g.97357143C>T	chr10	97357143	rs374119517	C	T	T	missense_variant	MODERATE	RRP12	ENSG00000052749	Transcript	ENST00000370992	protein_coding	3954	3845	R1282Q	1282	R/Q	cGa/cAa	-1		HGNC:29100	YES	27.7	4.09346	0					rs374119517	1.5e-05	1	64560	1.4e-05	2	143258		0	0	3692	0.001742	1	574	1	0
NC_000010.11:g.97358564G>C	chr10	97358564	.	G	C	C	missense_variant	MODERATE	RRP12	ENSG00000052749	Transcript	ENST00000370992	protein_coding	3873	3764	P1255R	1255	P/R	cCc/cGc	-1		HGNC:29100	YES	28.5	4.18803	0						0	0	64441	0	0	142852		0	0	3692	0.001742	1	574	1	0
NC_000010.11:g.97358959G>A	chr10	97358959	rs143870774	G	A	A	missense_variant	MODERATE	RRP12	ENSG00000052749	Transcript	ENST00000370992	protein_coding	3801	3692	A1231V	1231	A/V	gCt/gTt	-1		HGNC:29100	YES	23.2	2.87991	0					chr10:97358959-97358959	0.000929	60	64570	0.002038	292	143278	chr10:97358959-97358959	4	0.001	3962	0.001742	1	574	1	0
NC_000010.11:g.97366167C>T	chr10	97366167	rs139305944	C	T	T	missense_variant	MODERATE	RRP12	ENSG00000052749	Transcript	ENST00000370992	protein_coding	3567	3458	R1153Q	1153	R/Q	cGg/cAg	-1		HGNC:29100	YES	29.4	4.27636	0					rs139305944	0.00482	311	64524	0.004032	576	142848	rs139305944	8	0.002	3962	0.001742	1	574	1	0
NC_000010.11:g.97366230G>A	chr10	97366230	rs532910376	G	A	A	missense_variant	MODERATE	RRP12	ENSG00000052749	Transcript	ENST00000370992	protein_coding	3504	3395	T1132M	1132	T/M	aCg/aTg	-1		HGNC:29100	YES	28.7	4.20418	0					rs532910376	1.5e-05	1	64530	1.4e-05	2	143014		0	0	3692	0.001742	1	574	1	0
NC_000010.11:g.97366761C>T	chr10	97366761	rs147440292	C	T	T	missense_variant	MODERATE	RRP12	ENSG00000052749	Transcript	ENST00000370992	protein_coding	3305	3196	A1066T	1066	A/T	Gcc/Acc	-1		HGNC:29100	YES	5.696	0.424463	0					chr10:97366761-97366761	0.000836	54	64558	0.000628	90	143280	chr10:97366761-97366761	8	0.004	2190	0.003484	2	574	2	0
NC_000010.11:g.97369574C>T	chr10	97369574	.	C	T	T	missense_variant	MODERATE	RRP12	ENSG00000052749	Transcript	ENST00000370992	protein_coding	2915	2806	G936R	936	G/R	Ggg/Agg	-1		HGNC:29100	YES	23.2	2.89807	0						0	0	64441	0	0	142852		0	0	3692	0.001742	1	574	1	0
NC_000010.11:g.97370176C>T	chr10	97370176	.	C	T	T	missense_variant	MODERATE	RRP12	ENSG00000052749	Transcript	ENST00000370992	protein_coding	2897	2788	E930K	930	E/K	Gag/Aag	-1		HGNC:29100	YES	24.5	3.44809	0						0	0	64441	0	0	142852		0	0	3692	0.001742	1	574	1	0
NC_000010.11:g.97372752T>C	chr10	97372752	rs138575147	T	C	C	missense_variant	MODERATE	RRP12	ENSG00000052749	Transcript	ENST00000370992	protein_coding	2342	2233	S745G	745	S/G	Agc/Ggc	-1		HGNC:29100	YES	23.5	3.02135	0					rs138575147	0.001642	106	64572	0.001026	147	143318	chr10:97372752-97372752	7	0.002	3962	0.003484	2	574	2	0
NC_000010.11:g.97381435C>T	chr10	97381435	rs139484717	C	T	T	missense_variant	MODERATE	RRP12	ENSG00000052749	Transcript	ENST00000370992	protein_coding	1478	1369	V457M	457	V/M	Gtg/Atg	-1		HGNC:29100	YES	23	2.78052	0					chr10:97381435-97381435	0.000759	49	64588	0.001528	219	143348	chr10:97381435-97381435	4	0.001	3962	0.001742	1	574	1	0
NC_000010.11:g.97385248C>T	chr10	97385248	rs751778020	C	T	T	missense_variant	MODERATE	RRP12	ENSG00000052749	Transcript	ENST00000370992	protein_coding	1235	1126	D376N	376	D/N	Gac/Aac	-1		HGNC:29100	YES	26.2	3.87889	0					rs751778020	4.6e-05	3	64586	2.1e-05	3	143310		0	0	3692	0.001742	1	574	1	0
NC_000010.11:g.97388551G>C	chr10	97388551	rs190823353	G	C	C	missense_variant	MODERATE	RRP12	ENSG00000052749	Transcript	ENST00000370992	protein_coding	936	827	A276G	276	A/G	gCc/gGc	-1		HGNC:29100	YES	19.48	2.02914	0					rs190823353	0	0	64578	0.000754	108	143302		0	0	3692	0.001742	1	574	1	0
NC_000010.11:g.97388561T>C	chr10	97388561	.	T	C	C	missense_variant	MODERATE	RRP12	ENSG00000052749	Transcript	ENST00000370992	protein_coding	926	817	K273E	273	K/E	Aag/Gag	-1		HGNC:29100	YES	17.69	1.79416	0					rs1049411204	0	0	64570	3.5e-05	5	143274		0	0	3692	0.001742	1	574	1	0
NC_000010.11:g.97390466A>G	chr10	97390466	rs776065356	A	G	G	missense_variant	MODERATE	RRP12	ENSG00000052749	Transcript	ENST00000370992	protein_coding	819	710	V237A	237	V/A	gTg/gCg	-1		HGNC:29100	YES	22.6	2.59972	0					rs776065356	3.1e-05	2	64560	1.4e-05	2	143290		0	0	3692	0.001742	1	574	1	0
NC_000010.11:g.97390505T>C	chr10	97390505	rs757325556	T	C	C	missense_variant	MODERATE	RRP12	ENSG00000052749	Transcript	ENST00000370992	protein_coding	780	671	Q224R	224	Q/R	cAa/cGa	-1		HGNC:29100	YES	24.6	3.45468	0						0	0	64441	0	0	142852		0	0	3692	0.001742	1	574	1	0
NC_000010.11:g.97401215T>C	chr10	97401215	rs754709148	T	C	C	missense_variant	MODERATE	RRP12	ENSG00000052749	Transcript	ENST00000370992	protein_coding	126	17	K6R	6	K/R	aAg/aGg	-1		HGNC:29100	YES	23.2	2.89838	0					rs754709148	1.5e-05	1	64574	7e-06	1	143302		0	0	3692	0.001742	1	574	1	0
NC_000017.11:g.1634789A>G	chr17	1634789	rs142148792	A	G	G	missense_variant	MODERATE	SCARF1	ENSG00000074660	Transcript	ENST00000263071	protein_coding	2497	2462	V821A	821	V/A	gTt/gCt	-1		HGNC:16820	YES	21	2.21196	0					rs142148792	0.00017	11	64556	0.001368	196	143258	chr17:1634789-1634789	3	0.001	3962	0.001742	1	574	1	0
NC_000017.11:g.1634976T>C	chr17	1634976	rs182595261	T	C	C	missense_variant	MODERATE	SCARF1	ENSG00000074660	Transcript	ENST00000263071	protein_coding	2310	2275	K759E	759	K/E	Aaa/Gaa	-1		HGNC:16820	YES	2.407	0.13342	0					rs182595261	0.000124	8	64558	0.000377	54	143264	rs182595261	10	0.003	3962	0.005226	3	574	3	0
NC_000017.11:g.1635092G>A	chr17	1635092	rs144425748	G	A	A	missense_variant	MODERATE	SCARF1	ENSG00000074660	Transcript	ENST00000263071	protein_coding	2194	2159	A720V	720	A/V	gCg/gTg	-1		HGNC:16820	YES	19.64	2.05122	0					chr17:1635092-1635092	0.002726	176	64574	0.001688	242	143350	chr17:1635092-1635092	12	0.003	3962	0.008711	5	574	5	0
NC_000017.11:g.1635269C>T	chr17	1635269	rs776212525	C	T	T	missense_variant	MODERATE	SCARF1	ENSG00000074660	Transcript	ENST00000263071	protein_coding	2017	1982	R661Q	661	R/Q	cGg/cAg	-1		HGNC:16820	YES	9.269	0.787564	0					rs776212525	1.5e-05	1	64574	1.4e-05	2	143326		0	0	3949	0.003484	2	574	2	0
NC_000017.11:g.1635546C>T	chr17	1635546	rs753272565	C	T	T	missense_variant	MODERATE	SCARF1	ENSG00000074660	Transcript	ENST00000263071	protein_coding	1740	1705	D569N	569	D/N	Gac/Aac	-1		HGNC:16820	YES	25.4	3.70898	0					rs753272565	1.5e-05	1	64580	7e-06	1	143316		0	0	3949	0.001742	1	574	1	0
NC_000017.11:g.1636805G>A	chr17	1636805	.	G	A	A	missense_variant	MODERATE	SCARF1	ENSG00000074660	Transcript	ENST00000263071	protein_coding	1572	1537	P513S	513	P/S	Ccc/Tcc	-1		HGNC:16820	YES	24.7	3.48419	0						0	0	64501	0	0	143078		0	0	3949	0.001742	1	574	1	0
NC_000017.11:g.1636941C>T	chr17	1636941	rs150958417	C	T	T	missense_variant&splice_region_variant	MODERATE	SCARF1	ENSG00000074660	Transcript	ENST00000263071	protein_coding	1521	1486	V496I	496	V/I	Gtc/Atc	-1		HGNC:16820	YES	34	5.37778	0					rs150958417	0.000263	17	64570	0.000161	23	143294		0	0	3949	0.001742	1	574	1	0
NC_000017.11:g.1640640G>A	chr17	1640640	rs139336621	G	A	A	missense_variant	MODERATE	SCARF1	ENSG00000074660	Transcript	ENST00000263071	protein_coding	853	818	P273L	273	P/L	cCg/cTg	-1		HGNC:16820	YES	21.3	2.25742	0					rs139336621	0.00189	122	64554	0.002219	318	143294	rs139336621	2	0.001	3962	0.001742	1	574	1	0
NC_000017.11:g.1643449C>A	chr17	1643449	rs539273842	C	A	A	missense_variant	MODERATE	SCARF1	ENSG00000074660	Transcript	ENST00000263071	protein_coding	819	784	A262S	262	A/S	Gca/Tca	-1		HGNC:16820	YES	0.227	-0.365083	0					chr17:1643449-1643449	9.4e-05	6	64018	0.00292	413	141462		0	0	3949	0.001742	1	574	1	0
NC_000017.11:g.1643944G>A	chr17	1643944	.	G	A	A	missense_variant	MODERATE	SCARF1	ENSG00000074660	Transcript	ENST00000263071	protein_coding	324	289	P97S	97	P/S	Ccc/Tcc	-1		HGNC:16820	YES	22.9	2.7633	0						0	0	64501	0	0	143078		0	0	3949	0.001742	1	574	1	0
NC_000017.11:g.1645675G>A	chr17	1645675	rs200018599	G	A	A	missense_variant	MODERATE	SCARF1	ENSG00000074660	Transcript	ENST00000263071	protein_coding	58	23	P8L	8	P/L	cCg/cTg	-1		HGNC:16820	YES	5.649	0.420107	0					chr17:1645675-1645675	3.1e-05	2	64362	2.8e-05	4	142282		0	0	3949	0.001742	1	574	1	0
NC_000016.10:g.30964953G>A	chr16	30964953	rs142429356	G	A	A	missense_variant	MODERATE	SETD1A	ENSG00000099381	Transcript	ENST00000262519	protein_coding	1437	1211	R404H	404	R/H	cGc/cAc	1		HGNC:29010	YES	21	2.2155	1					rs142429356	0.000496	32	64568	0.000314	45	143288	chr16:30964953-30964953	2	0.001	3962	0.001742	1	574	1	0
NC_000016.10:g.30964962C>T	chr16	30964962	.	C	T	T	missense_variant	MODERATE	SETD1A	ENSG00000099381	Transcript	ENST00000262519	protein_coding	1446	1220	P407L	407	P/L	cCt/cTt	1		HGNC:29010	YES	24	3.26106	1					rs1254275927	0	0	64568	2.1e-05	3	143328		0	0	3969	0.001742	1	574	1	0
NC_000016.10:g.30964982C>A	chr16	30964982	rs781251172	C	A	A	missense_variant	MODERATE	SETD1A	ENSG00000099381	Transcript	ENST00000262519	protein_coding	1466	1240	P414T	414	P/T	Ccc/Acc	1		HGNC:29010	YES	17.09	1.70943	1					chr16:30964982-30964982	1.5e-05	1	64562	3.5e-05	5	143292		0	0	3969	0.001742	1	574	1	0
NC_000016.10:g.30965803C>T	chr16	30965803	rs199663569	C	T	T	missense_variant	MODERATE	SETD1A	ENSG00000099381	Transcript	ENST00000262519	protein_coding	2148	1922	P641L	641	P/L	cCg/cTg	1		HGNC:29010	YES	20.8	2.19074	1					rs199663569	3.1e-05	2	64302	2.1e-05	3	142298	chr16:30965803-30965803	2	0.001	3952	0.001742	1	574	1	0
NC_000016.10:g.30965806C>T	chr16	30965806	rs769871463	C	T	T	missense_variant	MODERATE	SETD1A	ENSG00000099381	Transcript	ENST00000262519	protein_coding	2151	1925	P642L	642	P/L	cCg/cTg	1		HGNC:29010	YES	16.92	1.68375	1					rs769871463	1.6e-05	1	64324	7e-06	1	142418		0	0	3969	0.001742	1	574	1	0
NC_000016.10:g.30966175C>T	chr16	30966175	rs142382768	C	T	T	missense_variant	MODERATE	SETD1A	ENSG00000099381	Transcript	ENST00000262519	protein_coding	2520	2294	S765L	765	S/L	tCg/tTg	1		HGNC:29010	YES	10.72	0.92661	1					rs142382768	6.2e-05	4	64570	2.8e-05	4	143318		0	0	3969	0.001742	1	574	1	0
NC_000016.10:g.30969612A>T	chr16	30969612	.	A	T	T	missense_variant	MODERATE	SETD1A	ENSG00000099381	Transcript	ENST00000262519	protein_coding	3165	2939	D980V	980	D/V	gAt/gTt	1		HGNC:29010	YES	24.3	3.36024	1						0	0	63284	0	0	140324		0	0	3969	0.001742	1	574	1	0
NC_000016.10:g.30969660C>A	chr16	30969660	rs774334984	C	A	A	missense_variant	MODERATE	SETD1A	ENSG00000099381	Transcript	ENST00000262519	protein_coding	3213	2987	T996N	996	T/N	aCc/aAc	1		HGNC:29010	YES	19.01	1.96693	1					rs774334984	7.7e-05	5	64576	3.5e-05	5	143308		0	0	3969	0.001742	1	574	1	0
NC_000016.10:g.30971714C>G	chr16	30971714	rs138754589	C	G	G	missense_variant	MODERATE	SETD1A	ENSG00000099381	Transcript	ENST00000262519	protein_coding	3579	3353	P1118R	1118	P/R	cCt/cGt	1		HGNC:29010	YES	18.57	1.91107	1					rs138754589	0.001223	79	64586	0.000705	101	143312	rs138754589	1	0	3962	0.003484	2	574	2	0
NC_000016.10:g.30979265C>T	chr16	30979265	rs765930435	C	T	T	missense_variant	MODERATE	SETD1A	ENSG00000099381	Transcript	ENST00000262519	protein_coding	3705	3479	P1160L	1160	P/L	cCa/cTa	1		HGNC:29010	YES	22.5	2.51611	1						0	0	63284	0	0	140324		0	0	3969	0.001742	1	574	1	0
NC_000016.10:g.30979388G>A	chr16	30979388	rs200458586	G	A	A	missense_variant	MODERATE	SETD1A	ENSG00000099381	Transcript	ENST00000262519	protein_coding	3828	3602	R1201Q	1201	R/Q	cGg/cAg	1		HGNC:29010	YES	22.5	2.53776	1					chr16:30979388-30979388	0.000124	8	64562	7e-05	10	143302	rs200458586	1	0	3962	0.001742	1	574	1	0
NC_000016.10:g.30979648C>T	chr16	30979648	rs147948503	C	T	T	missense_variant	MODERATE	SETD1A	ENSG00000099381	Transcript	ENST00000262519	protein_coding	4088	3862	R1288C	1288	R/C	Cgc/Tgc	1		HGNC:29010	YES	23.5	3.04386	1					chr16:30979648-30979648	0.000806	52	64554	0.000879	126	143276	chr16:30979648-30979648	5	0.001	3962	0.001742	1	574	1	0
NC_000016.10:g.30979702G>A	chr16	30979702	rs767236633	G	A	A	missense_variant	MODERATE	SETD1A	ENSG00000099381	Transcript	ENST00000262519	protein_coding	4142	3916	V1306I	1306	V/I	Gtc/Atc	1		HGNC:29010	YES	0.001	-1.59986	1					chr16:30979702-30979702	0	0	64510	2.1e-05	3	143160		0	0	3969	0.001742	1	574	1	0
NC_000016.10:g.30979875G>GGAGGGGGAGGAA	chr16	30979875	rs773615121	G	GGAGGGGGAGGAA	GAGGGGGAGGAA	inframe_insertion	MODERATE	SETD1A	ENSG00000099381	Transcript	ENST00000262519	protein_coding	4315-4316	4089-4090	-1363-1364EGEE	1363-1364	-/EGEE	-/GAGGGGGAGGAA	1		HGNC:29010	YES	10.44	0.900358	1					rs773615121	0.000186	12	64532	0.000691	99	143244		0	0	3969	0.001742	1	574	1	0
NC_000016.10:g.30979911GTCC>G	chr16	30979911	rs766697775	GTCC	G		inframe_deletion	MODERATE	SETD1A	ENSG00000099381	Transcript	ENST00000262519	protein_coding	4352-4354	4126-4128	S1376-	1376	S/-	TCC/-	1		HGNC:29010	YES	15.91	1.52779	1					rs766697775	0.00076	49	64488	0.000531	76	143060		0	0	3969	0.001742	1	574	1	0
NC_000016.10:g.30979919ACAG>A	chr16	30979919	rs774035279	ACAG	A		inframe_deletion	MODERATE	SETD1A	ENSG00000099381	Transcript	ENST00000262519	protein_coding	4360-4362	4134-4136	DS1378-1379D	1378-1379	DS/D	gaCAGc/gac	1		HGNC:29010	YES	16.78	1.66354	1					rs774035279	0.000155	10	64388	0.000119	17	142852		0	0	3969	0.001742	1	574	1	0
NC_000016.10:g.30979919A>ACAG	chr16	30979919	rs542501339	A	ACAG	CAG	inframe_insertion	MODERATE	SETD1A	ENSG00000099381	Transcript	ENST00000262519	protein_coding	4359-4360	4133-4134	D1378DS	1378	D/DS	gac/gaCAGc	1		HGNC:29010	YES	15.7	1.49412	1					chr16:30979920-30979920	0.003929	253	64388	0.002247	321	142860		0	0	3969	0.001742	1	574	1	0
NC_000016.10:g.30979955G>A	chr16	30979955	rs779334694	G	A	A	missense_variant	MODERATE	SETD1A	ENSG00000099381	Transcript	ENST00000262519	protein_coding	4395	4169	R1390Q	1390	R/Q	cGg/cAg	1		HGNC:29010	YES	22.2	2.43081	1					rs779334694	0.000761	49	64364	0.000525	75	142840		0	0	3969	0.001742	1	574	1	0
NC_000002.12:g.200593204G>A	chr2	200593204	rs139174817	G	A	A	splice_donor_variant	HIGH	AOX1	ENSG00000138356	Transcript	ENST00000374700	protein_coding							1		HGNC:553	YES	25.3	3.66419	0	HC			INTRON_SIZE:2068	rs139174817	7.7e-05	5	64558	0.00023	33	143200		0	0	3796	0.001742	1	574	1	0
NC_000002.12:g.200602296G>A	chr2	200602296	rs540242322	G	A	A	missense_variant	MODERATE	AOX1	ENSG00000138356	Transcript	ENST00000374700	protein_coding	544	449	R150H	150	R/H	cGt/cAt	1		HGNC:553	YES	26.5	3.92394	0					rs540242322	4.6e-05	3	64568	5.6e-05	8	143210		0	0	3796	0.001742	1	574	1	0
NC_000002.12:g.200602320T>C	chr2	200602320	rs754234851	T	C	C	missense_variant	MODERATE	AOX1	ENSG00000138356	Transcript	ENST00000374700	protein_coding	568	473	I158T	158	I/T	aTt/aCt	1		HGNC:553	YES	24.8	3.53934	0					rs754234851	1.5e-05	1	64570	7e-06	1	143270	chr2:200602320-200602320	3	0.001	3962	0.001742	1	574	1	0
NC_000002.12:g.200613833C>G	chr2	200613833	rs143692548	C	G	G	missense_variant	MODERATE	AOX1	ENSG00000138356	Transcript	ENST00000374700	protein_coding	1573	1478	A493G	493	A/G	gCc/gGc	1		HGNC:553	YES	21.2	2.2384	0					rs143692548	0.003221	208	64570	0.001787	256	143290	rs143692548	10	0.003	3938	0.008711	5	574	5	0
NC_000002.12:g.200621151C>G	chr2	200621151	.	C	G	G	missense_variant	MODERATE	AOX1	ENSG00000138356	Transcript	ENST00000374700	protein_coding	2001	1906	P636A	636	P/A	Ccc/Gcc	1		HGNC:553	YES	16.95	1.689	0					chr2:200621151-200621151	0	0	64590	7e-06	1	143326		0	0	3796	0.001742	1	574	1	0
NC_000002.12:g.200637007G>A	chr2	200637007	rs144419430	G	A	A	missense_variant	MODERATE	AOX1	ENSG00000138356	Transcript	ENST00000374700	protein_coding	2538	2443	G815R	815	G/R	Gga/Aga	1		HGNC:553	YES	14.13	1.26417	0					rs144419430	0.000155	10	64572	0.000893	128	143264		0	0	3796	0.001742	1	574	1	0
NC_000002.12:g.200638295A>G	chr2	200638295	rs112951726	A	G	G	missense_variant	MODERATE	AOX1	ENSG00000138356	Transcript	ENST00000374700	protein_coding	2656	2561	K854R	854	K/R	aAg/aGg	1		HGNC:553	YES	23.6	3.08559	0					rs112951726	0.000619	40	64574	0.002337	335	143328	chr2:200638295-200638295	9	0.002	3962	0.003484	2	574	2	0
NC_000002.12:g.200642764C>T	chr2	200642764	rs373608049	C	T	T	missense_variant	MODERATE	AOX1	ENSG00000138356	Transcript	ENST00000374700	protein_coding	2905	2810	T937M	937	T/M	aCg/aTg	1		HGNC:553	YES	6.982	0.546405	0					chr2:200642764-200642764	0	0	64574	1.4e-05	2	143276	chr2:200642764-200642764	1	0	3938	0.003484	2	574	2	0
NC_000002.12:g.200651022C>T	chr2	200651022	rs138174107	C	T	T	stop_gained	HIGH	AOX1	ENSG00000138356	Transcript	ENST00000374700	protein_coding	2991	2896	Q966*	966	Q/*	Caa/Taa	1		HGNC:553	YES	41	8.08016	0	HC			PERCENTILE:0.720936021906896&GERP_DIST:6.24686239361765&BP_DIST:1112&DIST_FROM_LAST_EXON:1062&50_BP_RULE:PASS&ANN_ORF:834.93&MAX_ORF:834.93	rs138174107	0.001347	87	64570	0.000698	100	143308	rs138174107	2	0.001	3962	0.001742	1	574	1	0
NC_000002.12:g.200656849C>T	chr2	200656849	rs772711058	C	T	T	missense_variant	MODERATE	AOX1	ENSG00000138356	Transcript	ENST00000374700	protein_coding	3178	3083	A1028V	1028	A/V	gCc/gTc	1		HGNC:553	YES	25	3.60145	0					rs772711058	4.6e-05	3	64544	4.9e-05	7	143058		0	0	3796	0.001742	1	574	1	0
NC_000002.12:g.200656891A>C	chr2	200656891	rs530086359	A	C	C	missense_variant	MODERATE	AOX1	ENSG00000138356	Transcript	ENST00000374700	protein_coding	3220	3125	H1042P	1042	H/P	cAc/cCc	1		HGNC:553	YES	27.1	4.01209	0					chr2:200656891-200656891	0	0	64534	0	0	143112		0	0	3796	0.001742	1	574	1	0
NC_000015.10:g.42725178C>T	chr15	42725178	rs192268080	C	T	T	missense_variant	MODERATE	CDAN1	ENSG00000140326	Transcript	ENST00000356231	protein_coding	3550	3524	C1175Y	1175	C/Y	tGc/tAc	-1		HGNC:1713	YES	18.83	1.94426	0.93					rs192268080	1.5e-05	1	64582	0.000251	36	143350	chr15:42725178-42725178	1	0	4074	0.001742	1	574	1	0
NC_000015.10:g.42726136G>A	chr15	42726136	.	G	A	A	missense_variant	MODERATE	CDAN1	ENSG00000140326	Transcript	ENST00000356231	protein_coding	3255	3229	H1077Y	1077	H/Y	Cat/Tat	-1		HGNC:1713	YES	22.5	2.54331	0.93					chr15:42726136-42726136	3.1e-05	2	64558	1.4e-05	2	143288		0	0	4061	0.001742	1	574	1	0
NC_000015.10:g.42726326G>A	chr15	42726326	rs143857276	G	A	A	missense_variant	MODERATE	CDAN1	ENSG00000140326	Transcript	ENST00000356231	protein_coding	3214	3188	T1063M	1063	T/M	aCg/aTg	-1		HGNC:1713	YES	15.07	1.39789	0.93					rs143857276	0.000573	37	64580	0.000488	70	143350	chr15:42726326-42726326	2	0	4074	0.003484	2	574	2	0
NC_000015.10:g.42728688CACAGCTGGGAACACAAGATCTCCA>C	chr15	42728688	.	CACAGCTGGGAACACAAGATCTCCA	C		inframe_deletion	MODERATE	CDAN1	ENSG00000140326	Transcript	ENST00000356231	protein_coding	2770-2793	2744-2767	LEILCSQLC915-923C	915-923	LEILCSQLC/C	tTGGAGATCTTGTGTTCCCAGCTGTgc/tgc	-1		HGNC:1713	YES			0.93						0	0	64531	0	0	143175		0	0	4061	0.001742	1	574	1	0
NC_000015.10:g.42728718T>A	chr15	42728718	rs76947588	T	A	A	missense_variant	MODERATE	CDAN1	ENSG00000140326	Transcript	ENST00000356231	protein_coding	2764	2738	Q913L	913	Q/L	cAg/cTg	-1		HGNC:1713	YES	23.7	3.1505	0.93					rs76947588	1.5e-05	1	64572	0.00372	533	143284	chr15:42728718-42728718	1	0	4074	0.001742	1	574	1	0
NC_000015.10:g.42729279T>G	chr15	42729279	rs200256582	T	G	G	missense_variant	MODERATE	CDAN1	ENSG00000140326	Transcript	ENST00000356231	protein_coding	2517	2491	T831P	831	T/P	Act/Cct	-1		HGNC:1713	YES	22.4	2.50943	0.93					rs200256582	1.6e-05	1	64316	1.4e-05	2	142366		0	0	4061	0.001742	1	574	1	0
NC_000015.10:g.42730739G>A	chr15	42730739	.	G	A	A	missense_variant	MODERATE	CDAN1	ENSG00000140326	Transcript	ENST00000356231	protein_coding	2059	2033	T678I	678	T/I	aCt/aTt	-1		HGNC:1713	YES	20.3	2.13207	0.93						0	0	64531	0	0	143175		0	0	4061	0.001742	1	574	1	0
NC_000015.10:g.42730965G>C	chr15	42730965	rs139202766	G	C	C	missense_variant	MODERATE	CDAN1	ENSG00000140326	Transcript	ENST00000356231	protein_coding	1993	1967	T656S	656	T/S	aCc/aGc	-1		HGNC:1713	YES	17.27	1.73592	0.93					rs139202766	0.00412	266	64570	0.002987	428	143286	chr15:42730965-42730965	7	0.002	4074	0.003484	2	574	2	0
NC_000015.10:g.42730986C>T	chr15	42730986	rs372115925	C	T	T	missense_variant	MODERATE	CDAN1	ENSG00000140326	Transcript	ENST00000356231	protein_coding	1972	1946	R649Q	649	R/Q	cGg/cAg	-1		HGNC:1713	YES	24.2	3.31272	0.93					rs372115925	4.6e-05	3	64566	2.8e-05	4	143222		0	0	4061	0.001742	1	574	1	0
NC_000015.10:g.42731654C>G	chr15	42731654	rs201079951	C	G	G	missense_variant	MODERATE	CDAN1	ENSG00000140326	Transcript	ENST00000356231	protein_coding	1731	1705	G569R	569	G/R	Ggc/Cgc	-1		HGNC:1713	YES	23.2	2.8829	0.93					rs201079951	0.001146	74	64574	0.000537	77	143346	chr15:42731654-42731654	3	0.001	4074	0.001742	1	574	1	0
NC_000015.10:g.42731710A>G	chr15	42731710	rs201599639	A	G	G	missense_variant	MODERATE	CDAN1	ENSG00000140326	Transcript	ENST00000356231	protein_coding	1675	1649	M550T	550	M/T	aTg/aCg	-1		HGNC:1713	YES	21.1	2.2354	0.93					rs201599639	0.001146	74	64582	0.000537	77	143352	chr15:42731710-42731710	3	0.001	4074	0.001742	1	574	1	0
NC_000015.10:g.42735156G>C	chr15	42735156	.	G	C	C	missense_variant	MODERATE	CDAN1	ENSG00000140326	Transcript	ENST00000356231	protein_coding	1106	1080	F360L	360	F/L	ttC/ttG	-1		HGNC:1713	YES	22.2	2.415	0.93					rs932545322	1.5e-05	1	64582	7e-06	1	143274		0	0	4061	0.001742	1	574	1	0
NC_000015.10:g.42735952G>GT	chr15	42735952	.	G	GT	T	frameshift_variant	HIGH	CDAN1	ENSG00000140326	Transcript	ENST00000356231	protein_coding	721-722	695-696	D232EX	232	D/EX	gac/gaAc	-1		HGNC:1713	YES	27.6	4.08364	0.93	HC			PERCENTILE:0.188653637350706&GERP_DIST:3200.27212925255&BP_DIST:2964&DIST_FROM_LAST_EXON:2839&50_BP_RULE:PASS&ANN_ORF:836.151&MAX_ORF:836.151	chr15:42735953-42735953	1.5e-05	1	64566	7e-06	1	143308		0	0	4061	0.001742	1	574	1	0
NC_000015.10:g.42736479C>T	chr15	42736479	.	C	T	T	missense_variant	MODERATE	CDAN1	ENSG00000140326	Transcript	ENST00000356231	protein_coding	418	392	R131H	131	R/H	cGt/cAt	-1		HGNC:1713	YES	23.9	3.2024	0.93					chr15:42736479-42736479	1.6e-05	1	64498	7e-06	1	143162		0	0	4061	0.001742	1	574	1	0
NC_000015.10:g.42736485C>T	chr15	42736485	rs12441516	C	T	T	missense_variant	MODERATE	CDAN1	ENSG00000140326	Transcript	ENST00000356231	protein_coding	412	386	R129H	129	R/H	cGc/cAc	-1		HGNC:1713	YES	23	2.81102	0.93					chr15:42736485-42736485	6.2e-05	4	64492	0.00197	282	143116	chr15:42736485-42736485	1	0	4012	0.001742	1	574	1	0
NC_000015.10:g.42736615G>A	chr15	42736615	rs543791953	G	A	A	missense_variant	MODERATE	CDAN1	ENSG00000140326	Transcript	ENST00000356231	protein_coding	282	256	P86S	86	P/S	Ccg/Tcg	-1		HGNC:1713	YES	16.88	1.67782	0.93					rs543791953	0.000202	13	64494	0.000217	31	143038		0	0	4061	0.001742	1	574	1	0
NC_000015.10:g.42736683C>T	chr15	42736683	rs772157159	C	T	T	missense_variant	MODERATE	CDAN1	ENSG00000140326	Transcript	ENST00000356231	protein_coding	214	188	R63H	63	R/H	cGc/cAc	-1		HGNC:1713	YES	24.5	3.44041	0.93					chr15:42736683-42736683	0	0	64502	0.000224	32	143096		0	0	4061	0.001742	1	574	1	0
NC_000016.10:g.88709994G>A	chr16	88709994	rs149997219	G	A	A	missense_variant	MODERATE	CTU2	ENSG00000174177	Transcript	ENST00000453996	protein_coding	228	200	R67Q	67	R/Q	cGg/cAg	1		HGNC:28005	YES	29.2	4.26247	0					chr16:88709994-88709994	0.001285	83	64568	0.000684	98	143294	rs149997219	4	0.001	3962	0.001742	1	574	1	0
NC_000016.10:g.88712695C>T	chr16	88712695	rs746841810	C	T	T	missense_variant	MODERATE	CTU2	ENSG00000174177	Transcript	ENST00000453996	protein_coding	555	527	A176V	176	A/V	gCg/gTg	1		HGNC:28005	YES	9.144	0.774686	0					rs746841810	1.5e-05	1	64532	0.000195	28	143236		0	0	3627	0.001742	1	574	1	0
NC_000016.10:g.88712779C>T	chr16	88712779	rs141967170	C	T	T	missense_variant	MODERATE	CTU2	ENSG00000174177	Transcript	ENST00000453996	protein_coding	639	611	P204L	204	P/L	cCc/cTc	1		HGNC:28005	YES	0.825	-0.101155	0					chr16:88712779-88712779	0.001674	108	64502	0.001076	154	143142	rs141967170	6	0.002	3954	0.001742	1	574	1	0
NC_000016.10:g.88712895C>T	chr16	88712895	rs201104411	C	T	T	stop_gained	HIGH	CTU2	ENSG00000174177	Transcript	ENST00000453996	protein_coding	755	727	Q243*	243	Q/*	Cag/Tag	1		HGNC:28005	YES	46	8.86919	0	HC			PERCENTILE:0.469638242894057&GERP_DIST:-440.786703595519&BP_DIST:813&DIST_FROM_LAST_EXON:744&50_BP_RULE:PASS&ANN_ORF:157.002&MAX_ORF:157.002	chr16:88712895-88712895	3.1e-05	2	64454	1.4e-05	2	142850		0	0	3627	0.003484	2	574	2	0
NC_000016.10:g.88713314C>G	chr16	88713314	rs751307026	C	G	G	missense_variant&splice_region_variant	MODERATE	CTU2	ENSG00000174177	Transcript	ENST00000453996	protein_coding	768	740	T247S	247	T/S	aCc/aGc	1		HGNC:28005	YES	7.612	0.610318	0						0	0	63767	0	0	141442		0	0	3627	0.001742	1	574	1	0
NC_000016.10:g.88713345C>G	chr16	88713345	rs73262667	C	G	G	missense_variant	MODERATE	CTU2	ENSG00000174177	Transcript	ENST00000453996	protein_coding	799	771	H257Q	257	H/Q	caC/caG	1		HGNC:28005	YES	0.301	-0.307087	0					chr16:88713345-88713345	0.000562	36	64002	0.001524	215	141042	rs73262667	1	0	3518	0.001742	1	574	1	0
NC_000016.10:g.88713413C>T	chr16	88713413	rs776220494	C	T	T	missense_variant	MODERATE	CTU2	ENSG00000174177	Transcript	ENST00000453996	protein_coding	867	839	A280V	280	A/V	gCg/gTg	1		HGNC:28005	YES	25.6	3.74615	0					chr16:88713413-88713413	9.3e-05	6	64442	4.9e-05	7	142838		0	0	3627	0.001742	1	574	1	0
NC_000016.10:g.88713446C>T	chr16	88713446	rs138600785	C	T	T	missense_variant&splice_region_variant	MODERATE	CTU2	ENSG00000174177	Transcript	ENST00000453996	protein_coding	900	872	T291M	291	T/M	aCg/aTg	1		HGNC:28005	YES	32	4.7107	0					rs138600785	3.1e-05	2	64478	8.4e-05	12	142944	chr16:88713446-88713446	1	0	3962	0.001742	1	574	1	0
NC_000016.10:g.88714412G>A	chr16	88714412	rs61730419	G	A	A	missense_variant	MODERATE	CTU2	ENSG00000174177	Transcript	ENST00000453996	protein_coding	1155	1127	R376Q	376	R/Q	cGg/cAg	1		HGNC:28005	YES	22.8	2.70278	0					chr16:88714412-88714412	0.003098	200	64560	0.004418	633	143286	chr16:88714412-88714412	6	0.002	3962	0.001742	1	574	1	0
NC_000016.10:g.88714487G>C	chr16	88714487	rs757808758	G	C	C	splice_donor_variant	HIGH	CTU2	ENSG00000174177	Transcript	ENST00000453996	protein_coding							1		HGNC:28005	YES	32	4.68069	0	HC			INTRON_SIZE:100	rs757808758	1.5e-05	1	64560	7e-06	1	143322		0	0	3627	0.001742	1	574	1	0
NC_000016.10:g.88714596C>T	chr16	88714596	rs148822873	C	T	T	missense_variant	MODERATE	CTU2	ENSG00000174177	Transcript	ENST00000453996	protein_coding	1239	1211	T404M	404	T/M	aCg/aTg	1		HGNC:28005	YES	23.2	2.89973	0					rs148822873	0	0	64556	0.000133	19	143276	chr16:88714596-88714596	1	0	3962	0.001742	1	574	1	0
NC_000016.10:g.88714683G>C	chr16	88714683	rs142662688	G	C	C	missense_variant	MODERATE	CTU2	ENSG00000174177	Transcript	ENST00000453996	protein_coding	1326	1298	C433S	433	C/S	tGc/tCc	1		HGNC:28005	YES	10.33	0.890566	0					chr16:88714683-88714683	0.001982	128	64568	0.001102	158	143326	chr16:88714683-88714683	1	0	3962	0.003484	2	574	2	0
NC_000016.10:g.88714703TGG>T	chr16	88714703	rs760077867	TGG	T		frameshift_variant	HIGH	CTU2	ENSG00000174177	Transcript	ENST00000453996	protein_coding	1347-1348	1319-1320	W440X	440	W/X	tGG/t	1		HGNC:28005	YES	19.79	2.06978	0	HC		PHYLOCSF_WEAK	PERCENTILE:0.852713178294574&GERP_DIST:-287.165400385857&BP_DIST:226&DIST_FROM_LAST_EXON:157&50_BP_RULE:PASS&ANN_ORF:-428.083&MAX_ORF:-428.083	rs760077867	0	0	64550	0.000356	51	143270		0	0	3627	0.001742	1	574	1	0
NC_000016.10:g.88714707CCCAGCGCTGT>C	chr16	88714707	rs767960322	CCCAGCGCTGT	C		frameshift_variant	HIGH	CTU2	ENSG00000174177	Transcript	ENST00000453996	protein_coding	1351-1360	1323-1332	AQRC441-444X	441-444	AQRC/X	gcCCAGCGCTGT/gc	1		HGNC:28005	YES	24.2	3.33289	0	HC		PHYLOCSF_WEAK	PERCENTILE:0.86046511627907&GERP_DIST:-276.477400630713&BP_DIST:222&DIST_FROM_LAST_EXON:153&50_BP_RULE:PASS&ANN_ORF:-428.083&MAX_ORF:-428.083	rs767960322	0	0	64574	0.000356	51	143310		0	0	3627	0.001742	1	574	1	0
NC_000016.10:g.88714906C>T	chr16	88714906	rs139862860	C	T	T	missense_variant	MODERATE	CTU2	ENSG00000174177	Transcript	ENST00000453996	protein_coding	1427	1399	R467C	467	R/C	Cgc/Tgc	1		HGNC:28005	YES	24.9	3.56571	0					chr16:88714906-88714906	0.001161	75	64572	0.000865	124	143330	chr16:88714906-88714906	4	0.001	3962	0.001742	1	574	1	0
NC_000016.10:g.88715096C>T	chr16	88715096	rs368079417	C	T	T	missense_variant	MODERATE	CTU2	ENSG00000174177	Transcript	ENST00000453996	protein_coding	1496	1468	R490C	490	R/C	Cgc/Tgc	1		HGNC:28005	YES	25.6	3.74006	0					chr16:88715096-88715096	0.000108	7	64558	0.000112	16	143326	chr16:88715096-88715096	2	0.001	3960	0.003484	2	574	2	0
NC_000004.12:g.48499487C>T	chr4	48499487	.	C	T	T	missense_variant	MODERATE	FRYL	ENSG00000075539	Transcript	ENST00000358350	protein_coding	9562	8977	V2993M	2993	V/M	Gtg/Atg	-1		HGNC:29127	YES	23.7	3.13753	1					chr4:48499487-48499487	1.5e-05	1	64578	1.4e-05	2	143258	chr4:48499487-48499487	1	0	3962	0.001742	1	574	1	0
NC_000004.12:g.48505561T>G	chr4	48505561	.	T	G	G	missense_variant	MODERATE	FRYL	ENSG00000075539	Transcript	ENST00000358350	protein_coding	9034	8449	N2817H	2817	N/H	Aac/Cac	-1		HGNC:29127	YES	23.8	3.1913	1						0	0	64539	0	0	143120		0	0	3958	0.001742	1	574	1	0
NC_000004.12:g.48510858T>C	chr4	48510858	rs762671400	T	C	C	missense_variant	MODERATE	FRYL	ENSG00000075539	Transcript	ENST00000358350	protein_coding	8857	8272	T2758A	2758	T/A	Aca/Gca	-1		HGNC:29127	YES	23.9	3.20839	1					rs762671400	3.1e-05	2	64576	1.4e-05	2	143324	chr4:48510858-48510858	1	0	3962	0.001742	1	574	1	0
NC_000004.12:g.48510945C>T	chr4	48510945	rs368647594	C	T	T	missense_variant	MODERATE	FRYL	ENSG00000075539	Transcript	ENST00000358350	protein_coding	8770	8185	V2729I	2729	V/I	Gtc/Atc	-1		HGNC:29127	YES	21.9	2.36696	1					rs368647594	7.7e-05	5	64566	4.9e-05	7	143244	chr4:48510945-48510945	1	0	3962	0.001742	1	574	1	0
NC_000004.12:g.48515245C>T	chr4	48515245	rs186088224	C	T	T	missense_variant	MODERATE	FRYL	ENSG00000075539	Transcript	ENST00000358350	protein_coding	8305	7720	V2574I	2574	V/I	Gtt/Att	-1		HGNC:29127	YES	11.66	1.00289	1					rs186088224	0.000681	44	64574	0.000509	73	143298	rs186088224	4	0.001	3962	0.001742	1	574	1	0
NC_000004.12:g.48527999G>A	chr4	48527999	rs763775301	G	A	A	missense_variant	MODERATE	FRYL	ENSG00000075539	Transcript	ENST00000358350	protein_coding	7697	7112	P2371L	2371	P/L	cCa/cTa	-1		HGNC:29127	YES	31	4.36677	1						0	0	64539	0	0	143120		0	0	3958	0.001742	1	574	1	0
NC_000004.12:g.48540568T>C	chr4	48540568	rs200922902	T	C	C	missense_variant	MODERATE	FRYL	ENSG00000075539	Transcript	ENST00000358350	protein_coding	6665	6080	N2027S	2027	N/S	aAc/aGc	-1		HGNC:29127	YES	19.04	1.97209	1					rs200922902	0.000325	21	64576	0.000195	28	143302	chr4:48540568-48540568	5	0.001	3962	0.003484	2	574	2	0
NC_000004.12:g.48540671T>C	chr4	48540671	rs754880798	T	C	C	missense_variant	MODERATE	FRYL	ENSG00000075539	Transcript	ENST00000358350	protein_coding	6562	5977	T1993A	1993	T/A	Act/Gct	-1		HGNC:29127	YES	12.6	1.08268	1					rs754880798	4.6e-05	3	64566	2.1e-05	3	143272		0	0	3958	0.001742	1	574	1	0
NC_000004.12:g.48540784C>T	chr4	48540784	rs375162329	C	T	T	missense_variant	MODERATE	FRYL	ENSG00000075539	Transcript	ENST00000358350	protein_coding	6449	5864	R1955Q	1955	R/Q	cGg/cAg	-1		HGNC:29127	YES	20.9	2.19849	1					chr4:48540784-48540784	6.2e-05	4	64576	0.000105	15	143218	chr4:48540784-48540784	4	0.001	3962	0.001742	1	574	1	0
NC_000004.12:g.48553248T>C	chr4	48553248	rs201826654	T	C	C	missense_variant	MODERATE	FRYL	ENSG00000075539	Transcript	ENST00000358350	protein_coding	4987	4402	T1468A	1468	T/A	Act/Gct	-1		HGNC:29127	YES	22.2	2.43576	1					rs201826654	0.000836	54	64556	0.001459	209	143256	chr4:48553248-48553248	4	0.001	3962	0.001742	1	574	1	0
NC_000004.12:g.48557067C>A	chr4	48557067	rs200588184	C	A	A	missense_variant	MODERATE	FRYL	ENSG00000075539	Transcript	ENST00000358350	protein_coding	4762	4177	A1393S	1393	A/S	Gca/Tca	-1		HGNC:29127	YES	22.4	2.50764	1					rs200588184	0.000203	13	64062	0.0001	14	140440	chr4:48557067-48557067	1	0	3962	0.001742	1	574	1	0
NC_000004.12:g.48576086A>C	chr4	48576086	rs540773268	A	C	C	missense_variant	MODERATE	FRYL	ENSG00000075539	Transcript	ENST00000358350	protein_coding	3250	2665	S889A	889	S/A	Tct/Gct	-1		HGNC:29127	YES	22.1	2.40367	1					rs540773268	0.000108	7	64572	8.4e-05	12	143272		0	0	3958	0.001742	1	574	1	0
NC_000004.12:g.48576121G>A	chr4	48576121	.	G	A	A	missense_variant	MODERATE	FRYL	ENSG00000075539	Transcript	ENST00000358350	protein_coding	3215	2630	S877L	877	S/L	tCg/tTg	-1		HGNC:29127	YES	22.5	2.54284	1						0	0	64539	0	0	143120		0	0	3958	0.001742	1	574	1	0
NC_000004.12:g.48579012T>C	chr4	48579012	.	T	C	C	missense_variant	MODERATE	FRYL	ENSG00000075539	Transcript	ENST00000358350	protein_coding	3074	2489	Y830C	830	Y/C	tAc/tGc	-1		HGNC:29127	YES	23.8	3.16036	1						0	0	64539	0	0	143120		0	0	3958	0.001742	1	574	1	0
NC_000004.12:g.48579072T>C	chr4	48579072	rs75542681	T	C	C	missense_variant	MODERATE	FRYL	ENSG00000075539	Transcript	ENST00000358350	protein_coding	3014	2429	K810R	810	K/R	aAg/aGg	-1		HGNC:29127	YES	18.47	1.89791	1					rs75542681	6.2e-05	4	64580	0.003301	473	143308	chr4:48579072-48579072	8	0.002	3962	0.001742	1	574	1	0
NC_000004.12:g.48595990G>A	chr4	48595990	rs772811151	G	A	A	missense_variant	MODERATE	FRYL	ENSG00000075539	Transcript	ENST00000358350	protein_coding	1631	1046	P349L	349	P/L	cCg/cTg	-1		HGNC:29127	YES	24.5	3.43819	1					rs772811151	1.6e-05	1	64480	7e-06	1	142954		0	0	3958	0.001742	1	574	1	0
NC_000004.12:g.48609804G>T	chr4	48609804	.	G	T	T	missense_variant	MODERATE	FRYL	ENSG00000075539	Transcript	ENST00000358350	protein_coding	1016	431	P144H	144	P/H	cCc/cAc	-1		HGNC:29127	YES	22.1	2.40133	1						0	0	64539	0	0	143120		0	0	3958	0.001742	1	574	1	0
NC_000004.12:g.48620714T>C	chr4	48620714	.	T	C	C	missense_variant	MODERATE	FRYL	ENSG00000075539	Transcript	ENST00000358350	protein_coding	824	239	D80G	80	D/G	gAc/gGc	-1		HGNC:29127	YES	24.8	3.53387	1						0	0	64539	0	0	143120		0	0	3958	0.001742	1	574	1	0
NC_000007.14:g.27171899T>C	chr7	27171899	rs377167771	T	C	C	stop_lost	HIGH	HOXA10	ENSG00000253293	Transcript	ENST00000283921	protein_coding	1247	1233	*411W	411	*/W	tgA/tgG	-1		HGNC:5100	YES	22.1	2.40939	0.68					chr7:27171899-27171899	6.2e-05	4	64578	2.8e-05	4	143270		0	0	3754	0.001742	1	574	1	0
NC_000007.14:g.27173433C>T	chr7	27173433	.	C	T	T	missense_variant	MODERATE	HOXA10	ENSG00000253293	Transcript	ENST00000283921	protein_coding	888	874	A292T	292	A/T	Gcg/Acg	-1		HGNC:5100	YES	20.2	2.11154	0.68					rs1278438543	4.6e-05	3	64534	3.5e-05	5	143278		0	0	3754	0.001742	1	574	1	0
NC_000007.14:g.27173441T>C	chr7	27173441	.	T	C	C	missense_variant	MODERATE	HOXA10	ENSG00000253293	Transcript	ENST00000283921	protein_coding	880	866	D289G	289	D/G	gAc/gGc	-1		HGNC:5100	YES	25.2	3.65354	0.68						0	0	64531	0	0	143220		0	0	3754	0.001742	1	574	1	0
NC_000007.14:g.27173592C>T	chr7	27173592	.	C	T	T	missense_variant	MODERATE	HOXA10	ENSG00000253293	Transcript	ENST00000283921	protein_coding	729	715	G239S	239	G/S	Ggc/Agc	-1		HGNC:5100	YES	11.09	0.957762	0.68						0	0	64531	0	0	143220		0	0	3754	0.001742	1	574	1	0
NC_000007.14:g.27173609G>A	chr7	27173609	rs201915532	G	A	A	missense_variant	MODERATE	HOXA10	ENSG00000253293	Transcript	ENST00000283921	protein_coding	712	698	A233V	233	A/V	gCg/gTg	-1		HGNC:5100	YES	15.38	1.44444	0.68					chr7:27173609-27173609	0.001908	123	64476	0.001202	172	143078	chr7:27173609-27173609	7	0.002	4074	0.005226	3	574	3	0
NC_000007.14:g.27173643T>C	chr7	27173643	rs774679917	T	C	C	missense_variant	MODERATE	HOXA10	ENSG00000253293	Transcript	ENST00000283921	protein_coding	678	664	T222A	222	T/A	Acc/Gcc	-1		HGNC:5100	YES	19.7	2.05799	0.68					rs774679917	6.2e-05	4	64472	3.5e-05	5	143032		0	0	3754	0.001742	1	574	1	0
NC_000007.14:g.27173646C>G	chr7	27173646	rs563538909	C	G	G	missense_variant	MODERATE	HOXA10	ENSG00000253293	Transcript	ENST00000283921	protein_coding	675	661	G221R	221	G/R	Ggc/Cgc	-1		HGNC:5100	YES	25.6	3.74753	0.68					chr7:27173646-27173646	0.000465	30	64524	0.00023	33	143206	rs563538909	2	0	4074	0.005226	3	574	3	0
NC_000007.14:g.27173726C>T	chr7	27173726	rs34338986	C	T	T	missense_variant	MODERATE	HOXA10	ENSG00000253293	Transcript	ENST00000283921	protein_coding	595	581	G194D	194	G/D	gGc/gAc	-1		HGNC:5100	YES	18.13	1.85365	0.68					rs34338986	0.000759	49	64538	0.000426	61	143254	chr7:27173726-27173726	1	0	4074	0.001742	1	574	1	0
NC_000007.14:g.27173876GGGGGCGGCGGCTGCTGCT>G	chr7	27173876	rs781375906	GGGGGCGGCGGCTGCTGCT	G		inframe_deletion	MODERATE	HOXA10	ENSG00000253293	Transcript	ENST00000283921	protein_coding	427-444	413-430	QQQPPPP138-144P	138-144	QQQPPPP/P	cAGCAGCAGCCGCCGCCCCcg/ccg	-1		HGNC:5100	YES	20.6	2.15932	0.68					rs781375906	0.000853	55	64488	0.00095	136	143162		0	0	3754	0.003484	2	574	2	0
NC_000007.14:g.27173969G>A	chr7	27173969	.	G	A	A	missense_variant	MODERATE	HOXA10	ENSG00000253293	Transcript	ENST00000283921	protein_coding	352	338	S113L	113	S/L	tCg/tTg	-1		HGNC:5100	YES	22.4	2.50786	0.68						0	0	64531	0	0	143220		0	0	3754	0.001742	1	574	1	0
NC_000007.14:g.27174278G>A	chr7	27174278	.	G	A	A	missense_variant	MODERATE	HOXA10	ENSG00000253293	Transcript	ENST00000283921	protein_coding	43	29	P10L	10	P/L	cCt/cTt	-1		HGNC:5100	YES	25.4	3.6972	0.68						0	0	64531	0	0	143220		0	0	3754	0.001742	1	574	1	0
NC_000007.14:g.27174305A>G	chr7	27174305	.	A	G	G	start_lost	HIGH	HOXA10	ENSG00000253293	Transcript	ENST00000283921	protein_coding	16	2	M1T	1	M/T	aTg/aCg	-1		HGNC:5100	YES	27.4	4.0567	0.68					chr7:27174305-27174305	0	0	64550	7e-06	1	143252		0	0	3754	0.001742	1	574	1	0
NC_000002.12:g.132725724G>T	chr2	132725724	.	G	T	T	missense_variant	MODERATE	NCKAP5	ENSG00000176771	Transcript	ENST00000409261	protein_coding	5993	5616	S1872R	1872	S/R	agC/agA	-1		HGNC:29847	YES	19.82	2.0747	0.52						0	0	64549	0	0	143195		0	0	3948	0.001742	1	574	1	0
NC_000002.12:g.132773891T>G	chr2	132773891	rs189199346	T	G	G	missense_variant	MODERATE	NCKAP5	ENSG00000176771	Transcript	ENST00000409261	protein_coding	5430	5053	K1685Q	1685	K/Q	Aaa/Caa	-1		HGNC:29847	YES	22	2.37333	0.52					chr2:132773891-132773891	0.001254	81	64578	0.000802	115	143332	chr2:132773891-132773891	9	0.002	3962	0.001742	1	574	1	0
NC_000002.12:g.132782106T>A	chr2	132782106	rs147016733	T	A	A	missense_variant	MODERATE	NCKAP5	ENSG00000176771	Transcript	ENST00000409261	protein_coding	5082	4705	I1569F	1569	I/F	Atc/Ttc	-1		HGNC:29847	YES	0.025	-0.804568	0.52					chr2:132782106-132782106	0.000511	33	64576	0.000398	57	143352	chr2:132782106-132782106	2	0.001	3962	0.003484	2	574	2	0
NC_000002.12:g.132782153T>A	chr2	132782153	rs189863863	T	A	A	missense_variant	MODERATE	NCKAP5	ENSG00000176771	Transcript	ENST00000409261	protein_coding	5035	4658	K1553I	1553	K/I	aAa/aTa	-1		HGNC:29847	YES	25.8	3.78431	0.52					rs189863863	0.002788	180	64568	0.001452	208	143298	chr2:132782153-132782153	8	0.002	3962	0.001742	1	574	1	0
NC_000002.12:g.132782380C>T	chr2	132782380	rs182514291	C	T	T	missense_variant	MODERATE	NCKAP5	ENSG00000176771	Transcript	ENST00000409261	protein_coding	4808	4431	M1477I	1477	M/I	atG/atA	-1		HGNC:29847	YES	25.4	3.70682	0.52					rs182514291	0.00031	20	64578	0.000251	36	143334	chr2:132782380-132782380	6	0.002	3962	0.001742	1	574	1	0
NC_000002.12:g.132782488A>C	chr2	132782488	rs201242942	A	C	C	missense_variant	MODERATE	NCKAP5	ENSG00000176771	Transcript	ENST00000409261	protein_coding	4700	4323	S1441R	1441	S/R	agT/agG	-1		HGNC:29847	YES	8.716	0.728533	0.52					rs201242942	0.001704	110	64564	0.001208	173	143264	chr2:132782488-132782488	7	0.002	3962	0.001742	1	574	1	0
NC_000002.12:g.132782892C>T	chr2	132782892	rs778925689	C	T	T	missense_variant	MODERATE	NCKAP5	ENSG00000176771	Transcript	ENST00000409261	protein_coding	4296	3919	E1307K	1307	E/K	Gag/Aag	-1		HGNC:29847	YES	23.8	3.17196	0.52					rs778925689	3.1e-05	2	64552	7e-05	10	143188	chr2:132782892-132782892	1	0	3962	0.001742	1	574	1	0
NC_000002.12:g.132782990C>T	chr2	132782990	rs759705796	C	T	T	missense_variant	MODERATE	NCKAP5	ENSG00000176771	Transcript	ENST00000409261	protein_coding	4198	3821	R1274H	1274	R/H	cGc/cAc	-1		HGNC:29847	YES	26.4	3.91142	0.52					chr2:132782990-132782990	4.6e-05	3	64558	2.8e-05	4	143228		0	0	3948	0.005226	3	574	3	0
NC_000002.12:g.132783050G>A	chr2	132783050	rs200887045	G	A	A	missense_variant	MODERATE	NCKAP5	ENSG00000176771	Transcript	ENST00000409261	protein_coding	4138	3761	S1254F	1254	S/F	tCc/tTc	-1		HGNC:29847	YES	25.5	3.73014	0.52					rs200887045	0.000124	8	64552	0.000119	17	143202		0	0	3948	0.001742	1	574	1	0
NC_000002.12:g.132783131G>C	chr2	132783131	.	G	C	C	missense_variant	MODERATE	NCKAP5	ENSG00000176771	Transcript	ENST00000409261	protein_coding	4057	3680	T1227R	1227	T/R	aCa/aGa	-1		HGNC:29847	YES	8.498	0.7047	0.52						0	0	64549	0	0	143195		0	0	3948	0.001742	1	574	1	0
NC_000002.12:g.132783659C>T	chr2	132783659	rs199817836	C	T	T	missense_variant	MODERATE	NCKAP5	ENSG00000176771	Transcript	ENST00000409261	protein_coding	3529	3152	R1051H	1051	R/H	cGc/cAc	-1		HGNC:29847	YES	13.86	1.2288	0.52					rs199817836	0.000108	7	64536	7.7e-05	11	143036		0	0	3948	0.001742	1	574	1	0
NC_000002.12:g.132783663G>C	chr2	132783663	rs761369446	G	C	C	missense_variant	MODERATE	NCKAP5	ENSG00000176771	Transcript	ENST00000409261	protein_coding	3525	3148	P1050A	1050	P/A	Cct/Gct	-1		HGNC:29847	YES	21.4	2.27268	0.52					rs761369446	1.5e-05	1	64566	1.4e-05	2	143278		0	0	3948	0.001742	1	574	1	0
NC_000002.12:g.132783849T>A	chr2	132783849	rs61746887	T	A	A	missense_variant	MODERATE	NCKAP5	ENSG00000176771	Transcript	ENST00000409261	protein_coding	3339	2962	T988S	988	T/S	Acg/Tcg	-1		HGNC:29847	YES	0.001	-1.58015	0.52					rs61746887	0.000682	44	64554	0.004754	681	143254	chr2:132783849-132783849	1	0	3952	0.001742	1	574	1	0
NC_000002.12:g.132783854G>A	chr2	132783854	rs771209317	G	A	A	missense_variant	MODERATE	NCKAP5	ENSG00000176771	Transcript	ENST00000409261	protein_coding	3334	2957	P986L	986	P/L	cCg/cTg	-1		HGNC:29847	YES	5.305	0.389114	0.52					rs771209317	1.5e-05	1	64570	3.5e-05	5	143298		0	0	3948	0.001742	1	574	1	0
NC_000002.12:g.132785421G>A	chr2	132785421	rs546647069	G	A	A	missense_variant	MODERATE	NCKAP5	ENSG00000176771	Transcript	ENST00000409261	protein_coding	1767	1390	P464S	464	P/S	Ccc/Tcc	-1		HGNC:29847	YES	6.402	0.490193	0.52					rs546647069	4.6e-05	3	64558	4.9e-05	7	143260		0	0	3948	0.001742	1	574	1	0
NC_000002.12:g.133130021G>A	chr2	133130021	rs766672267	G	A	A	missense_variant	MODERATE	NCKAP5	ENSG00000176771	Transcript	ENST00000409261	protein_coding	675	298	R100C	100	R/C	Cgc/Tgc	-1		HGNC:29847	YES	22.9	2.75859	0.52					rs766672267	0.000186	12	64570	0.000105	15	143250		0	0	3948	0.001742	1	574	1	0
NC_000020.11:g.47625458T>A	chr20	47625458	.	T	A	A	missense_variant	MODERATE	NCOA3	ENSG00000124151	Transcript	ENST00000371998	protein_coding	565	334	S112T	112	S/T	Tcc/Acc	1		HGNC:7670	YES	20.3	2.12766	1						0	0	63405	0	0	140741		0	0	3807	0.001742	1	574	1	0
NC_000020.11:g.47635633C>G	chr20	47635633	rs200999903	C	G	G	missense_variant	MODERATE	NCOA3	ENSG00000124151	Transcript	ENST00000371998	protein_coding	1655	1424	P475R	475	P/R	cCa/cGa	1		HGNC:7670	YES	23	2.79148	1					rs200999903	9.3e-05	6	64576	4.9e-05	7	143274	chr20:47635633-47635633	1	0	4074	0.001742	1	574	1	0
NC_000020.11:g.47635662C>T	chr20	47635662	rs138250384	C	T	T	missense_variant	MODERATE	NCOA3	ENSG00000124151	Transcript	ENST00000371998	protein_coding	1684	1453	R485C	485	R/C	Cgt/Tgt	1		HGNC:7670	YES	26.7	3.96059	1					rs138250384	0.000403	26	64564	0.000251	36	143286	chr20:47635662-47635662	1	0	4074	0.001742	1	574	1	0
NC_000020.11:g.47636114C>A	chr20	47636114	.	C	A	A	missense_variant	MODERATE	NCOA3	ENSG00000124151	Transcript	ENST00000371998	protein_coding	1959	1728	D576E	576	D/E	gaC/gaA	1		HGNC:7670	YES	8.623	0.718345	1						0	0	63405	0	0	140741	chr20:47636114-47636114	1	0	4074	0.001742	1	574	1	0
NC_000020.11:g.47642344A>C	chr20	47642344	.	A	C	C	missense_variant	MODERATE	NCOA3	ENSG00000124151	Transcript	ENST00000371998	protein_coding	3443	3212	E1071A	1071	E/A	gAa/gCa	1		HGNC:7670	YES	27.4	4.06274	1						0	0	63405	0	0	140741		0	0	3807	0.001742	1	574	1	0
NC_000020.11:g.47647173A>C	chr20	47647173	rs149561356	A	C	C	missense_variant	MODERATE	NCOA3	ENSG00000124151	Transcript	ENST00000371998	protein_coding	3584	3353	Q1118P	1118	Q/P	cAg/cCg	1		HGNC:7670	YES	22.8	2.67843	1					chr20:47647173-47647173	0.001812	117	64578	0.0024	344	143322	chr20:47647173-47647173	0	0	4072	0.001742	1	574	1	0
NC_000020.11:g.47647194G>A	chr20	47647194	rs144254604	G	A	A	missense_variant	MODERATE	NCOA3	ENSG00000124151	Transcript	ENST00000371998	protein_coding	3605	3374	G1125D	1125	G/D	gGc/gAc	1		HGNC:7670	YES	25.9	3.80911	1					rs144254604	0.000542	35	64566	0.000363	52	143246	chr20:47647194-47647194	4	0.001	4074	0.003484	2	574	2	0
NC_000020.11:g.47651092ACAGCAGCAG>A	chr20	47651092	.	ACAGCAGCAG	A		inframe_deletion	MODERATE	NCOA3	ENSG00000124151	Transcript	ENST00000371998	protein_coding	3994-4002	3763-3771	QQQ1255-1257-	1255-1257	QQQ/-	CAGCAGCAG/-	1		HGNC:7670	YES	11.06	0.955413	1					rs1363916771	6.7e-05	4	59818	0.000171	23	134320		0	0	3807	0.001742	1	574	1	0
NC_000020.11:g.47651113GCAGCAGCAA>G	chr20	47651113	rs749960421	GCAGCAGCAA	G		inframe_deletion	MODERATE	NCOA3	ENSG00000124151	Transcript	ENST00000371998	protein_coding	4015-4023	3784-3792	QQQ1262-1264-	1262-1264	QQQ/-	CAGCAGCAA/-	1		HGNC:7670	YES	2.441	0.136857	1					rs749960421	0.00183	118	64496	0.002477	351	141712		0	0	3807	0.005226	3	574	3	0
NC_000020.11:g.47651116GCAGCAA>G	chr20	47651116	rs779458461	GCAGCAA	G		inframe_deletion	MODERATE	NCOA3	ENSG00000124151	Transcript	ENST00000371998	protein_coding	4018-4023	3787-3792	QQ1263-1264-	1263-1264	QQ/-	CAGCAA/-	1		HGNC:7670	YES	2.529	0.145522	1					rs779458461	0.001853	119	64208	0.001478	210	142074		0	0	3807	0.003484	2	574	2	0
NC_000020.11:g.47651174C>T	chr20	47651174	rs138733364	C	T	T	missense_variant	MODERATE	NCOA3	ENSG00000124151	Transcript	ENST00000371998	protein_coding	4075	3844	P1282S	1282	P/S	Cca/Tca	1		HGNC:7670	YES	26	3.83258	1					rs138733364	0.00203	131	64546	0.001397	200	143188	rs138733364	15	0.004	4074	0.005226	3	574	3	0
NC_000019.10:g.40394145C>T	chr19	40394145	rs139051512	C	T	T	missense_variant	MODERATE	PRX	ENSG00000105227	Transcript	ENST00000324001	protein_coding	4490	4207	V1403I	1403	V/I	Gtc/Atc	-1		HGNC:13797	YES	0.003	-1.14674	0					chr19:40394145-40394145	4.6e-05	3	64542	2.8e-05	4	143264		0	0	4061	0.001742	1	574	1	0
NC_000019.10:g.40394466C>G	chr19	40394466	rs769014032	C	G	G	missense_variant	MODERATE	PRX	ENSG00000105227	Transcript	ENST00000324001	protein_coding	4169	3886	G1296R	1296	G/R	Ggg/Cgg	-1		HGNC:13797	YES	19.55	2.03839	0					chr19:40394466-40394466	9.3e-05	6	64566	0.000105	15	143300	chr19:40394466-40394466	1	0	4074	0.001742	1	574	1	0
NC_000019.10:g.40394487C>G	chr19	40394487	.	C	G	G	missense_variant	MODERATE	PRX	ENSG00000105227	Transcript	ENST00000324001	protein_coding	4148	3865	A1289P	1289	A/P	Gcc/Ccc	-1		HGNC:13797	YES	14.9	1.37264	0						0	0	64512	0	0	143115		0	0	4061	0.003484	2	574	2	0
NC_000019.10:g.40394583C>T	chr19	40394583	rs200332462	C	T	T	missense_variant	MODERATE	PRX	ENSG00000105227	Transcript	ENST00000324001	protein_coding	4052	3769	G1257R	1257	G/R	Ggg/Agg	-1		HGNC:13797	YES	5.987	0.451206	0					rs200332462	1.5e-05	1	64552	0.000565	81	143266	rs200332462	4	0.001	4074	0.003484	2	574	2	0
NC_000019.10:g.40395315C>T	chr19	40395315	rs548086012	C	T	T	missense_variant	MODERATE	PRX	ENSG00000105227	Transcript	ENST00000324001	protein_coding	3320	3037	D1013N	1013	D/N	Gac/Aac	-1		HGNC:13797	YES	22.5	2.53697	0					rs548086012	1.5e-05	1	64572	7e-05	10	143274	rs548086012	1	0	4074	0.001742	1	574	1	0
NC_000019.10:g.40395486T>C	chr19	40395486	.	T	C	C	missense_variant	MODERATE	PRX	ENSG00000105227	Transcript	ENST00000324001	protein_coding	3149	2866	K956E	956	K/E	Aag/Gag	-1		HGNC:13797	YES	26.2	3.87867	0						0	0	64512	0	0	143115		0	0	4061	0.001742	1	574	1	0
NC_000019.10:g.40395672C>T	chr19	40395672	.	C	T	T	missense_variant	MODERATE	PRX	ENSG00000105227	Transcript	ENST00000324001	protein_coding	2963	2680	V894M	894	V/M	Gtg/Atg	-1		HGNC:13797	YES	12.95	1.11896	0						0	0	64512	0	0	143115		0	0	4061	0.001742	1	574	1	0
NC_000019.10:g.40396098C>T	chr19	40396098	rs147587689	C	T	T	missense_variant	MODERATE	PRX	ENSG00000105227	Transcript	ENST00000324001	protein_coding	2537	2254	E752K	752	E/K	Gag/Aag	-1		HGNC:13797	YES	22.9	2.74437	0					rs147587689	0.002493	161	64586	0.001827	262	143366	chr19:40396098-40396098	5	0.001	4074	0.001742	1	574	1	0
NC_000019.10:g.40396251C>T	chr19	40396251	rs116855701	C	T	T	missense_variant	MODERATE	PRX	ENSG00000105227	Transcript	ENST00000324001	protein_coding	2384	2101	V701M	701	V/M	Gtg/Atg	-1		HGNC:13797	YES	9.661	0.82673	0					rs116855701	0	0	64526	0.000434	62	142986		0	0	4061	0.001742	1	574	1	0
NC_000019.10:g.40397136C>T	chr19	40397136	rs117336941	C	T	T	missense_variant	MODERATE	PRX	ENSG00000105227	Transcript	ENST00000324001	protein_coding	1499	1216	A406T	406	A/T	Gct/Act	-1		HGNC:13797	YES	0.175	-0.419245	0					rs117336941	0.005932	383	64570	0.004466	640	143318	chr19:40397136-40397136	12	0.003	4074	0.006969	4	574	4	0
NC_000019.10:g.40397711G>T	chr19	40397711	rs368874138	G	T	T	missense_variant	MODERATE	PRX	ENSG00000105227	Transcript	ENST00000324001	protein_coding	924	641	P214H	214	P/H	cCc/cAc	-1		HGNC:13797	YES	13.81	1.22245	0					chr19:40397711-40397711	0	0	64572	2.1e-05	3	143346		0	0	4061	0.001742	1	574	1	0
NC_000019.10:g.40398666A>G	chr19	40398666	.	A	G	G	missense_variant	MODERATE	PRX	ENSG00000105227	Transcript	ENST00000324001	protein_coding	618	335	V112A	112	V/A	gTg/gCg	-1		HGNC:13797	YES	20.5	2.15562	0					chr19:40398666-40398666	0	0	64536	1.4e-05	2	143172		0	0	4061	0.001742	1	574	1	0
NC_000019.10:g.40403742C>T	chr19	40403742	.	C	T	T	missense_variant	MODERATE	PRX	ENSG00000105227	Transcript	ENST00000324001	protein_coding	431	148	D50N	50	D/N	Gac/Aac	-1		HGNC:13797	YES	28.2	4.1506	0						0	0	64512	0	0	143115		0	0	4061	0.001742	1	574	1	0
NC_000011.10:g.130878459G>A	chr11	130878459	rs370540652	G	A	A	missense_variant	MODERATE	SNX19	ENSG00000120451	Transcript	ENST00000265909	protein_coding	3482	2942	T981I	981	T/I	aCc/aTc	-1		HGNC:21532	YES	19.57	2.04145	0					rs370540652	0.000201	13	64554	9.1e-05	13	143220		0	0	3709	0.001742	1	574	1	0
NC_000011.10:g.130879676G>A	chr11	130879676	rs371936742	G	A	A	missense_variant	MODERATE	SNX19	ENSG00000120451	Transcript	ENST00000265909	protein_coding	3334	2794	R932W	932	R/W	Cgg/Tgg	-1		HGNC:21532	YES	24.6	3.47803	0					rs371936742	4.6e-05	3	64552	7e-05	10	143140	chr11:130879676-130879676	1	0	3982	0.001742	1	574	1	0
NC_000011.10:g.130903346G>C	chr11	130903346	rs144457394	G	C	C	missense_variant	MODERATE	SNX19	ENSG00000120451	Transcript	ENST00000265909	protein_coding	3022	2482	L828V	828	L/V	Ctc/Gtc	-1		HGNC:21532	YES	17.13	1.71437	0					rs144457394	0.004863	314	64572	0.00284	407	143288	rs144457394	7	0.003	2186	0.012195	7	574	7	0
NC_000011.10:g.130911698T>G	chr11	130911698	.	T	G	G	missense_variant	MODERATE	SNX19	ENSG00000120451	Transcript	ENST00000265909	protein_coding	2288	1748	Y583S	583	Y/S	tAt/tCt	-1		HGNC:21532	YES	28.8	4.21271	0						0	0	64547	0	0	143179		0	0	3709	0.001742	1	574	1	0
NC_000011.10:g.130914345T>C	chr11	130914345	.	T	C	C	missense_variant	MODERATE	SNX19	ENSG00000120451	Transcript	ENST00000265909	protein_coding	2135	1595	N532S	532	N/S	aAc/aGc	-1		HGNC:21532	YES	25.7	3.77759	0					rs1170908291	0	0	64548	4.9e-05	7	143088		0	0	3709	0.001742	1	574	1	0
NC_000011.10:g.130914541C>G	chr11	130914541	.	C	G	G	missense_variant	MODERATE	SNX19	ENSG00000120451	Transcript	ENST00000265909	protein_coding	1939	1399	A467P	467	A/P	Gct/Cct	-1		HGNC:21532	YES	19.25	1.99971	0						0	0	64547	0	0	143179		0	0	3709	0.001742	1	574	1	0
NC_000011.10:g.130914694C>A	chr11	130914694	rs117834100	C	A	A	missense_variant	MODERATE	SNX19	ENSG00000120451	Transcript	ENST00000265909	protein_coding	1786	1246	G416C	416	G/C	Ggt/Tgt	-1		HGNC:21532	YES	22.4	2.49443	0					rs117834100	0.000465	30	64566	0.00155	222	143250	chr11:130914694-130914694	1	0	4050	0.001742	1	574	1	0
NC_000011.10:g.130914708A>G	chr11	130914708	.	A	G	G	missense_variant	MODERATE	SNX19	ENSG00000120451	Transcript	ENST00000265909	protein_coding	1772	1232	L411P	411	L/P	cTg/cCg	-1		HGNC:21532	YES	22.6	2.58	0						0	0	64547	0	0	143179	chr11:130914708-130914708	1	0	4050	0.001742	1	574	1	0
NC_000011.10:g.130914940C>T	chr11	130914940	rs143532789	C	T	T	missense_variant	MODERATE	SNX19	ENSG00000120451	Transcript	ENST00000265909	protein_coding	1540	1000	E334K	334	E/K	Gaa/Aaa	-1		HGNC:21532	YES	23.4	3.00992	0					rs143532789	0.000604	39	64586	0.000293	42	143328	rs143532789	3	0.001	4074	0.001742	1	574	1	0
NC_000011.10:g.130914961G>C	chr11	130914961	rs768673284	G	C	C	missense_variant	MODERATE	SNX19	ENSG00000120451	Transcript	ENST00000265909	protein_coding	1519	979	P327A	327	P/A	Cca/Gca	-1		HGNC:21532	YES	15.66	1.48776	0					rs768673284	0	0	64564	2.8e-05	4	143266	chr11:130914961-130914961	1	0	4074	0.001742	1	574	1	0
NC_000011.10:g.130915491T>C	chr11	130915491	rs61736692	T	C	C	missense_variant	MODERATE	SNX19	ENSG00000120451	Transcript	ENST00000265909	protein_coding	989	449	D150G	150	D/G	gAc/gGc	-1		HGNC:21532	YES	24.6	3.46009	0					rs61736692	0.000558	36	64568	0.001172	168	143324	rs61736692	2	0	4074	0.001742	1	574	1	0
NC_000004.12:g.7192754CCTG>C	chr4	7192754	rs765371084	CCTG	C		inframe_deletion	MODERATE	SORCS2	ENSG00000184985	Transcript	ENST00000507866	protein_coding	218-220	109-111	L37-	37	L/-	CTG/-	1		HGNC:16698	YES	15.76	1.50405	0					rs765371084	9.6e-05	6	62330	7.3e-05	10	137316		0	0	3787	0.003484	2	574	2	0
NC_000004.12:g.7193097A>G	chr4	7193097	.	A	G	G	missense_variant	MODERATE	SORCS2	ENSG00000184985	Transcript	ENST00000507866	protein_coding	560	451	M151V	151	M/V	Atg/Gtg	1		HGNC:16698	YES	22.8	2.66655	0						0	0	64521	0	0	143143		0	0	3787	0.001742	1	574	1	0
NC_000004.12:g.7638422T>G	chr4	7638422	.	T	G	G	missense_variant	MODERATE	SORCS2	ENSG00000184985	Transcript	ENST00000507866	protein_coding	852	743	F248C	248	F/C	tTc/tGc	1		HGNC:16698	YES	25.8	3.79601	0						0	0	64521	0	0	143143		0	0	3787	0.001742	1	574	1	0
NC_000004.12:g.7638466G>GTCC	chr4	7638466	rs752739132	G	GTCC	TCC	inframe_insertion	MODERATE	SORCS2	ENSG00000184985	Transcript	ENST00000507866	protein_coding	896-897	787-788	V263VL	263	V/VL	gtc/gTCCtc	1		HGNC:16698	YES	14.46	1.31012	0					rs752739132	1.6e-05	1	64370	4.2e-05	6	142778		0	0	3787	0.003484	2	574	2	0
NC_000004.12:g.7664359G>A	chr4	7664359	rs758478415	G	A	A	missense_variant	MODERATE	SORCS2	ENSG00000184985	Transcript	ENST00000507866	protein_coding	1068	959	R320Q	320	R/Q	cGg/cAg	1		HGNC:16698	YES	12.02	1.03171	0					rs758478415	0	0	64570	6.3e-05	9	143198		0	0	3787	0.001742	1	574	1	0
NC_000004.12:g.7664421C>A	chr4	7664421	rs752177753	C	A	A	missense_variant	MODERATE	SORCS2	ENSG00000184985	Transcript	ENST00000507866	protein_coding	1130	1021	P341T	341	P/T	Ccc/Acc	1		HGNC:16698	YES	8.841	0.742183	0					chr4:7664421-7664421	0.00017	11	64560	8.4e-05	12	143236		0	0	3787	0.001742	1	574	1	0
NC_000004.12:g.7676182C>T	chr4	7676182	rs766842106	C	T	T	missense_variant	MODERATE	SORCS2	ENSG00000184985	Transcript	ENST00000507866	protein_coding	1403	1294	R432C	432	R/C	Cgc/Tgc	1		HGNC:16698	YES	26.7	3.95593	0					chr4:7676182-7676182	0.000263	17	64556	0.000265	38	143298	chr4:7676182-7676182	4	0.001	3870	0.001742	1	574	1	0
NC_000004.12:g.7682852G>T	chr4	7682852	rs144615557	G	T	T	missense_variant	MODERATE	SORCS2	ENSG00000184985	Transcript	ENST00000507866	protein_coding	1560	1451	S484I	484	S/I	aGc/aTc	1		HGNC:16698	YES	22.7	2.61422	0					rs144615557	0.001796	116	64570	0.002142	307	143298	chr4:7682852-7682852	3	0.001	3962	0.001742	1	574	1	0
NC_000004.12:g.7697242A>G	chr4	7697242	rs201276538	A	G	G	missense_variant	MODERATE	SORCS2	ENSG00000184985	Transcript	ENST00000507866	protein_coding	1745	1636	I546V	546	I/V	Atc/Gtc	1		HGNC:16698	YES	16.46	1.61355	0					rs201276538	0.00237	153	64570	0.001235	177	143304		0	0	3787	0.001742	1	574	1	0
NC_000004.12:g.7697270G>A	chr4	7697270	.	G	A	A	missense_variant	MODERATE	SORCS2	ENSG00000184985	Transcript	ENST00000507866	protein_coding	1773	1664	R555Q	555	R/Q	cGg/cAg	1		HGNC:16698	YES	27.2	4.02568	0					chr4:7697270-7697270	0	0	64582	7e-06	1	143292		0	0	3787	0.001742	1	574	1	0
NC_000004.12:g.7714246C>T	chr4	7714246	rs779103082	C	T	T	missense_variant	MODERATE	SORCS2	ENSG00000184985	Transcript	ENST00000507866	protein_coding	2105	1996	R666C	666	R/C	Cgc/Tgc	1		HGNC:16698	YES	22.6	2.56049	0					rs779103082	1.5e-05	1	64578	2.1e-05	3	143326		0	0	3787	0.001742	1	574	1	0
NC_000004.12:g.7714276C>T	chr4	7714276	rs370004831	C	T	T	missense_variant	MODERATE	SORCS2	ENSG00000184985	Transcript	ENST00000507866	protein_coding	2135	2026	R676W	676	R/W	Cgg/Tgg	1		HGNC:16698	YES	27	3.99888	0					rs370004831	3.1e-05	2	64580	3.5e-05	5	143344		0	0	3787	0.001742	1	574	1	0
NC_000004.12:g.7723744C>A	chr4	7723744	.	C	A	A	missense_variant	MODERATE	SORCS2	ENSG00000184985	Transcript	ENST00000507866	protein_coding	2581	2472	F824L	824	F/L	ttC/ttA	1		HGNC:16698	YES	15.69	1.49218	0						0	0	64521	0	0	143143		0	0	3787	0.001742	1	574	1	0
NC_000004.12:g.7723799G>A	chr4	7723799	rs375293868	G	A	A	missense_variant	MODERATE	SORCS2	ENSG00000184985	Transcript	ENST00000507866	protein_coding	2636	2527	E843K	843	E/K	Gag/Aag	1		HGNC:16698	YES	20.7	2.18354	0					rs375293868	6.2e-05	4	64584	6.3e-05	9	143368		0	0	3787	0.001742	1	574	1	0
NC_000004.12:g.7728410C>A	chr4	7728410	rs200183228	C	A	A	missense_variant	MODERATE	SORCS2	ENSG00000184985	Transcript	ENST00000507866	protein_coding	3039	2930	T977N	977	T/N	aCc/aAc	1		HGNC:16698	YES	23	2.80166	0					chr4:7728410-7728410	0.002958	191	64568	0.00194	278	143324	chr4:7728410-7728410	4	0.001	3962	0.003484	2	574	2	0
NC_000003.12:g.113656925C>T	chr3	113656925	rs189433320	C	T	T	missense_variant	MODERATE	USF3	ENSG00000176542	Transcript	ENST00000316407	protein_coding	5164	4757	R1586Q	1586	R/Q	cGg/cAg	-1		HGNC:30494	YES	23.8	3.18246						rs189433320	0.000248	16	64562	0.000154	22	143224	rs189433320	3	0.001	3962	0.001742	1	574	1	0
NC_000003.12:g.113657312T>A	chr3	113657312	rs202124437	T	A	A	missense_variant	MODERATE	USF3	ENSG00000176542	Transcript	ENST00000316407	protein_coding	4777	4370	H1457L	1457	H/L	cAt/cTt	-1		HGNC:30494	YES	25	3.59542						chr3:113657312-113657312	0.000449	29	64534	0.000259	37	143114	rs202124437	1	0	3962	0.001742	1	574	1	0
NC_000003.12:g.113658443T>C	chr3	113658443	rs202216244	T	C	C	missense_variant	MODERATE	USF3	ENSG00000176542	Transcript	ENST00000316407	protein_coding	3646	3239	N1080S	1080	N/S	aAc/aGc	-1		HGNC:30494	YES	9.138	0.774046						rs202216244	0.001766	114	64566	0.000963	138	143278	chr3:113658443-113658443	5	0.001	3962	0.005226	3	574	3	0
NC_000003.12:g.113658491T>C	chr3	113658491	rs185811034	T	C	C	missense_variant	MODERATE	USF3	ENSG00000176542	Transcript	ENST00000316407	protein_coding	3598	3191	H1064R	1064	H/R	cAt/cGt	-1		HGNC:30494	YES	12.46	1.06966						rs185811034	0.000294	19	64580	0.000223	32	143300	chr3:113658491-113658491	5	0.001	3962	0.003484	2	574	2	0
NC_000003.12:g.113658540T>G	chr3	113658540	rs758574241	T	G	G	missense_variant	MODERATE	USF3	ENSG00000176542	Transcript	ENST00000316407	protein_coding	3549	3142	K1048Q	1048	K/Q	Aaa/Caa	-1		HGNC:30494	YES	22.6	2.6024						rs758574241	3.1e-05	2	64552	2.1e-05	3	143234	chr3:113658540-113658540	2	0.001	3962	0.001742	1	574	1	0
NC_000003.12:g.113658634GT>G	chr3	113658634	rs762604668	GT	G		frameshift_variant	HIGH	USF3	ENSG00000176542	Transcript	ENST00000316407	protein_coding	3454	3047	N1016X	1016	N/X	aAc/ac	-1		HGNC:30494	YES	23.8	3.17556		HC			PERCENTILE:0.452211338676165&GERP_DIST:3668.88829958439&BP_DIST:3691&DIST_FROM_LAST_EXON:-2790&50_BP_RULE:FAIL&ANN_ORF:31009.8&MAX_ORF:31009.8	rs78597857	4.8e-05	3	62164	0.000117	16	136220		0	0	3960	0.001742	1	574	1	0
NC_000003.12:g.113658680C>T	chr3	113658680	rs755063514	C	T	T	missense_variant	MODERATE	USF3	ENSG00000176542	Transcript	ENST00000316407	protein_coding	3409	3002	G1001E	1001	G/E	gGg/gAg	-1		HGNC:30494	YES	10.66	0.920523						rs755063514	1.6e-05	1	64512	7e-06	1	142952		0	0	3960	0.001742	1	574	1	0
NC_000003.12:g.113658788G>A	chr3	113658788	rs565537781	G	A	A	missense_variant	MODERATE	USF3	ENSG00000176542	Transcript	ENST00000316407	protein_coding	3301	2894	T965I	965	T/I	aCa/aTa	-1		HGNC:30494	YES	21.6	2.31274						rs565537781	1.5e-05	1	64566	7e-06	1	143300		0	0	3960	0.001742	1	574	1	0
NC_000003.12:g.113658972T>C	chr3	113658972	rs200386925	T	C	C	missense_variant	MODERATE	USF3	ENSG00000176542	Transcript	ENST00000316407	protein_coding	3117	2710	M904V	904	M/V	Atg/Gtg	-1		HGNC:30494	YES	0.002	-1.29775						rs200386925	1.5e-05	1	64576	4.2e-05	6	143320		0	0	3960	0.001742	1	574	1	0
NC_000003.12:g.113659343G>A	chr3	113659343	rs750793022	G	A	A	missense_variant	MODERATE	USF3	ENSG00000176542	Transcript	ENST00000316407	protein_coding	2746	2339	S780L	780	S/L	tCa/tTa	-1		HGNC:30494	YES	22.1	2.39583						rs750793022	1.5e-05	1	64578	7e-06	1	143322	chr3:113659343-113659343	1	0	3962	0.001742	1	574	1	0
NC_000003.12:g.113660288G>A	chr3	113660288	rs369130798	G	A	A	missense_variant	MODERATE	USF3	ENSG00000176542	Transcript	ENST00000316407	protein_coding	1801	1394	P465L	465	P/L	cCc/cTc	-1		HGNC:30494	YES	23.2	2.8708						rs369130798	7.7e-05	5	64570	3.5e-05	5	143254	chr3:113660288-113660288	1	0	3962	0.001742	1	574	1	0
NC_000003.12:g.113660925T>C	chr3	113660925	rs748718324	T	C	C	missense_variant	MODERATE	USF3	ENSG00000176542	Transcript	ENST00000316407	protein_coding	1164	757	S253G	253	S/G	Agt/Ggt	-1		HGNC:30494	YES	5.035	0.365013						rs748718324	0.000155	10	64576	0.000188	27	143312	chr3:113660925-113660925	10	0.003	3962	0.001742	1	574	1	0
NC_000003.12:g.113661060G>A	chr3	113661060	rs201244170	G	A	A	missense_variant	MODERATE	USF3	ENSG00000176542	Transcript	ENST00000316407	protein_coding	1029	622	P208S	208	P/S	Cca/Tca	-1		HGNC:30494	YES	23.1	2.8687						chr3:113661060-113661060	0.00017	11	64580	9.1e-05	13	143276		0	0	3960	0.001742	1	574	1	0
NC_000003.12:g.113661242AT>A	chr3	113661242	rs747493460	AT	A		frameshift_variant	HIGH	USF3	ENSG00000176542	Transcript	ENST00000316407	protein_coding	846	439	I147X	147	I/X	Att/tt	-1		HGNC:30494	YES	25.8	3.78798		HC			PERCENTILE:0.0651528643514396&GERP_DIST:3860.14311485291&BP_DIST:6299&DIST_FROM_LAST_EXON:-182&50_BP_RULE:FAIL&ANN_ORF:31009.8&MAX_ORF:31009.8	rs747493460	0	0	64418	0	0	142672		0	0	3960	0.001742	1	574	1	0
NC_000006.12:g.28572546G>C	chr6	28572546	.	G	C	C	missense_variant	MODERATE	ZBED9	ENSG00000232040	Transcript	ENST00000452236	protein_coding	3924	3343	L1115V	1115	L/V	Ctt/Gtt	-1		HGNC:13851	YES	22.2	2.42472							0	0	64559	0	0	143231		0	0	3927	0.001742	1	574	1	0
NC_000006.12:g.28572808A>T	chr6	28572808	rs200192395	A	T	T	missense_variant	MODERATE	ZBED9	ENSG00000232040	Transcript	ENST00000452236	protein_coding	3662	3081	N1027K	1027	N/K	aaT/aaA	-1		HGNC:13851	YES	23.8	3.16116						chr6:28572808-28572808	7.7e-05	5	64580	0.0003	43	143294		0	0	3927	0.003484	2	574	2	0
NC_000006.12:g.28572809T>A	chr6	28572809	rs201118541	T	A	A	missense_variant	MODERATE	ZBED9	ENSG00000232040	Transcript	ENST00000452236	protein_coding	3661	3080	N1027I	1027	N/I	aAt/aTt	-1		HGNC:13851	YES	24	3.25381						rs201118541	7.7e-05	5	64584	0.0003	43	143348		0	0	3927	0.003484	2	574	2	0
NC_000006.12:g.28572858T>C	chr6	28572858	rs202191570	T	C	C	missense_variant	MODERATE	ZBED9	ENSG00000232040	Transcript	ENST00000452236	protein_coding	3612	3031	I1011V	1011	I/V	Ata/Gta	-1		HGNC:13851	YES	5.885	0.44176						rs202191570	0.000434	28	64578	0.000251	36	143286	chr6:28572858-28572858	1	0	3902	0.003484	2	574	2	0
NC_000006.12:g.28573113C>G	chr6	28573113	.	C	G	G	missense_variant	MODERATE	ZBED9	ENSG00000232040	Transcript	ENST00000452236	protein_coding	3357	2776	D926H	926	D/H	Gat/Cat	-1		HGNC:13851	YES	24	3.25607							0	0	64559	0	0	143231		0	0	3927	0.001742	1	574	1	0
NC_000006.12:g.28573455C>T	chr6	28573455	rs150565596	C	T	T	missense_variant	MODERATE	ZBED9	ENSG00000232040	Transcript	ENST00000452236	protein_coding	3015	2434	V812I	812	V/I	Gtt/Att	-1		HGNC:13851	YES	16.42	1.60672						rs150565596	0.000573	37	64574	0.000482	69	143282	chr6:28573455-28573455	3	0.001	3958	0.001742	1	574	1	0
NC_000006.12:g.28573556C>T	chr6	28573556	rs150277871	C	T	T	missense_variant	MODERATE	ZBED9	ENSG00000232040	Transcript	ENST00000452236	protein_coding	2914	2333	R778Q	778	R/Q	cGa/cAa	-1		HGNC:13851	YES	23	2.77708						rs150277871	0.002695	174	64558	0.001585	227	143216	rs150277871	11	0.003	3904	0.003484	2	574	2	0
NC_000006.12:g.28573722C>T	chr6	28573722	rs781762980	C	T	T	missense_variant	MODERATE	ZBED9	ENSG00000232040	Transcript	ENST00000452236	protein_coding	2748	2167	E723K	723	E/K	Gaa/Aaa	-1		HGNC:13851	YES	9.905	0.850356						rs781762980	0	0	64558	7e-06	1	143214		0	0	3927	0.001742	1	574	1	0
NC_000006.12:g.28575561T>G	chr6	28575561	rs564571708	T	G	G	missense_variant	MODERATE	ZBED9	ENSG00000232040	Transcript	ENST00000452236	protein_coding	1725	1144	M382L	382	M/L	Atg/Ctg	-1		HGNC:13851	YES	23.3	2.95292						rs564571708	3.1e-05	2	64568	3.5e-05	5	143340	rs564571708	11	0.003	3960	0.001742	1	574	1	0
NC_000006.12:g.28575731C>T	chr6	28575731	rs779170818	C	T	T	missense_variant	MODERATE	ZBED9	ENSG00000232040	Transcript	ENST00000452236	protein_coding	1555	974	R325H	325	R/H	cGc/cAc	-1		HGNC:13851	YES	15.36	1.44203						chr6:28575731-28575731	0	0	64572	2.1e-05	3	143248	chr6:28575731-28575731	2	0.001	3962	0.001742	1	574	1	0
NC_000006.12:g.28576048TG>T	chr6	28576048	.	TG	T		frameshift_variant	HIGH	ZBED9	ENSG00000232040	Transcript	ENST00000452236	protein_coding	1237	656	P219X	219	P/X	cCa/ca	-1		HGNC:13851	YES				HC			PERCENTILE:0.1649069884364&GERP_DIST:3239.63743784428&BP_DIST:3321&DIST_FROM_LAST_EXON:1405&50_BP_RULE:PASS&ANN_ORF:145.305&MAX_ORF:145.305		0	0	64559	0	0	143231		0	0	3927	0.001742	1	574	1	0
NC_000006.12:g.28586381G>A	chr6	28586381	rs142753390	G	A	A	missense_variant	MODERATE	ZBED9	ENSG00000232040	Transcript	ENST00000452236	protein_coding	918	337	R113W	113	R/W	Cgg/Tgg	-1		HGNC:13851	YES	23	2.76748						rs142753390	0.000821	53	64540	0.000817	117	143172	chr6:28586381-28586381	2	0.001	3870	0.006969	4	574	4	0
NC_000007.14:g.146839777G>A	chr7	146839777	rs138924087	G	A	A	missense_variant	MODERATE	CNTNAP2	ENSG00000174469	Transcript	ENST00000361727	protein_coding	351	275	R92Q	92	R/Q	cGg/cAg	1		HGNC:13830	YES	25.3	3.67346	0					rs138924087	6.2e-05	4	64562	4.2e-05	6	143238	rs138924087	3	0.001	4050	0.001742	1	574	1	0
NC_000007.14:g.146839902T>G	chr7	146839902	rs139694086	T	G	G	missense_variant&splice_region_variant	MODERATE	CNTNAP2	ENSG00000174469	Transcript	ENST00000361727	protein_coding	476	400	W134G	134	W/G	Tgg/Ggg	1		HGNC:13830	YES	26.3	3.89663	0					rs139694086	0.000341	22	64574	0.000209	30	143300	chr7:146839902-146839902	2	0.001	3982	0.001742	1	574	1	0
NC_000007.14:g.147043940G>A	chr7	147043940	rs781338949	G	A	A	missense_variant	MODERATE	CNTNAP2	ENSG00000174469	Transcript	ENST00000361727	protein_coding	512	436	V146I	146	V/I	Gtc/Atc	1		HGNC:13830	YES	23.8	3.18512	0					rs781338949	6.2e-05	4	64574	7.7e-05	11	143278	chr7:147043940-147043940	4	0.001	4074	0.001742	1	574	1	0
NC_000007.14:g.147043983G>A	chr7	147043983	rs138738227	G	A	A	missense_variant	MODERATE	CNTNAP2	ENSG00000174469	Transcript	ENST00000361727	protein_coding	555	479	R160H	160	R/H	cGc/cAc	1		HGNC:13830	YES	28.5	4.18501	0					chr7:147043983-147043983	0.000619	40	64570	0.000468	67	143310	chr7:147043983-147043983	1	0	4074	0.001742	1	574	1	0
NC_000007.14:g.147044015C>T	chr7	147044015	rs375032955	C	T	T	missense_variant	MODERATE	CNTNAP2	ENSG00000174469	Transcript	ENST00000361727	protein_coding	587	511	R171C	171	R/C	Cgc/Tgc	1		HGNC:13830	YES	25.5	3.72927	0					chr7:147044015-147044015	6.2e-05	4	64564	3.5e-05	5	143280	chr7:147044015-147044015	2	0	4074	0.001742	1	574	1	0
NC_000007.14:g.147044039T>G	chr7	147044039	.	T	G	G	missense_variant	MODERATE	CNTNAP2	ENSG00000174469	Transcript	ENST00000361727	protein_coding	611	535	Y179D	179	Y/D	Tat/Gat	1		HGNC:13830	YES	25.4	3.70184	0						0	0	64378	0	0	142638		0	0	3941	0.001742	1	574	1	0
NC_000007.14:g.147121078G>C	chr7	147121078	rs150918383	G	C	C	missense_variant	MODERATE	CNTNAP2	ENSG00000174469	Transcript	ENST00000361727	protein_coding	930	854	G285A	285	G/A	gGg/gCg	1		HGNC:13830	YES	23.8	3.16336	0					chr7:147121078-147121078	0.005297	342	64570	0.003972	569	143260	rs150918383	7	0.002	4074	0.003484	2	574	2	0
NC_000007.14:g.147121086A>G	chr7	147121086	rs757316182	A	G	G	missense_variant	MODERATE	CNTNAP2	ENSG00000174469	Transcript	ENST00000361727	protein_coding	938	862	I288V	288	I/V	Att/Gtt	1		HGNC:13830	YES	16.92	1.68396	0					rs757316182	4.6e-05	3	64582	2.1e-05	3	143334		0	0	3941	0.001742	1	574	1	0
NC_000007.14:g.147121123G>A	chr7	147121123	rs748407252	G	A	A	missense_variant	MODERATE	CNTNAP2	ENSG00000174469	Transcript	ENST00000361727	protein_coding	975	899	R300H	300	R/H	cGt/cAt	1		HGNC:13830	YES	24.4	3.40146	0					rs748407252	0	0	64566	4.9e-05	7	143288		0	0	3941	0.001742	1	574	1	0
NC_000007.14:g.147395676G>C	chr7	147395676	rs535454043	G	C	C	missense_variant	MODERATE	CNTNAP2	ENSG00000174469	Transcript	ENST00000361727	protein_coding	1642	1566	Q522H	522	Q/H	caG/caC	1		HGNC:13830	YES	24.9	3.55868	0						0	0	64378	0	0	142638	chr7:147395676-147395676	2	0	4074	0.001742	1	574	1	0
NC_000007.14:g.147639255G>A	chr7	147639255	rs372580822	G	A	A	missense_variant	MODERATE	CNTNAP2	ENSG00000174469	Transcript	ENST00000361727	protein_coding	2123	2047	E683K	683	E/K	Gag/Aag	1		HGNC:13830	YES	25.3	3.68374	0					chr7:147639255-147639255	0	0	64576	2.1e-05	3	143250		0	0	3941	0.001742	1	574	1	0
NC_000007.14:g.147903589T>C	chr7	147903589	rs148453565	T	C	C	missense_variant	MODERATE	CNTNAP2	ENSG00000174469	Transcript	ENST00000361727	protein_coding	2199	2123	V708A	708	V/A	gTt/gCt	1		HGNC:13830	YES	24.3	3.36061	0					rs148453565	7.7e-05	5	64552	0.001474	211	143168		0	0	3941	0.001742	1	574	1	0
NC_000007.14:g.147977966G>C	chr7	147977966	.	G	C	C	missense_variant	MODERATE	CNTNAP2	ENSG00000174469	Transcript	ENST00000361727	protein_coding	2436	2360	G787A	787	G/A	gGt/gCt	1		HGNC:13830	YES	25.8	3.78311	0					rs929192800	1.5e-05	1	64566	2.1e-05	3	143246		0	0	3941	0.003484	2	574	2	0
NC_000007.14:g.148383834C>G	chr7	148383834	rs765217559	C	G	G	missense_variant	MODERATE	CNTNAP2	ENSG00000174469	Transcript	ENST00000361727	protein_coding	3737	3661	L1221V	1221	L/V	Ctc/Gtc	1		HGNC:13830	YES	15.53	1.46783	0					chr7:148383834-148383834	3.1e-05	2	64576	1.4e-05	2	143276		0	0	3941	0.001742	1	574	1	0
NC_000015.10:g.51450263G>T	chr15	51450263	rs762424714	G	T	T	missense_variant	MODERATE	DMXL2	ENSG00000104093	Transcript	ENST00000560891	protein_coding	9059	8833	H2945N	2945	H/N	Cac/Aac	-1		HGNC:2938	YES	13.16	1.14269	1					rs762424714	0	0	64540	4.2e-05	6	143146	chr15:51450263-51450263	10	0.003	3962	0.005226	3	574	3	0
NC_000015.10:g.51450319G>A	chr15	51450319	rs199576620	G	A	A	missense_variant	MODERATE	DMXL2	ENSG00000104093	Transcript	ENST00000560891	protein_coding	9003	8777	T2926M	2926	T/M	aCg/aTg	-1		HGNC:2938	YES	28.8	4.2124	1					rs199576620	1.6e-05	1	64486	5.6e-05	8	142806	chr15:51450319-51450319	2	0.001	3962	0.001742	1	574	1	0
NC_000015.10:g.51463413C>T	chr15	51463413	.	C	T	T	missense_variant	MODERATE	DMXL2	ENSG00000104093	Transcript	ENST00000560891	protein_coding	8118	7892	R2631K	2631	R/K	aGa/aAa	-1		HGNC:2938	YES	23.9	3.22119	1						0	0	58699	0	0	128325		0	0	3944	0.001742	1	574	1	0
NC_000015.10:g.51465617C>T	chr15	51465617	.	C	T	T	missense_variant	MODERATE	DMXL2	ENSG00000104093	Transcript	ENST00000560891	protein_coding	7781	7555	A2519T	2519	A/T	Gca/Aca	-1		HGNC:2938	YES	22.7	2.65461	1					rs1240195247	3.1e-05	2	64550	1.4e-05	2	143164		0	0	3944	0.001742	1	574	1	0
NC_000015.10:g.51471374T>A	chr15	51471374	.	T	A	A	missense_variant	MODERATE	DMXL2	ENSG00000104093	Transcript	ENST00000560891	protein_coding	7467	7241	D2414V	2414	D/V	gAt/gTt	-1		HGNC:2938	YES	24.8	3.51941	1						0	0	58699	0	0	128325		0	0	3944	0.003484	2	574	2	0
NC_000015.10:g.51481014C>T	chr15	51481014	.	C	T	T	missense_variant	MODERATE	DMXL2	ENSG00000104093	Transcript	ENST00000560891	protein_coding	6318	6092	G2031D	2031	G/D	gGt/gAt	-1		HGNC:2938	YES	13.2	1.14739	1						0	0	58699	0	0	128325		0	0	3944	0.001742	1	574	1	0
NC_000015.10:g.51481291T>C	chr15	51481291	.	T	C	C	missense_variant	MODERATE	DMXL2	ENSG00000104093	Transcript	ENST00000560891	protein_coding	6041	5815	K1939E	1939	K/E	Aaa/Gaa	-1		HGNC:2938	YES	2.724	0.164036	1						0	0	58699	0	0	128325		0	0	3944	0.001742	1	574	1	0
NC_000015.10:g.51486195C>A	chr15	51486195	.	C	A	A	missense_variant	MODERATE	DMXL2	ENSG00000104093	Transcript	ENST00000560891	protein_coding	5586	5360	S1787I	1787	S/I	aGt/aTt	-1		HGNC:2938	YES	16.87	1.67714	1					rs938492431	3.1e-05	2	64578	4.9e-05	7	143266		0	0	3944	0.003484	2	574	2	0
NC_000015.10:g.51499275T>C	chr15	51499275	rs148766950	T	C	C	missense_variant	MODERATE	DMXL2	ENSG00000104093	Transcript	ENST00000560891	protein_coding	4175	3949	I1317V	1317	I/V	Att/Gtt	-1		HGNC:2938	YES	0.008	-0.988119	1					rs148766950	0.000558	36	64562	0.00037	53	143270	chr15:51499275-51499275	5	0.001	3962	0.001742	1	574	1	0
NC_000015.10:g.51499529A>C	chr15	51499529	.	A	C	C	missense_variant	MODERATE	DMXL2	ENSG00000104093	Transcript	ENST00000560891	protein_coding	3921	3695	L1232R	1232	L/R	cTt/cGt	-1		HGNC:2938	YES	24.7	3.49013	1						0	0	58699	0	0	128325		0	0	3944	0.001742	1	574	1	0
NC_000015.10:g.51536384A>G	chr15	51536384	rs117017152	A	G	G	missense_variant	MODERATE	DMXL2	ENSG00000104093	Transcript	ENST00000560891	protein_coding	2322	2096	I699T	699	I/T	aTa/aCa	-1		HGNC:2938	YES	5.066	0.367818	1					chr15:51536384-51536384	0.000496	32	64564	0.000391	56	143288	chr15:51536384-51536384	11	0.003	3962	0.005226	3	574	3	0
NC_000015.10:g.51564176T>A	chr15	51564176	rs752498898	T	A	A	missense_variant	MODERATE	DMXL2	ENSG00000104093	Transcript	ENST00000560891	protein_coding	675	449	D150V	150	D/V	gAt/gTt	-1		HGNC:2938	YES	23	2.77983	1					rs752498898	0	0	64522	2.8e-05	4	143250		0	0	3944	0.001742	1	574	1	0
NC_000015.10:g.51622523G>C	chr15	51622523	rs75378828	G	C	C	missense_variant	MODERATE	DMXL2	ENSG00000104093	Transcript	ENST00000560891	protein_coding	249	23	T8S	8	T/S	aCc/aGc	-1		HGNC:2938	YES	22.4	2.50052	1					chr15:51622523-51622523	0.003423	221	64572	0.003593	515	143348	chr15:51622523-51622523	14	0.004	3962	0.008711	5	574	5	0
NC_000003.12:g.50890060A>T	chr3	50890060	rs563824066	A	T	T	missense_variant	MODERATE	DOCK3	ENSG00000088538	Transcript	ENST00000266037	protein_coding	534	197	K66M	66	K/M	aAg/aTg	1		HGNC:2989	YES	26.3	3.89334	1					rs563824066	0	0	64528	7e-06	1	143184		0	0	4074	0.001742	1	574	1	0
NC_000003.12:g.51225738A>G	chr3	51225738	rs555218926	A	G	G	missense_variant	MODERATE	DOCK3	ENSG00000088538	Transcript	ENST00000266037	protein_coding	1679	1342	M448V	448	M/V	Atg/Gtg	1		HGNC:2989	YES	15.46	1.45764	1					rs555218926	1.5e-05	1	64522	7e-06	1	143124		0	0	4074	0.001742	1	574	1	0
NC_000003.12:g.51315057C>T	chr3	51315057	rs774398189	C	T	T	missense_variant	MODERATE	DOCK3	ENSG00000088538	Transcript	ENST00000266037	protein_coding	3668	3331	R1111W	1111	R/W	Cgg/Tgg	1		HGNC:2989	YES	26.7	3.95408	1					rs774398189	0	0	64564	1.4e-05	2	143218		0	0	4074	0.001742	1	574	1	0
NC_000003.12:g.51361872A>T	chr3	51361872	rs142515812	A	T	T	missense_variant	MODERATE	DOCK3	ENSG00000088538	Transcript	ENST00000266037	protein_coding	5357	5020	M1674L	1674	M/L	Atg/Ttg	1		HGNC:2989	YES	19.17	1.98864	1					rs142515812	0.001797	116	64550	0.00125	179	143232	chr3:51361872-51361872	4	0.001	4074	0.003484	2	574	2	0
NC_000003.12:g.51361885G>A	chr3	51361885	rs753968530	G	A	A	missense_variant	MODERATE	DOCK3	ENSG00000088538	Transcript	ENST00000266037	protein_coding	5370	5033	R1678H	1678	R/H	cGc/cAc	1		HGNC:2989	YES	32	4.5087	1					rs753968530	3.1e-05	2	64560	2.1e-05	3	143250	chr3:51361885-51361885	1	0	4074	0.001742	1	574	1	0
NC_000003.12:g.51374513ATGT>A	chr3	51374513	rs548892600	ATGT	A		inframe_deletion	MODERATE	DOCK3	ENSG00000088538	Transcript	ENST00000266037	protein_coding	5676-5678	5339-5341	ML1780-1781M	1780-1781	ML/M	aTGTtg/atg	1		HGNC:2989	YES	19.92	2.08735	1					rs548892600	0.001843	119	64572	0.001159	166	143266		0	0	4074	0.003484	2	574	2	0
NC_000003.12:g.51374582G>A	chr3	51374582	rs372395657	G	A	A	missense_variant	MODERATE	DOCK3	ENSG00000088538	Transcript	ENST00000266037	protein_coding	5744	5407	G1803R	1803	G/R	Gga/Aga	1		HGNC:2989	YES	28.9	4.2305	1					rs372395657	0.000403	26	64580	0.000237	34	143306		0	0	4074	0.001742	1	574	1	0
NC_000003.12:g.51375815A>G	chr3	51375815	.	A	G	G	missense_variant	MODERATE	DOCK3	ENSG00000088538	Transcript	ENST00000266037	protein_coding	5817	5480	N1827S	1827	N/S	aAt/aGt	1		HGNC:2989	YES	22.8	2.6904	1						0	0	64325	0	0	142521	chr3:51375815-51375815	1	0	4074	0.001742	1	574	1	0
NC_000003.12:g.51381066T>C	chr3	51381066	.	T	C	C	missense_variant	MODERATE	DOCK3	ENSG00000088538	Transcript	ENST00000266037	protein_coding	5937	5600	I1867T	1867	I/T	aTc/aCc	1		HGNC:2989	YES	24.6	3.47886	1						0	0	64325	0	0	142521		0	0	4074	0.001742	1	574	1	0
NC_000003.12:g.51381180C>T	chr3	51381180	rs201507848	C	T	T	missense_variant	MODERATE	DOCK3	ENSG00000088538	Transcript	ENST00000266037	protein_coding	6051	5714	S1905L	1905	S/L	tCg/tTg	1		HGNC:2989	YES	22.3	2.4648	1					rs201507848	0.000248	16	64550	0.000209	30	143234	rs201507848	7	0.002	4074	0.005226	3	574	3	0
NC_000003.12:g.51381542G>A	chr3	51381542	rs372701055	G	A	A	missense_variant	MODERATE	DOCK3	ENSG00000088538	Transcript	ENST00000266037	protein_coding	6413	6076	G2026S	2026	G/S	Ggc/Agc	1		HGNC:2989	YES	18.04	1.84105	1					rs372701055	7.7e-05	5	64566	4.9e-05	7	143310		0	0	4074	0.001742	1	574	1	0
NC_000003.12:g.51381547A>AGGGGAGCAGTGAGGGGCAAC	chr3	51381547	rs755361444	A	AGGGGAGCAGTGAGGGGCAAC	GGGGAGCAGTGAGGGGCAAC	stop_gained&frameshift_variant	HIGH	DOCK3	ENSG00000088538	Transcript	ENST00000266037	protein_coding	6418-6419	6081-6082	-2027-2028GEQ*GAX	2027-2028	-/GEQ*GAX	-/GGGGAGCAGTGAGGGGCAAC	1		HGNC:2989	YES	35	5.80403	1	HC			PERCENTILE:0.998030526834072&GERP_DIST:32.0849992036819&BP_DIST:11&DIST_FROM_LAST_EXON:-498&50_BP_RULE:FAIL&ANN_ORF:3372.99&MAX_ORF:3372.99	rs755361444	0.001177	76	64544	0.000698	100	143230		0	0	4074	0.001742	1	574	1	0
NC_000007.14:g.100681753G>A	chr7	100681753	rs201843233	G	A	A	missense_variant	MODERATE	GIGYF1	ENSG00000146830	Transcript	ENST00000678049	protein_coding	4313	3074	S1025F	1025	S/F	tCt/tTt	-1		HGNC:9126	YES	25.1	3.62594	0.98					chr7:100681753-100681753	0.000217	14	64582	0.00016	23	143342	chr7:100681753-100681753	4	0.001	3960	0.003484	2	574	2	0
NC_000007.14:g.100682447C>T	chr7	100682447	rs149825909	C	T	T	missense_variant	MODERATE	GIGYF1	ENSG00000146830	Transcript	ENST00000678049	protein_coding	3875	2636	R879H	879	R/H	cGc/cAc	-1		HGNC:9126	YES	24	3.26153	0.98					rs149825909	0.00144	93	64572	0.001012	145	143298	rs149825909	7	0.002	3962	0.003484	2	574	2	0
NC_000007.14:g.100682700CTT>C	chr7	100682700	rs759213836	CTT	C		frameshift_variant	HIGH	GIGYF1	ENSG00000146830	Transcript	ENST00000678049	protein_coding	3727-3728	2488-2489	K830X	830	K/X	AAg/g	-1		HGNC:9126	YES	33	4.77779	0.98	HC			PERCENTILE:0.800836550836551&GERP_DIST:1927.75258957446&BP_DIST:615&DIST_FROM_LAST_EXON:563&50_BP_RULE:PASS&PHYLOCSF_TOO_SHORT	rs759213836	1.5e-05	1	64580	7e-06	1	143338		0	0	3953	0.001742	1	574	1	0
NC_000007.14:g.100683425A>G	chr7	100683425	rs146891398	A	G	G	missense_variant	MODERATE	GIGYF1	ENSG00000146830	Transcript	ENST00000678049	protein_coding	3311	2072	V691A	691	V/A	gTg/gCg	-1		HGNC:9126	YES	19.21	1.99342	0.98					rs146891398	0.000496	32	64556	0.000237	34	143248	chr7:100683425-100683425	0	0	3960	0.001742	1	574	1	0
NC_000007.14:g.100683845C>T	chr7	100683845	rs140997486	C	T	T	missense_variant	MODERATE	GIGYF1	ENSG00000146830	Transcript	ENST00000678049	protein_coding	3181	1942	V648I	648	V/I	Gta/Ata	-1		HGNC:9126	YES	5.373	0.39516	0.98					rs140997486	7.7e-05	5	64542	0.003442	493	143236		0	0	3953	0.003484	2	574	2	0
NC_000007.14:g.100685093G>C	chr7	100685093	rs199835152	G	C	C	missense_variant	MODERATE	GIGYF1	ENSG00000146830	Transcript	ENST00000678049	protein_coding	2485	1246	P416A	416	P/A	Ccc/Gcc	-1		HGNC:9126	YES	15.79	1.50829	0.98					chr7:100685093-100685093	0	0	64552	0.000133	19	143244	chr7:100685093-100685093	7	0.002	3962	0.003484	2	574	2	0
NC_000007.14:g.100686214G>C	chr7	100686214	.	G	C	C	missense_variant	MODERATE	GIGYF1	ENSG00000146830	Transcript	ENST00000678049	protein_coding	2153	914	T305S	305	T/S	aCc/aGc	-1		HGNC:9126	YES	23.7	3.11849	0.98						0	0	64564	0	0	143291		0	0	3953	0.003484	2	574	2	0
NC_000007.14:g.100686658C>T	chr7	100686658	rs771986611	C	T	T	missense_variant	MODERATE	GIGYF1	ENSG00000146830	Transcript	ENST00000678049	protein_coding	1924	685	A229T	229	A/T	Gcc/Acc	-1		HGNC:9126	YES	0.235	-0.358366	0.98					rs771986611	0	0	64562	2.1e-05	3	143268		0	0	3953	0.001742	1	574	1	0
NC_000007.14:g.100687850C>T	chr7	100687850	rs139996819	C	T	T	missense_variant	MODERATE	GIGYF1	ENSG00000146830	Transcript	ENST00000678049	protein_coding	1438	199	A67T	67	A/T	Gcg/Acg	-1		HGNC:9126	YES	17.98	1.83325	0.98					chr7:100687850-100687850	0.003872	250	64566	0.002086	299	143302	chr7:100687850-100687850	3	0.001	3962	0.005226	3	574	3	0
NC_000012.12:g.66203864G>A	chr12	66203864	rs145220063	G	A	A	missense_variant	MODERATE	IRAK3	ENSG00000090376	Transcript	ENST00000261233	protein_coding	373	287	R96H	96	R/H	cGt/cAt	1		HGNC:17020	YES	13.27	1.15476	0					chr12:66203864-66203864	0.001332	86	64566	0.000921	132	143278	chr12:66203864-66203864	7	0.002	4074	0.003484	2	574	2	0
NC_000012.12:g.66210165G>A	chr12	66210165	rs138559915	G	A	A	missense_variant	MODERATE	IRAK3	ENSG00000090376	Transcript	ENST00000261233	protein_coding	486	400	V134M	134	V/M	Gtg/Atg	1		HGNC:17020	YES	21.6	2.29826	0					rs138559915	0.001317	85	64548	0.000915	131	143222	chr12:66210165-66210165	2	0	4074	0.001742	1	574	1	0
NC_000012.12:g.66228346C>T	chr12	66228346	rs35574245	C	T	T	missense_variant	MODERATE	IRAK3	ENSG00000090376	Transcript	ENST00000261233	protein_coding	949	863	S288L	288	S/L	tCg/tTg	1		HGNC:17020	YES	21.4	2.27404	0					rs35574245	0.00017	11	64570	0.000126	18	143256	chr12:66228346-66228346	1	0	4074	0.001742	1	574	1	0
NC_000012.12:g.66244572G>A	chr12	66244572	rs754495502	G	A	A	missense_variant	MODERATE	IRAK3	ENSG00000090376	Transcript	ENST00000261233	protein_coding	1060	974	S325N	325	S/N	aGt/aAt	1		HGNC:17020	YES	2.178	0.109518	0					rs754495502	3.1e-05	2	64564	1.4e-05	2	143246	chr12:66244572-66244572	1	0	4074	0.001742	1	574	1	0
NC_000012.12:g.66244583A>G	chr12	66244583	rs138984535	A	G	G	missense_variant	MODERATE	IRAK3	ENSG00000090376	Transcript	ENST00000261233	protein_coding	1071	985	N329D	329	N/D	Aat/Gat	1		HGNC:17020	YES	18.83	1.94384	0					rs138984535	0.001286	83	64556	0.000768	110	143254	chr12:66244583-66244583	6	0.001	4074	0.001742	1	574	1	0
NC_000012.12:g.66245182C>T	chr12	66245182	rs143857306	C	T	T	missense_variant	MODERATE	IRAK3	ENSG00000090376	Transcript	ENST00000261233	protein_coding	1320	1234	R412W	412	R/W	Cgg/Tgg	1		HGNC:17020	YES	25.3	3.67917	0					rs143857306	1.5e-05	1	64566	2.1e-05	3	143248		0	0	3743	0.001742	1	574	1	0
NC_000012.12:g.66245219G>A	chr12	66245219	rs200460084	G	A	A	missense_variant	MODERATE	IRAK3	ENSG00000090376	Transcript	ENST00000261233	protein_coding	1357	1271	R424Q	424	R/Q	cGg/cAg	1		HGNC:17020	YES	9.288	0.789562	0					rs200460084	7.7e-05	5	64572	4.9e-05	7	143210		0	0	3743	0.001742	1	574	1	0
NC_000012.12:g.66245234G>A	chr12	66245234	rs140671957	G	A	A	missense_variant	MODERATE	IRAK3	ENSG00000090376	Transcript	ENST00000261233	protein_coding	1372	1286	R429Q	429	R/Q	cGg/cAg	1		HGNC:17020	YES	22.2	2.4268	0					rs140671957	0.00031	20	64564	0.000161	23	143156	chr12:66245234-66245234	3	0.001	4074	0.001742	1	574	1	0
NC_000012.12:g.66245259T>G	chr12	66245259	.	T	G	G	missense_variant	MODERATE	IRAK3	ENSG00000090376	Transcript	ENST00000261233	protein_coding	1397	1311	D437E	437	D/E	gaT/gaG	1		HGNC:17020	YES	15.05	1.39565	0						0	0	64566	0	0	143243	chr12:66245259-66245259	0	0	4070	0.001742	1	574	1	0
NC_000012.12:g.66247695G>A	chr12	66247695	.	G	A	A	missense_variant&splice_region_variant	MODERATE	IRAK3	ENSG00000090376	Transcript	ENST00000261233	protein_coding	1401	1315	V439I	439	V/I	Gtt/Att	1		HGNC:17020	YES	27.4	4.0536	0					chr12:66247695-66247695	0	0	64560	1.4e-05	2	143220	chr12:66247695-66247695	2	0.001	3982	0.001742	1	574	1	0
NC_000012.12:g.66247840AC>A	chr12	66247840	rs776951445	AC	A		frameshift_variant	HIGH	IRAK3	ENSG00000090376	Transcript	ENST00000261233	protein_coding	1547	1461	N487X	487	N/X	aaC/aa	1		HGNC:17020	YES	19.68	2.0561	0	LC	END_TRUNC	PHYLOCSF_WEAK	PERCENTILE:0.815745393634841&GERP_DIST:-548.464235401154&BP_DIST:330&DIST_FROM_LAST_EXON:-146&50_BP_RULE:FAIL&ANN_ORF:-764.235&MAX_ORF:-764.235	rs776951445	0.000666	43	64584	0.000698	100	143324		0	0	3743	0.008711	5	574	5	0
NC_000003.12:g.52778463G>A	chr3	52778463	rs781639216	G	A	A	missense_variant	MODERATE	ITIH1	ENSG00000055957	Transcript	ENST00000273283	protein_coding	279	262	D88N	88	D/N	Gac/Aac	1		HGNC:6166	YES	21.5	2.28143	0					rs781639216	1.5e-05	1	64568	7e-06	1	143284	chr3:52778463-52778463	1	0	4074	0.001742	1	574	1	0
NC_000003.12:g.52784302C>T	chr3	52784302	rs751754880	C	T	T	missense_variant	MODERATE	ITIH1	ENSG00000055957	Transcript	ENST00000273283	protein_coding	1249	1232	T411M	411	T/M	aCg/aTg	1		HGNC:6166	YES	21.4	2.27433	0					rs751754880	0	0	64544	1.4e-05	2	143276	chr3:52784302-52784302	1	0	4050	0.001742	1	574	1	0
NC_000003.12:g.52784403G>C	chr3	52784403	rs144262032	G	C	C	missense_variant	MODERATE	ITIH1	ENSG00000055957	Transcript	ENST00000273283	protein_coding	1350	1333	E445Q	445	E/Q	Gag/Cag	1		HGNC:6166	YES	27.4	4.05485	0					chr3:52784403-52784403	0.000635	41	64568	0.000328	47	143292	chr3:52784403-52784403	1	0	4074	0.003484	2	574	2	0
NC_000003.12:g.52785047T>C	chr3	52785047	rs771996882	T	C	C	missense_variant	MODERATE	ITIH1	ENSG00000055957	Transcript	ENST00000273283	protein_coding	1428	1411	F471L	471	F/L	Ttc/Ctc	1		HGNC:6166	YES	24.9	3.54874	0						0	0	64545	0	0	143219		0	0	4049	0.001742	1	574	1	0
NC_000003.12:g.52786361C>T	chr3	52786361	.	C	T	T	missense_variant	MODERATE	ITIH1	ENSG00000055957	Transcript	ENST00000273283	protein_coding	1677	1660	R554C	554	R/C	Cgt/Tgt	1		HGNC:6166	YES	26.4	3.91735	0						0	0	64545	0	0	143219		0	0	4049	0.001742	1	574	1	0
NC_000003.12:g.52786380AC>A	chr3	52786380	rs780603745	AC	A		frameshift_variant	HIGH	ITIH1	ENSG00000055957	Transcript	ENST00000273283	protein_coding	1697	1680	N560X	560	N/X	aaC/aa	1		HGNC:6166	YES	24.5	3.42704	0	HC			PERCENTILE:0.614035087719298&GERP_DIST:-388.435948768258&BP_DIST:1047&DIST_FROM_LAST_EXON:918&50_BP_RULE:PASS&ANN_ORF:830.801&MAX_ORF:830.801	rs780603745	0.000279	18	64550	0.000258	37	143278		0	0	4049	0.001742	1	574	1	0
NC_000003.12:g.52786433C>T	chr3	52786433	rs371375008	C	T	T	missense_variant&splice_region_variant	MODERATE	ITIH1	ENSG00000055957	Transcript	ENST00000273283	protein_coding	1749	1732	R578W	578	R/W	Cgg/Tgg	1		HGNC:6166	YES	22.4	2.5086	0					chr3:52786433-52786433	0.000139	9	64564	0.000133	19	143320	rs371375008	1	0	3958	0.001742	1	574	1	0
NC_000003.12:g.52787018G>T	chr3	52787018	.	G	T	T	missense_variant	MODERATE	ITIH1	ENSG00000055957	Transcript	ENST00000273283	protein_coding	1824	1807	V603L	603	V/L	Gtg/Ttg	1		HGNC:6166	YES	24.6	3.4663	0					rs1277300513	0	0	64562	7e-06	1	143288	chr3:52787018-52787018	1	0	4074	0.001742	1	574	1	0
NC_000003.12:g.52787194C>T	chr3	52787194	rs140154114	C	T	T	missense_variant	MODERATE	ITIH1	ENSG00000055957	Transcript	ENST00000273283	protein_coding	1912	1895	P632L	632	P/L	cCg/cTg	1		HGNC:6166	YES	0.02	-0.845103	0					rs140154114	0.002431	157	64576	0.001347	193	143316	chr3:52787194-52787194	8	0.002	4074	0.005226	3	574	3	0
NC_000003.12:g.52790874A>G	chr3	52790874	rs200534290	A	G	G	missense_variant	MODERATE	ITIH1	ENSG00000055957	Transcript	ENST00000273283	protein_coding	2464	2447	Y816C	816	Y/C	tAt/tGt	1		HGNC:6166	YES	29.9	4.34053	0					rs200534290	0.000217	14	64564	0.000202	29	143262	chr3:52790874-52790874	1	0	4074	0.001742	1	574	1	0
NC_000003.12:g.52791817A>G	chr3	52791817	rs139822553	A	G	G	missense_variant	MODERATE	ITIH1	ENSG00000055957	Transcript	ENST00000273283	protein_coding	2659	2642	H881R	881	H/R	cAt/cGt	1		HGNC:6166	YES	15.6	1.47806	0					rs139822553	0.00192	124	64572	0.001207	173	143342	rs139822553	3	0.001	4074	0.005226	3	574	3	0
NC_000002.12:g.8731309G>A	chr2	8731309	rs202036173	G	A	A	missense_variant	MODERATE	KIDINS220	ENSG00000134313	Transcript	ENST00000256707	protein_coding	4897	4727	A1576V	1576	A/V	gCg/gTg	-1		HGNC:29508	YES	23.7	3.14215	0.03					rs202036173	0.000139	9	64558	8.4e-05	12	143246	chr2:8731309-8731309	1	0	3962	0.001742	1	574	1	0
NC_000002.12:g.8731933G>A	chr2	8731933	.	G	A	A	missense_variant	MODERATE	KIDINS220	ENSG00000134313	Transcript	ENST00000256707	protein_coding	4273	4103	S1368F	1368	S/F	tCc/tTc	-1		HGNC:29508	YES	29.6	4.30001	0.03						0	0	64561	0	0	143245		0	0	3960	0.001742	1	574	1	0
NC_000002.12:g.8750203T>C	chr2	8750203	rs145408226	T	C	C	missense_variant	MODERATE	KIDINS220	ENSG00000134313	Transcript	ENST00000256707	protein_coding	3493	3323	N1108S	1108	N/S	aAt/aGt	-1		HGNC:29508	YES	9.162	0.776594	0.03					chr2:8750203-8750203	0.001487	96	64568	0.001068	153	143306	rs145408226	14	0.004	3962	0.008711	5	574	5	0
NC_000002.12:g.8751531C>T	chr2	8751531	rs765985225	C	T	T	missense_variant	MODERATE	KIDINS220	ENSG00000134313	Transcript	ENST00000256707	protein_coding	3295	3125	R1042Q	1042	R/Q	cGa/cAa	-1		HGNC:29508	YES	24.3	3.35272	0.03					chr2:8751531-8751531	0	0	64470	7e-06	1	143060		0	0	3960	0.001742	1	574	1	0
NC_000002.12:g.8770734T>C	chr2	8770734	.	T	C	C	missense_variant	MODERATE	KIDINS220	ENSG00000134313	Transcript	ENST00000256707	protein_coding	3117	2947	I983V	983	I/V	Ata/Gta	-1		HGNC:29508	YES	23.7	3.13545	0.03					chr2:8770734-8770734	0	0	64556	1.4e-05	2	143222		0	0	3960	0.001742	1	574	1	0
NC_000002.12:g.8778941C>T	chr2	8778941	rs200104720	C	T	T	missense_variant	MODERATE	KIDINS220	ENSG00000134313	Transcript	ENST00000256707	protein_coding	2739	2569	V857I	857	V/I	Gta/Ata	-1		HGNC:29508	YES	14.38	1.29912	0.03					rs200104720	0.001518	98	64578	0.000914	131	143272	chr2:8778941-8778941	4	0.001	3962	0.001742	1	574	1	0
NC_000002.12:g.8785786A>C	chr2	8785786	.	A	C	C	missense_variant	MODERATE	KIDINS220	ENSG00000134313	Transcript	ENST00000256707	protein_coding	2354	2184	N728K	728	N/K	aaT/aaG	-1		HGNC:29508	YES	9.082	0.768184	0.03						0	0	64561	0	0	143245		0	0	3960	0.001742	1	574	1	0
NC_000002.12:g.8791213G>A	chr2	8791213	.	G	A	A	missense_variant	MODERATE	KIDINS220	ENSG00000134313	Transcript	ENST00000256707	protein_coding	1458	1288	P430S	430	P/S	Cct/Tct	-1		HGNC:29508	YES	27	4.00005	0.03						0	0	64561	0	0	143245		0	0	3960	0.001742	1	574	1	0
NC_000002.12:g.8793813C>T	chr2	8793813	.	C	T	T	missense_variant	MODERATE	KIDINS220	ENSG00000134313	Transcript	ENST00000256707	protein_coding	1443	1273	A425T	425	A/T	Gcc/Acc	-1		HGNC:29508	YES	26.3	3.88643	0.03						0	0	64561	0	0	143245		0	0	3960	0.001742	1	574	1	0
NC_000002.12:g.8798210A>G	chr2	8798210	.	A	G	G	missense_variant	MODERATE	KIDINS220	ENSG00000134313	Transcript	ENST00000256707	protein_coding	1161	991	C331R	331	C/R	Tgc/Cgc	-1		HGNC:29508	YES	23.4	3.003	0.03					chr2:8798210-8798210	1.5e-05	1	64576	7e-06	1	143322		0	0	3960	0.001742	1	574	1	0
NC_000002.12:g.8813281C>G	chr2	8813281	rs181372484	C	G	G	missense_variant	MODERATE	KIDINS220	ENSG00000134313	Transcript	ENST00000256707	protein_coding	531	361	E121Q	121	E/Q	Gag/Cag	-1		HGNC:29508	YES	6.901	0.538455	0.03					rs181372484	0.000232	15	64578	0.000412	59	143288	chr2:8813281-8813281	5	0.001	3962	0.005226	3	574	3	0
NC_000012.12:g.43356494C>G	chr12	43356494	.	C	G	G	missense_variant	MODERATE	ADAMTS20	ENSG00000173157	Transcript	ENST00000389420	protein_coding	5915	5633	R1878P	1878	R/P	cGa/cCa	-1		HGNC:17178	YES	22.1	2.40884	0						0	0	64546	0	0	143185	chr12:43356494-43356494	0	0	3960	0.001742	1	574	1	0
NC_000012.12:g.43376066T>G	chr12	43376066	.	T	G	G	missense_variant	MODERATE	ADAMTS20	ENSG00000173157	Transcript	ENST00000389420	protein_coding	5585	5303	Y1768S	1768	Y/S	tAt/tCt	-1		HGNC:17178	YES	27	4.00975	0						0	0	64546	0	0	143185		0	0	3912	0.001742	1	574	1	0
NC_000012.12:g.43376118G>T	chr12	43376118	rs199801998	G	T	T	missense_variant	MODERATE	ADAMTS20	ENSG00000173157	Transcript	ENST00000389420	protein_coding	5533	5251	P1751T	1751	P/T	Cct/Act	-1		HGNC:17178	YES	26.2	3.86734	0					chr12:43376118-43376118	0.000139	9	64540	6.3e-05	9	143054		0	0	3912	0.001742	1	574	1	0
NC_000012.12:g.43376634A>G	chr12	43376634	rs138750182	A	G	G	missense_variant	MODERATE	ADAMTS20	ENSG00000173157	Transcript	ENST00000389420	protein_coding	5297	5015	I1672T	1672	I/T	aTt/aCt	-1		HGNC:17178	YES	8.286	0.681704	0					rs138750182	0.000418	27	64570	0.000216	31	143294		0	0	3912	0.003484	2	574	2	0
NC_000012.12:g.43432721A>C	chr12	43432721	rs373937231	A	C	C	missense_variant	MODERATE	ADAMTS20	ENSG00000173157	Transcript	ENST00000389420	protein_coding	3093	2811	H937Q	937	H/Q	caT/caG	-1		HGNC:17178	YES	6.173	0.468623	0					rs373937231	7.7e-05	5	64580	3.5e-05	5	143328		0	0	3912	0.001742	1	574	1	0
NC_000012.12:g.43439629C>A	chr12	43439629	rs373623926	C	A	A	missense_variant	MODERATE	ADAMTS20	ENSG00000173157	Transcript	ENST00000389420	protein_coding	2868	2586	M862I	862	M/I	atG/atT	-1		HGNC:17178	YES	20.3	2.11927	0					chr12:43439629-43439629	1.5e-05	1	64564	7e-06	1	143230		0	0	3912	0.003484	2	574	2	0
NC_000012.12:g.43452273C>A	chr12	43452273	.	C	A	A	splice_donor_variant	HIGH	ADAMTS20	ENSG00000173157	Transcript	ENST00000389420	protein_coding							-1		HGNC:17178	YES	35	5.80979	0	HC			INTRON_SIZE:5561		0	0	64546	0	0	143185		0	0	3912	0.001742	1	574	1	0
NC_000012.12:g.43452368C>T	chr12	43452368	rs766523272	C	T	T	missense_variant	MODERATE	ADAMTS20	ENSG00000173157	Transcript	ENST00000389420	protein_coding	2267	1985	G662E	662	G/E	gGa/gAa	-1		HGNC:17178	YES	24.1	3.30474	0					rs766523272	1.5e-05	1	64538	1.4e-05	2	143184		0	0	3912	0.001742	1	574	1	0
NC_000012.12:g.43453908C>T	chr12	43453908	rs115505839	C	T	T	missense_variant&splice_region_variant	MODERATE	ADAMTS20	ENSG00000173157	Transcript	ENST00000389420	protein_coding	2041	1759	E587K	587	E/K	Gag/Aag	-1		HGNC:17178	YES	24.6	3.47757	0					rs115505839	1.5e-05	1	64558	0.001976	283	143224		0	0	3912	0.001742	1	574	1	0
NC_000012.12:g.43454009C>T	chr12	43454009	rs145221268	C	T	T	missense_variant	MODERATE	ADAMTS20	ENSG00000173157	Transcript	ENST00000389420	protein_coding	1940	1658	R553H	553	R/H	cGt/cAt	-1		HGNC:17178	YES	16.2	1.57328	0					chr12:43454009-43454009	0.00031	20	64564	0.000195	28	143254	rs145221268	2	0.001	3962	0.001742	1	574	1	0
NC_000012.12:g.43493171T>G	chr12	43493171	rs147194751	T	G	G	missense_variant&splice_region_variant	MODERATE	ADAMTS20	ENSG00000173157	Transcript	ENST00000389420	protein_coding	1232	950	E317A	317	E/A	gAg/gCg	-1		HGNC:17178	YES	24.4	3.38273	0					rs147194751	0.000418	27	64564	0.000244	35	143296	chr12:43493171-43493171	1	0	3962	0.001742	1	574	1	0
NC_000012.12:g.43532170C>T	chr12	43532170	.	C	T	T	missense_variant	MODERATE	ADAMTS20	ENSG00000173157	Transcript	ENST00000389420	protein_coding	761	479	G160D	160	G/D	gGt/gAt	-1		HGNC:17178	YES	25	3.57683	0						0	0	64546	0	0	143185		0	0	3912	0.001742	1	574	1	0
NC_000012.12:g.43551142T>A	chr12	43551142	rs374203301	T	A	A	missense_variant	MODERATE	ADAMTS20	ENSG00000173157	Transcript	ENST00000389420	protein_coding	502	220	M74L	74	M/L	Atg/Ttg	-1		HGNC:17178	YES	0.045	-0.693599	0					rs374203301	0.000108	7	64546	0.00067	96	143230	chr12:43551142-43551142	7	0.002	3962	0.001742	1	574	1	0
chrX:111726875A>G	chrX	111726875	rs778132775	A	G	G	missense_variant	MODERATE	ALG13	ENSG00000101901	Transcript	ENST00000394780	protein_coding	1845	1796	Y599C	599	Y/C	tAc/tGc	1		HGNC:30881	YES	21.3	2.2659	1						0	0	41066	0	0	83871		0	0	2282	0.001742	1	574	1	0
chrX:111744725T>TACC	chrX	111744725	rs762039180	T	TACC	ACC	inframe_insertion	MODERATE	ALG13	ENSG00000101901	Transcript	ENST00000394780	protein_coding	2802-2803	2753-2754	L918LP	918	L/LP	cta/ctACCa	1		HGNC:30881	YES	0.483	-0.211471	1					rs797044689	0.00947	382	40336	0.008256	656	79457		0	0	2282	0.027875	16	574	10	3
chrX:111744725TACCACCACCACCACC>T	chrX	111744725	rs765224425	TACCACCACCACCACC	T		inframe_deletion	MODERATE	ALG13	ENSG00000101901	Transcript	ENST00000394780	protein_coding	2803-2817	2754-2768	LPPPPP918-923L	918-923	LPPPPP/L	ctACCACCACCACCACCa/cta	1		HGNC:30881	YES	6.178	0.469059	1					rs765224425	0.000297	12	40350	0.000201	16	79483		0	0	2282	0.001742	1	574	1	0
NC_000002.12:g.29193832C>T	chr2	29193832	rs56181542	C	T	T	missense_variant	MODERATE	ALK	ENSG00000171094	Transcript	ENST00000389048	protein_coding	5182	4255	E1419K	1419	E/K	Gag/Aag	-1		HGNC:427	YES	22.8	2.69355	0.52					chr2:29193832-29193832	0.000852	55	64580	0.000453	65	143336	rs56181542	6	0.001	4074	0.001742	1	574	1	0
NC_000002.12:g.29226981T>A	chr2	29226981	.	T	A	A	missense_variant	MODERATE	ALK	ENSG00000171094	Transcript	ENST00000389048	protein_coding	3935	3008	K1003M	1003	K/M	aAg/aTg	-1		HGNC:427	YES	21.2	2.23915	0.52						0	0	64562	0	0	143237		0	0	3840	0.001742	1	574	1	0
NC_000002.12:g.29228987A>T	chr2	29228987	rs766742720	A	T	T	missense_variant	MODERATE	ALK	ENSG00000171094	Transcript	ENST00000389048	protein_coding	3639	2712	H904Q	904	H/Q	caT/caA	-1		HGNC:427	YES	16.93	1.68594	0.52						0	0	64562	0	0	143237		0	0	3840	0.001742	1	574	1	0
NC_000002.12:g.29232307C>T	chr2	29232307	rs746442213	C	T	T	missense_variant	MODERATE	ALK	ENSG00000171094	Transcript	ENST00000389048	protein_coding	3556	2629	A877T	877	A/T	Gca/Aca	-1		HGNC:427	YES	27.1	4.01149	0.52					chr2:29232307-29232307	0	0	64570	7e-06	1	143324		0	0	3840	0.001742	1	574	1	0
NC_000002.12:g.29233668A>G	chr2	29233668	rs763503560	A	G	G	missense_variant	MODERATE	ALK	ENSG00000171094	Transcript	ENST00000389048	protein_coding	3311	2384	I795T	795	I/T	aTt/aCt	-1		HGNC:427	YES	22.8	2.6757	0.52						0	0	64562	0	0	143237	chr2:29233668-29233668	1	0	4074	0.001742	1	574	1	0
NC_000002.12:g.29251182G>T	chr2	29251182	rs376175333	G	T	T	missense_variant	MODERATE	ALK	ENSG00000171094	Transcript	ENST00000389048	protein_coding	3054	2127	N709K	709	N/K	aaC/aaA	-1		HGNC:427	YES	22.8	2.6617	0.52					chr2:29251182-29251182	1.5e-05	1	64572	0.00016	23	143336		0	0	3840	0.001742	1	574	1	0
NC_000002.12:g.29275141C>T	chr2	29275141	rs539763601	C	T	T	missense_variant	MODERATE	ALK	ENSG00000171094	Transcript	ENST00000389048	protein_coding	2926	1999	G667R	667	G/R	Ggg/Agg	-1		HGNC:427	YES	1.044	-0.051798	0.52					rs539763601	7.7e-05	5	64582	7.7e-05	11	143294	chr2:29275141-29275141	1	0	4074	0.001742	1	574	1	0
NC_000002.12:g.29296985C>T	chr2	29296985	rs762358335	C	T	T	missense_variant	MODERATE	ALK	ENSG00000171094	Transcript	ENST00000389048	protein_coding	2647	1720	G574R	574	G/R	Ggg/Agg	-1		HGNC:427	YES	26	3.83469	0.52					rs762358335	0	0	64582	1.4e-05	2	143336	chr2:29296985-29296985	2	0	4074	0.001742	1	574	1	0
NC_000002.12:g.29296985C>G	chr2	29296985	.	C	G	G	missense_variant	MODERATE	ALK	ENSG00000171094	Transcript	ENST00000389048	protein_coding	2647	1720	G574R	574	G/R	Ggg/Cgg	-1		HGNC:427	YES	25.8	3.79241	0.52						0	0	64562	0	0	143237		0	0	3840	0.001742	1	574	1	0
NC_000002.12:g.29320879T>A	chr2	29320879	rs768799403	T	A	A	missense_variant	MODERATE	ALK	ENSG00000171094	Transcript	ENST00000389048	protein_coding	2345	1418	K473I	473	K/I	aAa/aTa	-1		HGNC:427	YES	17.12	1.7136	0.52						0	0	64562	0	0	143237		0	0	3840	0.001742	1	574	1	0
NC_000002.12:g.29383830C>T	chr2	29383830	rs769910087	C	T	T	missense_variant	MODERATE	ALK	ENSG00000171094	Transcript	ENST00000389048	protein_coding	2111	1184	R395H	395	R/H	cGt/cAt	-1		HGNC:427	YES	15.51	1.46507	0.52					chr2:29383830-29383830	3.1e-05	2	64560	6.3e-05	9	143266		0	0	3840	0.003484	2	574	2	0
NC_000002.12:g.29694870C>T	chr2	29694870	rs150966028	C	T	T	missense_variant	MODERATE	ALK	ENSG00000171094	Transcript	ENST00000389048	protein_coding	1859	932	R311H	311	R/H	cGt/cAt	-1		HGNC:427	YES	2.493	0.141991	0.52					rs150966028	0.000418	27	64572	0.000635	91	143290	chr2:29694870-29694870	3	0.001	3958	0.001742	1	574	1	0
NC_000002.12:g.29920156G>T	chr2	29920156	.	G	T	T	missense_variant	MODERATE	ALK	ENSG00000171094	Transcript	ENST00000389048	protein_coding	1431	504	F168L	168	F/L	ttC/ttA	-1		HGNC:427	YES	23.6	3.06955	0.52						0	0	64562	0	0	143237		0	0	3840	0.001742	1	574	1	0
NC_000002.12:g.29920529A>C	chr2	29920529	.	A	C	C	missense_variant	MODERATE	ALK	ENSG00000171094	Transcript	ENST00000389048	protein_coding	1058	131	L44R	44	L/R	cTc/cGc	-1		HGNC:427	YES	26.6	3.93624	0.52					rs1304641292	1.5e-05	1	64546	7e-06	1	143260		0	0	3840	0.001742	1	574	1	0
NC_000013.11:g.112785139C>T	chr13	112785139	rs777387203	C	T	T	missense_variant	MODERATE	ATP11A	ENSG00000068650	Transcript	ENST00000375645	protein_coding	423	44	A15V	15	A/V	gCa/gTa	1		HGNC:13552	YES	21.9	2.35084	0.97					rs777387203	0	0	64572	2.1e-05	3	143286	chr13:112785139-112785139	1	0	3846	0.003484	2	574	2	0
NC_000013.11:g.112810677A>G	chr13	112810677	.	A	G	G	missense_variant	MODERATE	ATP11A	ENSG00000068650	Transcript	ENST00000375645	protein_coding	771	392	H131R	131	H/R	cAt/cGt	1		HGNC:13552	YES	18.58	1.91203	0.97						0	0	64555	0	0	143214		0	0	3806	0.001742	1	574	1	0
NC_000013.11:g.112819400C>A	chr13	112819400	.	C	A	A	missense_variant	MODERATE	ATP11A	ENSG00000068650	Transcript	ENST00000375645	protein_coding	1046	667	L223I	223	L/I	Ctc/Atc	1		HGNC:13552	YES	24.5	3.4422	0.97						0	0	64555	0	0	143214		0	0	3806	0.001742	1	574	1	0
NC_000013.11:g.112832864G>A	chr13	112832864	rs373245197	G	A	A	missense_variant	MODERATE	ATP11A	ENSG00000068650	Transcript	ENST00000375645	protein_coding	1779	1400	R467H	467	R/H	cGc/cAc	1		HGNC:13552	YES	16.92	1.68369	0.97					rs373245197	4.6e-05	3	64566	6.3e-05	9	143236		0	0	3806	0.001742	1	574	1	0
NC_000013.11:g.112851139C>T	chr13	112851139	.	C	T	T	stop_gained	HIGH	ATP11A	ENSG00000068650	Transcript	ENST00000375645	protein_coding	2291	1912	R638*	638	R/*	Cga/Tga	1		HGNC:13552	YES	36	6.90397	0.97	HC			PERCENTILE:0.561527165932452&GERP_DIST:-10608.3461647448&BP_DIST:6774&DIST_FROM_LAST_EXON:6697&50_BP_RULE:PASS&ANN_ORF:1390.34&MAX_ORF:1390.34		0	0	64555	0	0	143214		0	0	3806	0.001742	1	574	1	0
NC_000013.11:g.112851217C>T	chr13	112851217	.	C	T	T	missense_variant&splice_region_variant	MODERATE	ATP11A	ENSG00000068650	Transcript	ENST00000375645	protein_coding	2369	1990	R664W	664	R/W	Cgg/Tgg	1		HGNC:13552	YES	23.6	3.07374	0.97						0	0	64555	0	0	143214		0	0	3806	0.001742	1	574	1	0
NC_000013.11:g.112854400C>T	chr13	112854400	rs146275993	C	T	T	missense_variant	MODERATE	ATP11A	ENSG00000068650	Transcript	ENST00000375645	protein_coding	2492	2113	R705C	705	R/C	Cgc/Tgc	1		HGNC:13552	YES	18.82	1.9432	0.97					rs146275993	0.000155	10	64568	0.000188	27	143272	chr13:112854400-112854400	3	0.001	3962	0.001742	1	574	1	0
NC_000013.11:g.112860303C>T	chr13	112860303	rs181244635	C	T	T	missense_variant	MODERATE	ATP11A	ENSG00000068650	Transcript	ENST00000375645	protein_coding	3123	2744	A915V	915	A/V	gCg/gTg	1		HGNC:13552	YES	16.64	1.64087	0.97					rs181244635	0.000201	13	64582	0.00037	53	143314	rs181244635	16	0.004	3924	0.008711	5	574	5	0
NC_000013.11:g.112862444G>A	chr13	112862444	rs141611036	G	A	A	missense_variant	MODERATE	ATP11A	ENSG00000068650	Transcript	ENST00000375645	protein_coding	3239	2860	V954I	954	V/I	Gtc/Atc	1		HGNC:13552	YES	2.152	0.106795	0.97					rs141611036	0.000465	30	64582	0.000265	38	143330		0	0	3806	0.001742	1	574	1	0
NC_000013.11:g.112875776G>A	chr13	112875776	.	G	A	A	stop_gained&splice_region_variant	HIGH	ATP11A	ENSG00000068650	Transcript	ENST00000375645	protein_coding	3541	3162	W1054*	1054	W/*	tgG/tgA	1		HGNC:13552	YES	51	9.69782	0.97	HC			PERCENTILE:0.92863436123348&GERP_DIST:-10379.3571695579&BP_DIST:5534&DIST_FROM_LAST_EXON:5457&50_BP_RULE:PASS&ANN_ORF:1151.05&MAX_ORF:1151.05		0	0	64555	0	0	143214		0	0	3806	0.001742	1	574	1	0
NC_000019.10:g.1229268G>A	chr19	1229268	rs775095985	G	A	A	missense_variant	MODERATE	CBARP	ENSG00000099625	Transcript	ENST00000650044	protein_coding	2300	2029	L677F	677	L/F	Ctc/Ttc	-1		HGNC:28617	YES	15.88	1.52201						chr19:1229268-1229268	0.000127	8	62830	8.6e-05	12	138860		0	0	3744	0.001742	1	574	1	0
NC_000019.10:g.1231180A>G	chr19	1231180	rs143744896	A	G	G	missense_variant	MODERATE	CBARP	ENSG00000099625	Transcript	ENST00000650044	protein_coding	1346	1075	Y359H	359	Y/H	Tac/Cac	-1		HGNC:28617	YES	25	3.59816						rs143744896	0.001488	96	64506	0.001097	157	143182	rs143744896	5	0.001	3962	0.006969	4	574	2	1
NC_000019.10:g.1233554G>T	chr19	1233554	rs61741979	G	T	T	missense_variant	MODERATE	CBARP	ENSG00000099625	Transcript	ENST00000650044	protein_coding	1122	851	A284E	284	A/E	gCa/gAa	-1		HGNC:28617	YES	17.54	1.77349						rs61741979	0.002261	146	64568	0.001814	260	143340	chr19:1233554-1233554	6	0.002	3960	0.005226	3	574	3	0
NC_000019.10:g.1234211C>T	chr19	1234211	rs144699048	C	T	T	missense_variant	MODERATE	CBARP	ENSG00000099625	Transcript	ENST00000650044	protein_coding	1019	748	D250N	250	D/N	Gac/Aac	-1		HGNC:28617	YES	24.4	3.41379						rs144699048	0.000356	23	64544	0.000321	46	143288	chr19:1234211-1234211	2	0.001	3962	0.003484	2	574	2	0
NC_000019.10:g.1235525C>A	chr19	1235525	.	C	A	A	missense_variant	MODERATE	CBARP	ENSG00000099625	Transcript	ENST00000650044	protein_coding	557	286	D96Y	96	D/Y	Gac/Tac	-1		HGNC:28617	YES	27.4	4.06029							0	0	64159	0	0	142352	chr19:1235525-1235525	1	0	3962	0.003484	2	574	2	0
NC_000019.10:g.1235561T>C	chr19	1235561	rs772935953	T	C	C	missense_variant	MODERATE	CBARP	ENSG00000099625	Transcript	ENST00000650044	protein_coding	521	250	M84V	84	M/V	Atg/Gtg	-1		HGNC:28617	YES	6.705	0.519365						rs772935953	0	0	64516	7e-06	1	143198		0	0	3744	0.001742	1	574	1	0
NC_000019.10:g.1235879C>A	chr19	1235879	rs79529846	C	A	A	missense_variant	MODERATE	CBARP	ENSG00000099625	Transcript	ENST00000650044	protein_coding	416	145	V49L	49	V/L	Gtg/Ttg	-1		HGNC:28617	YES	12.81	1.10397						chr19:1235879-1235879	0.003144	203	64572	0.002889	414	143322	rs79529846	9	0.002	3962	0.001742	1	574	1	0
NC_000019.10:g.1236030G>A	chr19	1236030	rs766054471	G	A	A	missense_variant	MODERATE	CBARP	ENSG00000099625	Transcript	ENST00000650044	protein_coding	342	71	T24M	24	T/M	aCg/aTg	-1		HGNC:28617	YES	22.1	2.39434						rs766054471	0	0	64570	7e-06	1	143334	chr19:1236030-1236030	1	0	3958	0.001742	1	574	1	0
NC_000019.10:g.1236047AGTGGTG>A	chr19	1236047	rs758666620	AGTGGTG	A		inframe_deletion	MODERATE	CBARP	ENSG00000099625	Transcript	ENST00000650044	protein_coding	319-324	48-53	TTT16-18T	16-18	TTT/T	acCACCACt/act	-1		HGNC:28617	YES	13.81	1.22231						rs758666620	0.000862	54	62648	0.000811	114	140506		0	0	3744	0.001742	1	574	1	0
NC_000004.12:g.70632658G>A	chr4	70632658	rs776803285	G	A	A	missense_variant	MODERATE	ENAM	ENSG00000132464	Transcript	ENST00000396073	protein_coding	457	176	R59Q	59	R/Q	cGg/cAg	1		HGNC:3344	YES	16.99	1.69459	0					rs776803285	4.7e-05	3	64500	2.1e-05	3	143070		0	0	4073	0.001742	1	574	1	0
NC_000004.12:g.70632684G>A	chr4	70632684	rs768448571	G	A	A	missense_variant	MODERATE	ENAM	ENSG00000132464	Transcript	ENST00000396073	protein_coding	483	202	G68S	68	G/S	Ggc/Agc	1		HGNC:3344	YES	0.036	-0.73518	0					rs768448571	0.000108	7	64522	0.000105	15	143098		0	0	4073	0.001742	1	574	1	0
NC_000004.12:g.70642250C>G	chr4	70642250	.	C	G	G	missense_variant	MODERATE	ENAM	ENSG00000132464	Transcript	ENST00000396073	protein_coding	1105	824	P275R	275	P/R	cCa/cGa	1		HGNC:3344	YES	3.722	0.251475	0					chr4:70642250-70642250	1.5e-05	1	64558	1.4e-05	2	143254	chr4:70642250-70642250	1	0	4074	0.001742	1	574	1	0
NC_000004.12:g.70642498G>T	chr4	70642498	rs147295492	G	T	T	missense_variant	MODERATE	ENAM	ENSG00000132464	Transcript	ENST00000396073	protein_coding	1353	1072	G358C	358	G/C	Ggt/Tgt	1		HGNC:3344	YES	23.2	2.88256	0					chr4:70642498-70642498	0.00017	11	64542	0.000161	23	143164		0	0	4073	0.001742	1	574	1	0
NC_000004.12:g.70642607A>T	chr4	70642607	rs142747446	A	T	T	missense_variant	MODERATE	ENAM	ENSG00000132464	Transcript	ENST00000396073	protein_coding	1462	1181	Y394F	394	Y/F	tAt/tTt	1		HGNC:3344	YES	12.43	1.0667	0					rs142747446	0.003237	209	64560	0.001752	251	143266	rs142747446	2	0	4074	0.003484	2	574	2	0
NC_000004.12:g.70642777A>G	chr4	70642777	rs777993276	A	G	G	missense_variant	MODERATE	ENAM	ENSG00000132464	Transcript	ENST00000396073	protein_coding	1632	1351	T451A	451	T/A	Aca/Gca	1		HGNC:3344	YES	23	2.79478	0						0	0	64552	0	0	143182		0	0	4073	0.001742	1	574	1	0
NC_000004.12:g.70642822G>A	chr4	70642822	rs148712673	G	A	A	missense_variant	MODERATE	ENAM	ENSG00000132464	Transcript	ENST00000396073	protein_coding	1677	1396	V466I	466	V/I	Gtt/Att	1		HGNC:3344	YES	9.586	0.819306	0					rs148712673	0.003315	214	64546	0.003353	480	143168	chr4:70642822-70642822	3	0.001	4074	0.003484	2	574	2	0
NC_000004.12:g.70643082C>G	chr4	70643082	rs145361338	C	G	G	missense_variant	MODERATE	ENAM	ENSG00000132464	Transcript	ENST00000396073	protein_coding	1937	1656	I552M	552	I/M	atC/atG	1		HGNC:3344	YES	20.4	2.13869	0					rs145361338	6.2e-05	4	64558	8.4e-05	12	143184		0	0	4073	0.001742	1	574	1	0
NC_000004.12:g.70643102AT>A	chr4	70643102	.	AT	A		frameshift_variant	HIGH	ENAM	ENSG00000132464	Transcript	ENST00000396073	protein_coding	1958	1677	H559X	559	H/X	caT/ca	1		HGNC:3344	YES			0	LC	END_TRUNC	PHYLOCSF_WEAK	PERCENTILE:0.489063867016623&GERP_DIST:-427.250652313232&BP_DIST:1752&DIST_FROM_LAST_EXON:-1088&50_BP_RULE:FAIL&ANN_ORF:-4831.48&MAX_ORF:-4831.48		0	0	64552	0	0	143182		0	0	4073	0.001742	1	574	1	0
NC_000004.12:g.70643713C>T	chr4	70643713	.	C	T	T	missense_variant	MODERATE	ENAM	ENSG00000132464	Transcript	ENST00000396073	protein_coding	2568	2287	R763W	763	R/W	Cgg/Tgg	1		HGNC:3344	YES	13.83	1.22461	0					rs1281845126	1.5e-05	1	64564	7e-06	1	143212		0	0	4073	0.001742	1	574	1	0
NC_000004.12:g.70643823G>T	chr4	70643823	rs775159311	G	T	T	missense_variant	MODERATE	ENAM	ENSG00000132464	Transcript	ENST00000396073	protein_coding	2678	2397	R799S	799	R/S	agG/agT	1		HGNC:3344	YES	0.126	-0.488603	0					chr4:70643823-70643823	6.2e-05	4	64574	0.000112	16	143226	chr4:70643823-70643823	1	0	4072	0.001742	1	574	1	0
NC_000004.12:g.70644189TATC>T	chr4	70644189	.	TATC	T		inframe_deletion	MODERATE	ENAM	ENSG00000132464	Transcript	ENST00000396073	protein_coding	3045-3047	2764-2766	I922-	922	I/-	ATC/-	1		HGNC:3344	YES			0						0	0	64552	0	0	143182		0	0	4073	0.001742	1	574	1	0
NC_000004.12:g.70644637G>A	chr4	70644637	rs749804792	G	A	A	missense_variant	MODERATE	ENAM	ENSG00000132464	Transcript	ENST00000396073	protein_coding	3492	3211	G1071R	1071	G/R	Gga/Aga	1		HGNC:3344	YES	20.2	2.11746	0					chr4:70644637-70644637	1.5e-05	1	64566	7e-06	1	143228		0	0	4073	0.001742	1	574	1	0
NC_000004.12:g.70644703C>T	chr4	70644703	rs35951442	C	T	T	missense_variant	MODERATE	ENAM	ENSG00000132464	Transcript	ENST00000396073	protein_coding	3558	3277	P1093S	1093	P/S	Cct/Tct	1		HGNC:3344	YES	23.4	2.98738	0					chr4:70644703-70644703	0.000542	35	64572	0.000251	36	143262	rs35951442	1	0	4074	0.001742	1	574	1	0
NC_000011.10:g.124250271T>C	chr11	124250271	rs200629834	T	C	C	missense_variant	MODERATE	OR8G1	ENSG00000197849	Transcript	ENST00000641972	protein_coding	962	596	I199T	199	I/T	aTt/aCt	1		HGNC:8484	YES	15.05	1.3956	0.29					rs200629834	0.001472	95	64556	0.000928	133	143250	chr11:124250271-124250271	16	0.004	3960	0.003484	2	574	2	0
NC_000011.10:g.124250539G>GAGCTACATATGTTTTTAAATCTAATCTAATTTA	chr11	124250539	.	G	GAGCTACATATGTTTTTAAATCTAATCTAATTTA	AGCTACATATGTTTTTAAATCTAATCTAATTTA	stop_gained&inframe_insertion	HIGH	OR8G1	ENSG00000197849	Transcript	ENST00000641972	protein_coding	1230-1231	864-865	-288-289SYICF*I*SNL	288-289	-/SYICF*I*SNL	-/AGCTACATATGTTTTTAAATCTAATCTAATTTA	1		HGNC:8484	YES	25.2	3.64441	0.29	LC	END_TRUNC		PERCENTILE:0.923076923076923&GERP_DIST:-139.336999952793&BP_DIST:71&DIST_FROM_LAST_EXON:-880&50_BP_RULE:FAIL&ANN_ORF:2120.06&MAX_ORF:2120.06	chr11:124250540-124250540	0.001909	97	50812	0.002079	214	102954		0	0	3900	0.034843	20	574	6	7
NC_000017.11:g.75891009G>A	chr17	75891009	.	G	A	A	missense_variant	MODERATE	TRIM65	ENSG00000141569	Transcript	ENST00000269383	protein_coding	1338	1324	R442C	442	R/C	Cgc/Tgc	-1		HGNC:27316	YES	25.5	3.72965	0					rs1225116657	1.5e-05	1	64562	2.1e-05	3	143290		0	0	3923	0.001742	1	574	1	0
NC_000017.11:g.75891071C>T	chr17	75891071	.	C	T	T	missense_variant	MODERATE	TRIM65	ENSG00000141569	Transcript	ENST00000269383	protein_coding	1276	1262	C421Y	421	C/Y	tGc/tAc	-1		HGNC:27316	YES	0.344	-0.27967	0					chr17:75891071-75891071	1.5e-05	1	64548	1.4e-05	2	143274		0	0	3923	0.001742	1	574	1	0
NC_000017.11:g.75891219G>A	chr17	75891219	.	G	A	A	stop_gained	HIGH	TRIM65	ENSG00000141569	Transcript	ENST00000269383	protein_coding	1128	1114	Q372*	372	Q/*	Cag/Tag	-1		HGNC:27316	YES	41	8.18892	0	LC	END_TRUNC		PERCENTILE:0.716859716859717&GERP_DIST:-198.436104488373&BP_DIST:440&DIST_FROM_LAST_EXON:-128&50_BP_RULE:FAIL&ANN_ORF:1063.65&MAX_ORF:1063.65		0	0	64530	0	0	143164		0	0	3923	0.001742	1	574	1	0
NC_000017.11:g.75891267A>G	chr17	75891267	.	A	G	G	missense_variant	MODERATE	TRIM65	ENSG00000141569	Transcript	ENST00000269383	protein_coding	1080	1066	C356R	356	C/R	Tgt/Cgt	-1		HGNC:27316	YES	0.246	-0.348474	0						0	0	64530	0	0	143164		0	0	3923	0.001742	1	574	1	0
NC_000017.11:g.75891818CAG>C	chr17	75891818	rs760051632	CAG	C		frameshift_variant	HIGH	TRIM65	ENSG00000141569	Transcript	ENST00000269383	protein_coding	992-993	978-979	LW326-327LX	326-327	LW/LX	ctCTgg/ctgg	-1		HGNC:27316	YES	32	4.62323	0	LC	END_TRUNC		PERCENTILE:0.62998712998713&GERP_DIST:-325.459619402885&BP_DIST:574&DIST_FROM_LAST_EXON:6&50_BP_RULE:FAIL&ANN_ORF:63.876&MAX_ORF:63.876	rs760051632	4.6e-05	3	64570	0.000293	42	143330		0	0	3923	0.001742	1	574	1	0
NC_000017.11:g.75892083GC>G	chr17	75892083	rs754072178	GC	G		frameshift_variant	HIGH	TRIM65	ENSG00000141569	Transcript	ENST00000269383	protein_coding	860	846	R282X	282	R/X	cgG/cg	-1		HGNC:27316	YES	16.55	1.62751	0	HC		PHYLOCSF_WEAK	PERCENTILE:0.544401544401544&GERP_DIST:-471.229219257832&BP_DIST:706&DIST_FROM_LAST_EXON:138&50_BP_RULE:PASS&ANN_ORF:-171.345&MAX_ORF:-171.345	rs754072178	3.1e-05	2	64562	2.1e-05	3	143320		0	0	3923	0.001742	1	574	1	0
NC_000017.11:g.75892086G>A	chr17	75892086	rs144984563	G	A	A	missense_variant	MODERATE	TRIM65	ENSG00000141569	Transcript	ENST00000269383	protein_coding	858	844	R282W	282	R/W	Cgg/Tgg	-1		HGNC:27316	YES	22.5	2.52051	0					rs144984563	0.001348	87	64546	0.000963	138	143260	rs144984563	14	0.004	3962	0.005226	3	574	3	0
NC_000017.11:g.75892100T>C	chr17	75892100	.	T	C	C	missense_variant	MODERATE	TRIM65	ENSG00000141569	Transcript	ENST00000269383	protein_coding	844	830	K277R	277	K/R	aAg/aGg	-1		HGNC:27316	YES	19.32	2.00781	0						0	0	64530	0	0	143164		0	0	3923	0.001742	1	574	1	0
NC_000017.11:g.75892160C>A	chr17	75892160	.	C	A	A	missense_variant	MODERATE	TRIM65	ENSG00000141569	Transcript	ENST00000269383	protein_coding	784	770	G257V	257	G/V	gGg/gTg	-1		HGNC:27316	YES	14.97	1.38312	0					rs932210748	4.6e-05	3	64546	3.5e-05	5	143284		0	0	3923	0.001742	1	574	1	0
NC_000017.11:g.75892350G>A	chr17	75892350	rs61755877	G	A	A	missense_variant	MODERATE	TRIM65	ENSG00000141569	Transcript	ENST00000269383	protein_coding	675	661	R221W	221	R/W	Cgg/Tgg	-1		HGNC:27316	YES	22.5	2.52205	0					rs61755877	0.001285	83	64568	0.002093	300	143326	chr17:75892350-75892350	9	0.002	3962	0.003484	2	574	2	0
NC_000017.11:g.75896669T>TCGGGGC	chr17	75896669	rs542333080	T	TCGGGGC	CGGGGC	inframe_insertion	MODERATE	TRIM65	ENSG00000141569	Transcript	ENST00000269383	protein_coding	282-283	268-269	D90GPD	90	D/GPD	gac/gGCCCCGac	-1		HGNC:27316	YES	9.475	0.808336	0					rs542333080	6.2e-05	4	64360	0.001255	179	142576		0	0	3923	0.001742	1	574	1	0
NC_000017.11:g.75896689GGGGCCGGGATCCCGGGCGGGCCCGGCGCGCACCACCTCCAGCACGCCGCTGA>G	chr17	75896689	.	GGGGCCGGGATCCCGGGCGGGCCCGGCGCGCACCACCTCCAGCACGCCGCTGA	G		frameshift_variant	HIGH	TRIM65	ENSG00000141569	Transcript	ENST00000269383	protein_coding	211-262	197-248	LSGVLEVVRAGPARDPGP66-83X	66-83	LSGVLEVVRAGPARDPGP/X	cTCAGCGGCGTGCTGGAGGTGGTGCGCGCCGGGCCCGCCCGGGATCCCGGCCCc/cc	-1		HGNC:27316	YES			0	HC		PHYLOCSF_WEAK	PERCENTILE:0.15958815958816&GERP_DIST:-1208.81908152699&BP_DIST:1301&DIST_FROM_LAST_EXON:733&50_BP_RULE:PASS&ANN_ORF:-242.547&MAX_ORF:-242.547	chr17:75896690-75896742	0.000155	10	64426	0.000147	21	142440		0	0	3923	0.005226	3	574	1	1
NC_000006.12:g.44302899C>T	chr6	44302899	rs201479603	C	T	T	missense_variant	MODERATE	AARS2	ENSG00000124608	Transcript	ENST00000244571	protein_coding	2291	2267	R756H	756	R/H	cGt/cAt	-1		HGNC:21022	YES	23.3	2.96309	0					rs201479603	3.1e-05	2	64554	2.1e-05	3	143270		0	0	4063	0.001742	1	574	1	0
NC_000006.12:g.44302900G>A	chr6	44302900	rs753324375	G	A	A	missense_variant	MODERATE	AARS2	ENSG00000124608	Transcript	ENST00000244571	protein_coding	2290	2266	R756C	756	R/C	Cgt/Tgt	-1		HGNC:21022	YES	28.5	4.18074	0					rs753324375	6.2e-05	4	64580	7e-05	10	143314		0	0	4063	0.003484	2	574	2	0
NC_000006.12:g.44304234GCT>G	chr6	44304234	.	GCT	G		frameshift_variant	HIGH	AARS2	ENSG00000124608	Transcript	ENST00000244571	protein_coding	1976-1977	1952-1953	E651X	651	E/X	gAG/g	-1		HGNC:21022	YES			0	HC			PERCENTILE:0.660243407707911&GERP_DIST:84.5741728782654&BP_DIST:997&DIST_FROM_LAST_EXON:833&50_BP_RULE:PASS&ANN_ORF:874.791&MAX_ORF:874.791		0	0	64558	0	0	143248		0	0	4063	0.001742	1	574	1	0
NC_000006.12:g.44304695G>GT	chr6	44304695	.	G	GT	T	frameshift_variant	HIGH	AARS2	ENSG00000124608	Transcript	ENST00000244571	protein_coding	1725-1726	1701-1702	-567-568X	567-568	-/X	-/A	-1		HGNC:21022	YES	33	5.04995	0	HC			PERCENTILE:0.575050709939148&GERP_DIST:193.479715240002&BP_DIST:1247&DIST_FROM_LAST_EXON:1083&50_BP_RULE:PASS&ANN_ORF:1067.67&MAX_ORF:1067.67	rs1206245568	0	0	64568	7e-06	1	143306		0	0	4063	0.001742	1	574	1	0
NC_000006.12:g.44304727A>C	chr6	44304727	.	A	C	C	missense_variant	MODERATE	AARS2	ENSG00000124608	Transcript	ENST00000244571	protein_coding	1694	1670	L557R	557	L/R	cTc/cGc	-1		HGNC:21022	YES	27	4.00902	0						0	0	64558	0	0	143248		0	0	4063	0.001742	1	574	1	0
NC_000006.12:g.44304728G>C	chr6	44304728	.	G	C	C	missense_variant	MODERATE	AARS2	ENSG00000124608	Transcript	ENST00000244571	protein_coding	1693	1669	L557V	557	L/V	Ctc/Gtc	-1		HGNC:21022	YES	13.8	1.22103	0						0	0	64558	0	0	143248		0	0	4063	0.001742	1	574	1	0
NC_000006.12:g.44304737G>A	chr6	44304737	rs146924860	G	A	A	missense_variant	MODERATE	AARS2	ENSG00000124608	Transcript	ENST00000244571	protein_coding	1684	1660	R554C	554	R/C	Cgc/Tgc	-1		HGNC:21022	YES	26	3.83233	0					rs146924860	0.000991	64	64578	0.000586	84	143324	rs146924860	5	0.001	4074	0.001742	1	574	1	0
NC_000006.12:g.44304748C>G	chr6	44304748	rs79962181	C	G	G	missense_variant	MODERATE	AARS2	ENSG00000124608	Transcript	ENST00000244571	protein_coding	1673	1649	G550A	550	G/A	gGg/gCg	-1		HGNC:21022	YES	15.13	1.40739	0					rs79962181	0.001719	111	64580	0.000872	125	143316	chr6:44304748-44304748	1	0	4074	0.001742	1	574	1	0
NC_000006.12:g.44304776C>T	chr6	44304776	rs142094090	C	T	T	missense_variant	MODERATE	AARS2	ENSG00000124608	Transcript	ENST00000244571	protein_coding	1645	1621	E541K	541	E/K	Gag/Aag	-1		HGNC:21022	YES	23.8	3.19171	0					rs142094090	0.001719	111	64576	0.000872	125	143316		0	0	4063	0.001742	1	574	1	0
NC_000006.12:g.44305195G>A	chr6	44305195	rs201164609	G	A	A	missense_variant	MODERATE	AARS2	ENSG00000124608	Transcript	ENST00000244571	protein_coding	1462	1438	R480W	480	R/W	Cgg/Tgg	-1		HGNC:21022	YES	24.2	3.31878	0					rs201164609	0.000139	9	64564	0.000112	16	143300		0	0	4063	0.001742	1	574	1	0
NC_000006.12:g.44306988T>A	chr6	44306988	rs147091256	T	A	A	missense_variant	MODERATE	AARS2	ENSG00000124608	Transcript	ENST00000244571	protein_coding	1108	1084	M362L	362	M/L	Atg/Ttg	-1		HGNC:21022	YES	15.57	1.47407	0					rs147091256	3.1e-05	2	64490	0.001811	259	143028	chr6:44306988-44306988	2	0	4074	0.003484	2	574	2	0
NC_000006.12:g.44307345CCCT>C	chr6	44307345	rs754432667	CCCT	C		inframe_deletion	MODERATE	AARS2	ENSG00000124608	Transcript	ENST00000244571	protein_coding	965-967	941-943	EG314-315G	314-315	EG/G	gAGGgg/ggg	-1		HGNC:21022	YES	17.06	1.70483	0					rs754432667	6.2e-05	4	64564	2.8e-05	4	143272		0	0	4063	0.001742	1	574	1	0
NC_000006.12:g.44307349C>T	chr6	44307349	rs546851135	C	T	T	missense_variant	MODERATE	AARS2	ENSG00000124608	Transcript	ENST00000244571	protein_coding	964	940	E314K	314	E/K	Gag/Aag	-1		HGNC:21022	YES	13.71	1.20954	0					rs546851135	0	0	64552	8.4e-05	12	143266		0	0	4063	0.001742	1	574	1	0
NC_000006.12:g.44310328A>G	chr6	44310328	.	A	G	G	missense_variant	MODERATE	AARS2	ENSG00000124608	Transcript	ENST00000244571	protein_coding	889	865	F289L	289	F/L	Ttt/Ctt	-1		HGNC:21022	YES	28.4	4.17723	0						0	0	64558	0	0	143248		0	0	4063	0.001742	1	574	1	0
NC_000016.10:g.19536066C>T	chr16	19536066	rs368558634	C	T	T	missense_variant	MODERATE	CCP110	ENSG00000103540	Transcript	ENST00000694978	protein_coding	559	397	H133Y	133	H/Y	Cac/Tac	1		HGNC:24342	YES	4.566	0.32394	0.02					chr16:19536066-19536066	6.2e-05	4	64574	3.5e-05	5	143300		0	0	3940	0.001742	1	574	1	0
NC_000016.10:g.19536547C>G	chr16	19536547	rs112583917	C	G	G	missense_variant	MODERATE	CCP110	ENSG00000103540	Transcript	ENST00000694978	protein_coding	1040	878	P293R	293	P/R	cCa/cGa	1		HGNC:24342	YES	24.1	3.28467	0.02					rs112583917	0.000511	33	64570	0.000293	42	143254	chr16:19536547-19536547	2	0.001	3962	0.003484	2	574	2	0
NC_000016.10:g.19537204A>G	chr16	19537204	rs151214000	A	G	G	missense_variant	MODERATE	CCP110	ENSG00000103540	Transcript	ENST00000694978	protein_coding	1697	1535	Q512R	512	Q/R	cAg/cGg	1		HGNC:24342	YES	13.91	1.23612	0.02					rs151214000	0.000914	59	64580	0.000537	77	143348	rs151214000	8	0.002	3962	0.003484	2	574	2	0
NC_000016.10:g.19537308G>A	chr16	19537308	rs368395482	G	A	A	missense_variant	MODERATE	CCP110	ENSG00000103540	Transcript	ENST00000694978	protein_coding	1801	1639	V547I	547	V/I	Gta/Ata	1		HGNC:24342	YES	25	3.5988	0.02					rs368395482	0.000294	19	64584	0.00016	23	143304	chr16:19537308-19537308	1	0	3962	0.001742	1	574	1	0
NC_000016.10:g.19537348C>T	chr16	19537348	rs78180055	C	T	T	missense_variant	MODERATE	CCP110	ENSG00000103540	Transcript	ENST00000694978	protein_coding	1841	1679	T560M	560	T/M	aCg/aTg	1		HGNC:24342	YES	5.479	0.404707	0.02					rs78180055	0.000294	19	64582	0.003952	566	143226	chr16:19537348-19537348	2	0.001	3962	0.001742	1	574	1	0
NC_000016.10:g.19537350A>G	chr16	19537350	.	A	G	G	missense_variant	MODERATE	CCP110	ENSG00000103540	Transcript	ENST00000694978	protein_coding	1843	1681	R561G	561	R/G	Aga/Gga	1		HGNC:24342	YES	14.82	1.36197	0.02					rs1487149946	1.5e-05	1	64584	7e-06	1	143324		0	0	3940	0.001742	1	574	1	0
NC_000016.10:g.19537372T>C	chr16	19537372	.	T	C	C	missense_variant	MODERATE	CCP110	ENSG00000103540	Transcript	ENST00000694978	protein_coding	1865	1703	M568T	568	M/T	aTg/aCg	1		HGNC:24342	YES	0.009	-0.971315	0.02					chr16:19537372-19537372	0	0	64574	7e-06	1	143318		0	0	3940	0.001742	1	574	1	0
NC_000016.10:g.19540672T>C	chr16	19540672	rs144284874	T	C	C	missense_variant	MODERATE	CCP110	ENSG00000103540	Transcript	ENST00000694978	protein_coding	2096	1934	L645P	645	L/P	cTa/cCa	1		HGNC:24342	YES	28.7	4.20028	0.02					rs144284874	0.000139	9	64572	0.000272	39	143282	chr16:19540672-19540672	1	0	3870	0.003484	2	574	2	0
NC_000016.10:g.19540705G>A	chr16	19540705	rs147645157	G	A	A	missense_variant	MODERATE	CCP110	ENSG00000103540	Transcript	ENST00000694978	protein_coding	2129	1967	R656Q	656	R/Q	cGg/cAg	1		HGNC:24342	YES	25.1	3.62465	0.02					rs147645157	0.0011	71	64562	0.000649	93	143272		0	0	3940	0.001742	1	574	1	0
NC_000016.10:g.19541944T>C	chr16	19541944	rs761949461	T	C	C	missense_variant	MODERATE	CCP110	ENSG00000103540	Transcript	ENST00000694978	protein_coding	2269	2107	S703P	703	S/P	Tct/Cct	1		HGNC:24342	YES	17.12	1.713	0.02					rs761949461	6.2e-05	4	64554	3.5e-05	5	143270		0	0	3940	0.001742	1	574	1	0
NC_000016.10:g.19542665G>A	chr16	19542665	rs757100100	G	A	A	missense_variant	MODERATE	CCP110	ENSG00000103540	Transcript	ENST00000694978	protein_coding	2434	2272	E758K	758	E/K	Gaa/Aaa	1		HGNC:24342	YES	25.5	3.71542	0.02					rs757100100	0	0	64560	7e-06	1	143198		0	0	3940	0.001742	1	574	1	0
NC_000003.12:g.121631908G>A	chr3	121631908	rs747473070	G	A	A	missense_variant	MODERATE	HCLS1	ENSG00000180353	Transcript	ENST00000314583	protein_coding	1483	1399	R467W	467	R/W	Cgg/Tgg	-1		HGNC:4844	YES	32	4.48039	0					rs747473070	0	0	64562	7e-06	1	143248		0	0	4031	0.001742	1	574	1	0
NC_000003.12:g.121632169G>A	chr3	121632169	rs147742489	G	A	A	missense_variant	MODERATE	HCLS1	ENSG00000180353	Transcript	ENST00000314583	protein_coding	1340	1256	P419L	419	P/L	cCg/cTg	-1		HGNC:4844	YES	1.801	0.065631	0					chr3:121632169-121632169	0.001209	78	64530	0.000671	96	143146	chr3:121632169-121632169	1	0	4020	0.005226	3	574	3	0
NC_000003.12:g.121632446TCTCAGGCTCGGG>T	chr3	121632446	rs756580210	TCTCAGGCTCGGG	T		inframe_deletion	MODERATE	HCLS1	ENSG00000180353	Transcript	ENST00000314583	protein_coding	1198-1209	1114-1125	PEPE372-375-	372-375	PEPE/-	CCCGAGCCTGAG/-	-1		HGNC:4844	YES	17.3	1.73984	0					rs756580210	1.9e-05	1	51806	4.3e-05	5	117598		0	0	4031	0.001742	1	574	1	0
NC_000003.12:g.121632556T>C	chr3	121632556	rs145987912	T	C	C	missense_variant	MODERATE	HCLS1	ENSG00000180353	Transcript	ENST00000314583	protein_coding	1100	1016	E339G	339	E/G	gAg/gGg	-1		HGNC:4844	YES	26.4	3.91589	0						0	0	63906	0	0	141842		0	0	4031	0.001742	1	574	1	0
NC_000003.12:g.121633066C>A	chr3	121633066	rs199916491	C	A	A	splice_donor_variant	HIGH	HCLS1	ENSG00000180353	Transcript	ENST00000314583	protein_coding							-1		HGNC:4844	YES	32	4.63087	0	HC			INTRON_SIZE:503		0	0	63906	0	0	141842		0	0	4031	0.001742	1	574	1	0
NC_000003.12:g.121634239G>A	chr3	121634239	rs147706872	G	A	A	missense_variant	MODERATE	HCLS1	ENSG00000180353	Transcript	ENST00000314583	protein_coding	955	871	P291S	291	P/S	Ccg/Tcg	-1		HGNC:4844	YES	8.186	0.670923	0					rs147706872	0.000403	26	64586	0.000279	40	143340	chr3:121634239-121634239	10	0.002	4042	0.001742	1	574	1	0
NC_000003.12:g.121634308G>A	chr3	121634308	rs756898922	G	A	A	stop_gained	HIGH	HCLS1	ENSG00000180353	Transcript	ENST00000314583	protein_coding	886	802	R268*	268	R/*	Cga/Tga	-1		HGNC:4844	YES	38	7.36361	0	HC			PERCENTILE:0.548939082819986&GERP_DIST:-165.221108198166&BP_DIST:655&DIST_FROM_LAST_EXON:519&50_BP_RULE:PASS&ANN_ORF:551.139&MAX_ORF:551.139	rs756898922	0.000108	7	64568	5.6e-05	8	143234		0	0	4031	0.001742	1	574	1	0
NC_000003.12:g.121634355C>T	chr3	121634355	rs140445778	C	T	T	missense_variant	MODERATE	HCLS1	ENSG00000180353	Transcript	ENST00000314583	protein_coding	839	755	R252Q	252	R/Q	cGa/cAa	-1		HGNC:4844	YES	0.031	-0.764997	0					chr3:121634355-121634355	3.1e-05	2	64586	3.5e-05	5	143328	chr3:121634355-121634355	1	0	4074	0.001742	1	574	1	0
NC_000003.12:g.121635773G>A	chr3	121635773	rs61749596	G	A	A	missense_variant	MODERATE	HCLS1	ENSG00000180353	Transcript	ENST00000314583	protein_coding	737	653	P218L	218	P/L	cCg/cTg	-1		HGNC:4844	YES	23.4	2.99483	0					chr3:121635773-121635773	0.000465	30	64556	0.00132	189	143218	chr3:121635773-121635773	9	0.002	4074	0.005226	3	574	3	0
NC_000003.12:g.121637232C>T	chr3	121637232	rs142478875	C	T	T	missense_variant	MODERATE	HCLS1	ENSG00000180353	Transcript	ENST00000314583	protein_coding	563	479	R160Q	160	R/Q	cGg/cAg	-1		HGNC:4844	YES	25.9	3.82214	0					chr3:121637232-121637232	0.000248	16	64558	0.000217	31	143176		0	0	4031	0.001742	1	574	1	0
NC_000003.12:g.121644876G>A	chr3	121644876	rs749211027	G	A	A	missense_variant	MODERATE	HCLS1	ENSG00000180353	Transcript	ENST00000314583	protein_coding	425	341	T114M	114	T/M	aCg/aTg	-1		HGNC:4844	YES	25.3	3.67021	0						0	0	63906	0	0	141842		0	0	4031	0.001742	1	574	1	0
NC_000005.10:g.5441189TG>T	chr5	5441189	.	TG	T		frameshift_variant	HIGH	ICE1	ENSG00000164151	Transcript	ENST00000296564	protein_coding	515	276	L92X	92	L/X	ctG/ct	1		HGNC:29154	YES				HC			PERCENTILE:0.0405822673136303&GERP_DIST:-11835.0935256995&BP_DIST:6511&DIST_FROM_LAST_EXON:6330&50_BP_RULE:PASS&ANN_ORF:746.916&MAX_ORF:746.916		0	0	64556	0	0	143209		0	0	3952	0.001742	1	574	1	0
NC_000005.10:g.5441201A>G	chr5	5441201	rs72646675	A	G	G	missense_variant	MODERATE	ICE1	ENSG00000164151	Transcript	ENST00000296564	protein_coding	526	287	K96R	96	K/R	aAa/aGa	1		HGNC:29154	YES	23.1	2.83157						rs72646675	0.002695	174	64564	0.002177	312	143322	chr5:5441201-5441201	3	0.001	3962	0.001742	1	574	1	0
NC_000005.10:g.5457634G>A	chr5	5457634	rs143541051	G	A	A	missense_variant	MODERATE	ICE1	ENSG00000164151	Transcript	ENST00000296564	protein_coding	1233	994	A332T	332	A/T	Gct/Act	1		HGNC:29154	YES	26.2	3.87943						rs143541051	0.000108	7	64576	4.9e-05	7	143266		0	0	3952	0.001742	1	574	1	0
NC_000005.10:g.5461583G>C	chr5	5461583	rs200171752	G	C	C	missense_variant	MODERATE	ICE1	ENSG00000164151	Transcript	ENST00000296564	protein_coding	2488	2249	G750A	750	G/A	gGg/gCg	1		HGNC:29154	YES	12.09	1.03742						rs200171752	0.000108	7	64570	0.000384	55	143212		0	0	3952	0.003484	2	574	2	0
NC_000005.10:g.5462068A>G	chr5	5462068	rs201403276	A	G	G	missense_variant	MODERATE	ICE1	ENSG00000164151	Transcript	ENST00000296564	protein_coding	2973	2734	T912A	912	T/A	Aca/Gca	1		HGNC:29154	YES	0.003	-1.17323						rs201403276	0.000434	28	64582	0.000523	75	143360	chr5:5462068-5462068	4	0.001	3962	0.001742	1	574	1	0
NC_000005.10:g.5462412A>T	chr5	5462412	rs199992370	A	T	T	missense_variant	MODERATE	ICE1	ENSG00000164151	Transcript	ENST00000296564	protein_coding	3317	3078	R1026S	1026	R/S	agA/agT	1		HGNC:29154	YES	0.001	-1.51407						rs199992370	0.00017	11	64560	9.1e-05	13	143250	chr5:5462412-5462412	1	0	3962	0.001742	1	574	1	0
NC_000005.10:g.5462640G>T	chr5	5462640	rs780765389	G	T	T	missense_variant	MODERATE	ICE1	ENSG00000164151	Transcript	ENST00000296564	protein_coding	3545	3306	E1102D	1102	E/D	gaG/gaT	1		HGNC:29154	YES	18.07	1.84526						chr5:5462640-5462640	4.6e-05	3	64574	2.8e-05	4	143266		0	0	3952	0.001742	1	574	1	0
NC_000005.10:g.5462761G>C	chr5	5462761	.	G	C	C	missense_variant	MODERATE	ICE1	ENSG00000164151	Transcript	ENST00000296564	protein_coding	3666	3427	V1143L	1143	V/L	Gtg/Ctg	1		HGNC:29154	YES	0.125	-0.489334							0	0	64556	0	0	143209		0	0	3952	0.001742	1	574	1	0
NC_000005.10:g.5463634C>T	chr5	5463634	.	C	T	T	missense_variant	MODERATE	ICE1	ENSG00000164151	Transcript	ENST00000296564	protein_coding	4539	4300	P1434S	1434	P/S	Cca/Tca	1		HGNC:29154	YES	11.53	0.992936						rs1457919573	1.5e-05	1	64562	1.4e-05	2	143236		0	0	3952	0.001742	1	574	1	0
NC_000005.10:g.5464133A>G	chr5	5464133	rs201904453	A	G	G	missense_variant	MODERATE	ICE1	ENSG00000164151	Transcript	ENST00000296564	protein_coding	5038	4799	Q1600R	1600	Q/R	cAa/cGa	1		HGNC:29154	YES	23.6	3.06567						rs201904453	0.001673	108	64570	0.000907	130	143256	chr5:5464133-5464133	2	0.001	3962	0.001742	1	574	1	0
NC_000005.10:g.5464169C>A	chr5	5464169	.	C	A	A	missense_variant	MODERATE	ICE1	ENSG00000164151	Transcript	ENST00000296564	protein_coding	5074	4835	T1612N	1612	T/N	aCt/aAt	1		HGNC:29154	YES	23.1	2.84389							0	0	64556	0	0	143209		0	0	3952	0.001742	1	574	1	0
NC_000005.10:g.5464349T>G	chr5	5464349	.	T	G	G	missense_variant	MODERATE	ICE1	ENSG00000164151	Transcript	ENST00000296564	protein_coding	5254	5015	F1672C	1672	F/C	tTc/tGc	1		HGNC:29154	YES	13.5	1.18318							0	0	64556	0	0	143209		0	0	3952	0.001742	1	574	1	0
NC_000005.10:g.5464420C>A	chr5	5464420	rs201780270	C	A	A	missense_variant	MODERATE	ICE1	ENSG00000164151	Transcript	ENST00000296564	protein_coding	5325	5086	P1696T	1696	P/T	Cct/Act	1		HGNC:29154	YES	0.61	-0.164003						rs201780270	0.00065	42	64568	0.002296	329	143266	chr5:5464420-5464420	5	0.001	3962	0.005226	3	574	3	0
NC_000005.10:g.5466431A>C	chr5	5466431	.	A	C	C	missense_variant	MODERATE	ICE1	ENSG00000164151	Transcript	ENST00000296564	protein_coding	6229	5990	Y1997S	1997	Y/S	tAt/tCt	1		HGNC:29154	YES	28.4	4.17211							0	0	64556	0	0	143209		0	0	3952	0.001742	1	574	1	0
NC_000015.10:g.90905361C>A	chr15	90905361	rs138296704	C	A	A	missense_variant	MODERATE	MAN2A2	ENSG00000196547	Transcript	ENST00000559717	protein_coding	392	243	N81K	81	N/K	aaC/aaA	1		HGNC:6825	YES	0.174	-0.421261	0					chr15:90905361-90905361	0.00113	73	64580	0.000712	102	143300	chr15:90905361-90905361	17	0.004	3962	0.012195	7	574	7	0
NC_000015.10:g.90905485C>T	chr15	90905485	rs372591005	C	T	T	missense_variant	MODERATE	MAN2A2	ENSG00000196547	Transcript	ENST00000559717	protein_coding	516	367	R123W	123	R/W	Cgg/Tgg	1		HGNC:6825	YES	22.7	2.65043	0					rs372591005	0.000155	10	64568	0.000119	17	143246		0	0	3960	0.001742	1	574	1	0
NC_000015.10:g.90905592C>T	chr15	90905592	rs149665631	C	T	T	missense_variant	MODERATE	MAN2A2	ENSG00000196547	Transcript	ENST00000559717	protein_coding	553	404	S135L	135	S/L	tCg/tTg	1		HGNC:6825	YES	22.1	2.41328	0					rs149665631	6.2e-05	4	64566	0.001403	201	143252		0	0	3960	0.001742	1	574	1	0
NC_000015.10:g.90912549G>A	chr15	90912549	rs752873849	G	A	A	missense_variant	MODERATE	MAN2A2	ENSG00000196547	Transcript	ENST00000559717	protein_coding	2503	2354	R785Q	785	R/Q	cGa/cAa	1		HGNC:6825	YES	20.1	2.1027	0					rs752873849	1.5e-05	1	64582	7e-06	1	143346		0	0	3960	0.001742	1	574	1	0
NC_000015.10:g.90912584A>G	chr15	90912584	rs762512525	A	G	G	missense_variant	MODERATE	MAN2A2	ENSG00000196547	Transcript	ENST00000559717	protein_coding	2538	2389	M797V	797	M/V	Atg/Gtg	1		HGNC:6825	YES	4.895	0.352666	0					rs762512525	3.1e-05	2	64578	1.4e-05	2	143352	chr15:90912584-90912584	1	0	3962	0.003484	2	574	2	0
NC_000015.10:g.90913318G>A	chr15	90913318	rs749237436	G	A	A	missense_variant	MODERATE	MAN2A2	ENSG00000196547	Transcript	ENST00000559717	protein_coding	2779	2630	R877Q	877	R/Q	cGg/cAg	1		HGNC:6825	YES	25.3	3.6767	0					rs749237436	0	0	64544	7e-06	1	143228	chr15:90913318-90913318	1	0	3962	0.001742	1	574	1	0
NC_000015.10:g.90919649C>A	chr15	90919649	rs375476993	C	A	A	missense_variant	MODERATE	MAN2A2	ENSG00000196547	Transcript	ENST00000559717	protein_coding	3464	3315	S1105R	1105	S/R	agC/agA	1		HGNC:6825	YES	18.39	1.88689	0					rs375476993	4.6e-05	3	64582	0.000202	29	143322		0	0	3960	0.001742	1	574	1	0
NC_000022.11:g.40418405C>T	chr22	40418405	.	C	T	T	missense_variant	MODERATE	MRTFA	ENSG00000196588	Transcript	ENST00000355630	protein_coding	2658	2333	S778N	778	S/N	aGc/aAc	-1		HGNC:14334	YES	16.86	1.67508							0	0	63081	0	0	140111		0	0	3413	0.001742	1	574	1	0
NC_000022.11:g.40418435A>G	chr22	40418435	rs748217781	A	G	G	missense_variant	MODERATE	MRTFA	ENSG00000196588	Transcript	ENST00000355630	protein_coding	2628	2303	V768A	768	V/A	gTc/gCc	-1		HGNC:14334	YES	22.6	2.57452						rs748217781	1.5e-05	1	64522	7e-06	1	143154		0	0	3413	0.001742	1	574	1	0
NC_000022.11:g.40418493G>T	chr22	40418493	rs144758927	G	T	T	missense_variant	MODERATE	MRTFA	ENSG00000196588	Transcript	ENST00000355630	protein_coding	2570	2245	L749I	749	L/I	Ctc/Atc	-1		HGNC:14334	YES	16.47	1.6144						chr22:40418493-40418493	0.000434	28	64548	0.001235	177	143304	rs144758927	4	0.001	4074	0.005226	3	574	3	0
NC_000022.11:g.40418577C>T	chr22	40418577	rs202029832	C	T	T	missense_variant	MODERATE	MRTFA	ENSG00000196588	Transcript	ENST00000355630	protein_coding	2486	2161	V721M	721	V/M	Gtg/Atg	-1		HGNC:14334	YES	16.5	1.61917						chr22:40418577-40418577	4.6e-05	3	64532	4.9e-05	7	143214		0	0	3413	0.001742	1	574	1	0
NC_000022.11:g.40418743G>GGCGGGT	chr22	40418743	rs779177848	G	GGCGGGT	GCGGGT	inframe_insertion	MODERATE	MRTFA	ENSG00000196588	Transcript	ENST00000355630	protein_coding	2319-2320	1994-1995	A665APA	665	A/APA	gcc/gcACCCGCc	-1		HGNC:14334	YES	9.727	0.833145						rs779177848	0.004766	297	62322	0.004702	653	138882		0	0	3413	0.001742	1	574	1	0
NC_000022.11:g.40418825G>A	chr22	40418825	rs764365801	G	A	A	missense_variant	MODERATE	MRTFA	ENSG00000196588	Transcript	ENST00000355630	protein_coding	2238	1913	T638M	638	T/M	aCg/aTg	-1		HGNC:14334	YES	23.9	3.22697						rs764365801	4.6e-05	3	64540	2.1e-05	3	143288		0	0	3413	0.001742	1	574	1	0
NC_000022.11:g.40418887C>G	chr22	40418887	.	C	G	G	missense_variant	MODERATE	MRTFA	ENSG00000196588	Transcript	ENST00000355630	protein_coding	2176	1851	E617D	617	E/D	gaG/gaC	-1		HGNC:14334	YES	14.45	1.30937							0	0	63081	0	0	140111	chr22:40418887-40418887	1	0	4074	0.001742	1	574	1	0
NC_000022.11:g.40418961G>A	chr22	40418961	rs200565523	G	A	A	missense_variant	MODERATE	MRTFA	ENSG00000196588	Transcript	ENST00000355630	protein_coding	2102	1777	P593S	593	P/S	Cca/Tca	-1		HGNC:14334	YES	26.3	3.89949							0	0	63081	0	0	140111		0	0	3413	0.001742	1	574	1	0
NC_000022.11:g.40419087G>A	chr22	40419087	rs752603698	G	A	A	missense_variant	MODERATE	MRTFA	ENSG00000196588	Transcript	ENST00000355630	protein_coding	1976	1651	P551S	551	P/S	Ccc/Tcc	-1		HGNC:14334	YES	22.2	2.44187						chr22:40419087-40419087	9.3e-05	6	64544	5.6e-05	8	143268	chr22:40419087-40419087	1	0	4074	0.001742	1	574	1	0
NC_000022.11:g.40420439G>A	chr22	40420439	rs150562993	G	A	A	missense_variant	MODERATE	MRTFA	ENSG00000196588	Transcript	ENST00000355630	protein_coding	1644	1319	P440L	440	P/L	cCg/cTg	-1		HGNC:14334	YES	18.59	1.91329						rs150562993	0.00017	11	64586	0.000133	19	143332	chr22:40420439-40420439	2	0	4074	0.003484	2	574	2	0
NC_000022.11:g.40429707G>A	chr22	40429707	.	G	A	A	missense_variant	MODERATE	MRTFA	ENSG00000196588	Transcript	ENST00000355630	protein_coding	825	500	A167V	167	A/V	gCc/gTc	-1		HGNC:14334	YES	28.6	4.19078							0	0	63081	0	0	140111		0	0	3413	0.001742	1	574	1	0
NC_000012.12:g.55426342T>A	chr12	55426342	.	T	A	A	missense_variant	MODERATE	OR6C76	ENSG00000185821	Transcript	ENST00000328314	protein_coding	89	89	F30Y	30	F/Y	tTt/tAt	1		HGNC:31305	YES	19.58	2.04217	0					rs910639068	0	0	64550	7e-06	1	143216		0	0	3959	0.001742	1	574	1	0
NC_000012.12:g.55426420C>G	chr12	55426420	rs778131455	C	G	G	missense_variant	MODERATE	OR6C76	ENSG00000185821	Transcript	ENST00000328314	protein_coding	167	167	P56R	56	P/R	cCc/cGc	1		HGNC:31305	YES	22.9	2.7409	0					rs778131455	1.5e-05	1	64542	7e-06	1	143194		0	0	3959	0.001742	1	574	1	0
NC_000012.12:g.55426493C>G	chr12	55426493	rs77287121	C	G	G	missense_variant	MODERATE	OR6C76	ENSG00000185821	Transcript	ENST00000328314	protein_coding	240	240	I80M	80	I/M	atC/atG	1		HGNC:31305	YES	0.001	-1.55191	0					rs77287121	0.003068	198	64532	0.002354	337	143178	chr12:55426493-55426493	14	0.004	3962	0.001742	1	574	1	0
NC_000012.12:g.55426642C>T	chr12	55426642	rs772909766	C	T	T	missense_variant	MODERATE	OR6C76	ENSG00000185821	Transcript	ENST00000328314	protein_coding	389	389	T130I	130	T/I	aCa/aTa	1		HGNC:31305	YES	8.996	0.759042	0					rs772909766	0	0	64554	2.1e-05	3	143222		0	0	3959	0.001742	1	574	1	0
NC_000012.12:g.55426651T>A	chr12	55426651	rs764776464	T	A	A	missense_variant	MODERATE	OR6C76	ENSG00000185821	Transcript	ENST00000328314	protein_coding	398	398	M133K	133	M/K	aTg/aAg	1		HGNC:31305	YES	23.5	3.05302	0					rs764776464	3.1e-05	2	64556	2.1e-05	3	143264	chr12:55426651-55426651	1	0	3962	0.001742	1	574	1	0
NC_000012.12:g.55426680A>C	chr12	55426680	.	A	C	C	missense_variant	MODERATE	OR6C76	ENSG00000185821	Transcript	ENST00000328314	protein_coding	427	427	I143L	143	I/L	Atc/Ctc	1		HGNC:31305	YES	0.001	-1.95565	0						0	0	63473	0	0	139976		0	0	3959	0.001742	1	574	1	0
NC_000012.12:g.55427174C>CA	chr12	55427174	rs769942775	C	CA	A	frameshift_variant	HIGH	OR6C76	ENSG00000185821	Transcript	ENST00000328314	protein_coding	921-922	921-922	-307-308X	307-308	-/X	-/A	1		HGNC:31305	YES	22.4	2.481	0	HC		SINGLE_EXON	PERCENTILE:0.980830670926518&GERP_DIST:-51.32580011338&BP_DIST:17&DIST_FROM_LAST_EXON:-921&50_BP_RULE:FAIL&ANN_ORF:4533.59&MAX_ORF:4533.59	chr12:55427175-55427175	0.00083	50	60232	0.001328	173	130312		0	0	3959	0.012195	7	574	7	0
NC_000012.12:g.55427174C>CAA	chr12	55427174	rs769942775	C	CAA	AA	frameshift_variant	HIGH	OR6C76	ENSG00000185821	Transcript	ENST00000328314	protein_coding	921-922	921-922	-307-308X	307-308	-/X	-/AA	1		HGNC:31305	YES	22.3	2.46304	0	HC		SINGLE_EXON	PERCENTILE:0.980830670926518&GERP_DIST:-51.32580011338&BP_DIST:17&DIST_FROM_LAST_EXON:-921&50_BP_RULE:FAIL&ANN_ORF:4533.59&MAX_ORF:4533.59	chr12:55427175-55427175	0	0	60358	0	0	130534		0	0	3959	0.001742	1	574	1	0
NC_000016.10:g.67280256A>G	chr16	67280256	.	A	G	G	missense_variant	MODERATE	PLEKHG4	ENSG00000196155	Transcript	ENST00000379344	protein_coding	476	212	Q71R	71	Q/R	cAg/cGg	1		HGNC:24501	YES	8.009	0.65199	0						0	0	64549	0	0	143209		0	0	4011	0.001742	1	574	1	0
NC_000016.10:g.67280489G>A	chr16	67280489	.	G	A	A	missense_variant	MODERATE	PLEKHG4	ENSG00000196155	Transcript	ENST00000379344	protein_coding	709	445	D149N	149	D/N	Gac/Aac	1		HGNC:24501	YES	1.021	-0.056485	0						0	0	64549	0	0	143209		0	0	4011	0.001742	1	574	1	0
NC_000016.10:g.67281178A>T	chr16	67281178	.	A	T	T	missense_variant	MODERATE	PLEKHG4	ENSG00000196155	Transcript	ENST00000379344	protein_coding	1071	807	Q269H	269	Q/H	caA/caT	1		HGNC:24501	YES	0.034	-0.744477	0					chr16:67281178-67281178	1.6e-05	1	64512	7e-06	1	142660		0	0	4011	0.001742	1	574	1	0
NC_000016.10:g.67282292G>A	chr16	67282292	rs778276820	G	A	A	missense_variant	MODERATE	PLEKHG4	ENSG00000196155	Transcript	ENST00000379344	protein_coding	1460	1196	R399Q	399	R/Q	cGg/cAg	1		HGNC:24501	YES	10.48	0.903964	0					rs778276820	0.000108	7	64562	7e-05	10	143300		0	0	4011	0.001742	1	574	1	0
NC_000016.10:g.67284344C>G	chr16	67284344	rs150208712	C	G	G	missense_variant	MODERATE	PLEKHG4	ENSG00000196155	Transcript	ENST00000379344	protein_coding	1843	1579	P527A	527	P/A	Cct/Gct	1		HGNC:24501	YES	0.008	-0.989432	0					chr16:67284344-67284344	0.000155	10	64558	0.000328	47	143296		0	0	4011	0.001742	1	574	1	0
NC_000016.10:g.67284884C>T	chr16	67284884	rs572997908	C	T	T	missense_variant	MODERATE	PLEKHG4	ENSG00000196155	Transcript	ENST00000379344	protein_coding	2128	1864	R622C	622	R/C	Cgc/Tgc	1		HGNC:24501	YES	22.5	2.52456	0					rs572997908	9.3e-05	6	64552	9.1e-05	13	143276	chr16:67284884-67284884	2	0	4074	0.001742	1	574	1	0
NC_000016.10:g.67284911C>T	chr16	67284911	rs138070673	C	T	T	missense_variant	MODERATE	PLEKHG4	ENSG00000196155	Transcript	ENST00000379344	protein_coding	2155	1891	R631W	631	R/W	Cgg/Tgg	1		HGNC:24501	YES	17.16	1.71906	0					rs138070673	0.000248	16	64564	0.000495	71	143332	chr16:67284911-67284911	2	0	4074	0.003484	2	574	2	0
NC_000016.10:g.67285354A>G	chr16	67285354	rs145971126	A	G	G	missense_variant	MODERATE	PLEKHG4	ENSG00000196155	Transcript	ENST00000379344	protein_coding	2524	2260	T754A	754	T/A	Act/Gct	1		HGNC:24501	YES	24.3	3.37829	0					rs145971126	0.000186	12	64564	0.002882	413	143298	chr16:67285354-67285354	2	0	4074	0.001742	1	574	1	0
NC_000016.10:g.67285529T>G	chr16	67285529	.	T	G	G	missense_variant	MODERATE	PLEKHG4	ENSG00000196155	Transcript	ENST00000379344	protein_coding	2699	2435	L812R	812	L/R	cTg/cGg	1		HGNC:24501	YES	28.8	4.21074	0						0	0	64549	0	0	143209		0	0	4011	0.001742	1	574	1	0
NC_000016.10:g.67286908C>T	chr16	67286908	rs80024062	C	T	T	missense_variant	MODERATE	PLEKHG4	ENSG00000196155	Transcript	ENST00000379344	protein_coding	3178	2914	R972C	972	R/C	Cgc/Tgc	1		HGNC:24501	YES	28.2	4.15228	0					rs80024062	0.001053	68	64564	0.001661	238	143322	chr16:67286908-67286908	1	0	4074	0.003484	2	574	2	0
NC_000016.10:g.67287984C>T	chr16	67287984	rs145404113	C	T	T	missense_variant	MODERATE	PLEKHG4	ENSG00000196155	Transcript	ENST00000379344	protein_coding	3454	3190	R1064C	1064	R/C	Cgc/Tgc	1		HGNC:24501	YES	26.4	3.90103	0					rs145404113	0.000465	30	64558	0.000545	78	143202	chr16:67287984-67287984	3	0.001	4074	0.003484	2	574	2	0
NC_000016.10:g.67288488G>C	chr16	67288488	rs200888271	G	C	C	splice_acceptor_variant	HIGH	PLEKHG4	ENSG00000196155	Transcript	ENST00000379344	protein_coding							1		HGNC:24501	YES	31	4.39326	0	HC			INTRON_SIZE:88	rs200888271	0.000712	46	64566	0.000398	57	143324	rs200888271	5	0.001	4074	0.001742	1	574	1	0
NC_000003.12:g.38846863C>A	chr3	38846863	rs143852849	C	A	A	missense_variant	MODERATE	SCN11A	ENSG00000168356	Transcript	ENST00000302328	protein_coding	5694	5207	G1736V	1736	G/V	gGt/gTt	-1		HGNC:10583	YES	19.63	2.04971	0					rs143852849	0.002169	140	64552	0.001481	212	143164	chr3:38846863-38846863	5	0.001	3962	0.005226	3	574	3	0
NC_000003.12:g.38846956G>T	chr3	38846956	.	G	T	T	missense_variant	MODERATE	SCN11A	ENSG00000168356	Transcript	ENST00000302328	protein_coding	5601	5114	A1705E	1705	A/E	gCa/gAa	-1		HGNC:10583	YES	11.36	0.979411	0						0	0	64353	0	0	141888	chr3:38846956-38846956	1	0	3962	0.001742	1	574	1	0
NC_000003.12:g.38867421C>T	chr3	38867421	rs755416318	C	T	T	missense_variant	MODERATE	SCN11A	ENSG00000168356	Transcript	ENST00000302328	protein_coding	4338	3851	G1284D	1284	G/D	gGt/gAt	-1		HGNC:10583	YES	14.33	1.29173	0					rs755416318	6.2e-05	4	64570	3.5e-05	5	143270	chr3:38867421-38867421	2	0.001	3962	0.001742	1	574	1	0
NC_000003.12:g.38871593A>C	chr3	38871593	.	A	C	C	missense_variant	MODERATE	SCN11A	ENSG00000168356	Transcript	ENST00000302328	protein_coding	4098	3611	F1204C	1204	F/C	tTt/tGt	-1		HGNC:10583	YES	27	4.001	0						0	0	64353	0	0	141888		0	0	3950	0.001742	1	574	1	0
NC_000003.12:g.38872203T>C	chr3	38872203	rs770327954	T	C	C	missense_variant	MODERATE	SCN11A	ENSG00000168356	Transcript	ENST00000302328	protein_coding	3972	3485	E1162G	1162	E/G	gAa/gGa	-1		HGNC:10583	YES	31	4.42445	0					rs770327954	1.5e-05	1	64574	7e-06	1	143258	chr3:38872203-38872203	1	0	3962	0.001742	1	574	1	0
NC_000003.12:g.38872215A>G	chr3	38872215	rs141686175	A	G	G	missense_variant	MODERATE	SCN11A	ENSG00000168356	Transcript	ENST00000302328	protein_coding	3960	3473	L1158P	1158	L/P	cTg/cCg	-1		HGNC:10583	YES	27.8	4.10457	0					rs141686175	0.000712	46	64570	0.000461	66	143276	chr3:38872215-38872215	1	0	3962	0.001742	1	574	1	0
NC_000003.12:g.38885342C>T	chr3	38885342	rs757316631	C	T	T	missense_variant	MODERATE	SCN11A	ENSG00000168356	Transcript	ENST00000302328	protein_coding	3497	3010	G1004R	1004	G/R	Gga/Aga	-1		HGNC:10583	YES	2.163	0.107907	0					rs757316631	3.1e-05	2	64562	1.4e-05	2	143270		0	0	3950	0.001742	1	574	1	0
NC_000003.12:g.38885395TC>T	chr3	38885395	.	TC	T		frameshift_variant	HIGH	SCN11A	ENSG00000168356	Transcript	ENST00000302328	protein_coding	3443	2956	D986X	986	D/X	Gat/at	-1		HGNC:10583	YES			0	HC			PERCENTILE:0.54985119047619&GERP_DIST:-506.889514049888&BP_DIST:2411&DIST_FROM_LAST_EXON:1363&50_BP_RULE:PASS&ANN_ORF:345.876&MAX_ORF:345.876		0	0	64353	0	0	141888		0	0	3950	0.001742	1	574	1	0
NC_000003.12:g.38894700C>A	chr3	38894700	.	C	A	A	missense_variant	MODERATE	SCN11A	ENSG00000168356	Transcript	ENST00000302328	protein_coding	3155	2668	G890C	890	G/C	Ggc/Tgc	-1		HGNC:10583	YES	11.35	0.978131	0						0	0	64353	0	0	141888	chr3:38894700-38894700	1	0	3962	0.001742	1	574	1	0
NC_000003.12:g.38896960C>T	chr3	38896960	rs372078622	C	T	T	missense_variant	MODERATE	SCN11A	ENSG00000168356	Transcript	ENST00000302328	protein_coding	2775	2288	R763H	763	R/H	cGc/cAc	-1		HGNC:10583	YES	28.5	4.18443	0					rs372078622	0.000155	10	64566	9.1e-05	13	143180	chr3:38896960-38896960	2	0.001	3962	0.001742	1	574	1	0
NC_000003.12:g.38919966A>G	chr3	38919966	rs769267223	A	G	G	missense_variant	MODERATE	SCN11A	ENSG00000168356	Transcript	ENST00000302328	protein_coding	1415	928	F310L	310	F/L	Ttc/Ctc	-1		HGNC:10583	YES	9.484	0.809183	0						0	0	64353	0	0	141888	chr3:38919966-38919966	1	0	3962	0.001742	1	574	1	0
NC_000003.12:g.38921087G>A	chr3	38921087	rs759807932	G	A	A	missense_variant	MODERATE	SCN11A	ENSG00000168356	Transcript	ENST00000302328	protein_coding	1368	881	P294L	294	P/L	cCg/cTg	-1		HGNC:10583	YES	0.001	-1.75965	0					rs759807932	4.6e-05	3	64562	4.2e-05	6	143266	chr3:38921087-38921087	1	0	3962	0.001742	1	574	1	0
NC_000019.10:g.43612457C>A	chr19	43612457	rs201742640	C	A	A	missense_variant	MODERATE	SRRM5	ENSG00000226763	Transcript	ENST00000417606	protein_coding	370	336	H112Q	112	H/Q	caC/caA	1		HGNC:37248	YES	0.551	-0.184512	0					rs201742640	0.002278	147	64524	0.001657	237	143070	rs201742640	17	0.004	3908	0.008711	5	574	5	0
NC_000019.10:g.43612464AGGGGCACACACAGCC>A	chr19	43612464	rs563391933	AGGGGCACACACAGCC	A		inframe_deletion	MODERATE	SRRM5	ENSG00000226763	Transcript	ENST00000417606	protein_coding	378-392	344-358	RGTHSR115-120R	115-120	RGTHSR/R	aGGGGCACACACAGCCgg/agg	1		HGNC:37248	YES	15.92	1.5293	0					rs563391933	0.002278	147	64540	0.001655	237	143194		0	0	3874	0.008711	5	574	5	0
NC_000019.10:g.43612524T>C	chr19	43612524	.	T	C	C	missense_variant	MODERATE	SRRM5	ENSG00000226763	Transcript	ENST00000417606	protein_coding	437	403	S135P	135	S/P	Tca/Cca	1		HGNC:37248	YES	23.9	3.21232	0						0	0	64309	0	0	142417		0	0	3874	0.001742	1	574	1	0
NC_000019.10:g.43612589CA>C	chr19	43612589	.	CA	C		frameshift_variant	HIGH	SRRM5	ENSG00000226763	Transcript	ENST00000417606	protein_coding	503	469	R157X	157	R/X	Agg/gg	1		HGNC:37248	YES			0	LC	END_TRUNC	SINGLE_EXON&PHYLOCSF_WEAK	PERCENTILE:0.218342644320298&GERP_DIST:-4657.76745557785&BP_DIST:1679&DIST_FROM_LAST_EXON:-502&50_BP_RULE:FAIL&ANN_ORF:-8577.26&MAX_ORF:-8577.26		0	0	64309	0	0	142417		0	0	3874	0.001742	1	574	1	0
NC_000019.10:g.43612740A>G	chr19	43612740	.	A	G	G	missense_variant	MODERATE	SRRM5	ENSG00000226763	Transcript	ENST00000417606	protein_coding	653	619	S207G	207	S/G	Agt/Ggt	1		HGNC:37248	YES	13.67	1.204	0					rs1199779379	0	0	64572	1.4e-05	2	143284		0	0	3874	0.001742	1	574	1	0
NC_000019.10:g.43613230G>C	chr19	43613230	.	G	C	C	missense_variant	MODERATE	SRRM5	ENSG00000226763	Transcript	ENST00000417606	protein_coding	1143	1109	S370T	370	S/T	aGc/aCc	1		HGNC:37248	YES	0.001	-1.47777	0						0	0	64309	0	0	142417		0	0	3874	0.001742	1	574	1	0
NC_000019.10:g.43613386C>T	chr19	43613386	.	C	T	T	missense_variant	MODERATE	SRRM5	ENSG00000226763	Transcript	ENST00000417606	protein_coding	1299	1265	A422V	422	A/V	gCg/gTg	1		HGNC:37248	YES	0.001	-1.39806	0					rs896195288	4.8e-05	3	62992	2.9e-05	4	137580		0	0	3874	0.001742	1	574	1	0
NC_000019.10:g.43613643C>G	chr19	43613643	rs201956919	C	G	G	missense_variant	MODERATE	SRRM5	ENSG00000226763	Transcript	ENST00000417606	protein_coding	1556	1522	Q508E	508	Q/E	Cag/Gag	1		HGNC:37248	YES	0.001	-1.96937	0					rs201956919	0.003501	213	60834	0.003363	443	131736	rs201956919	9	0.002	3884	0.003484	2	574	2	0
NC_000019.10:g.43613652C>A	chr19	43613652	.	C	A	A	missense_variant	MODERATE	SRRM5	ENSG00000226763	Transcript	ENST00000417606	protein_coding	1565	1531	Q511K	511	Q/K	Caa/Aaa	1		HGNC:37248	YES	0.845	-0.096202	0						0	0	64309	0	0	142417		0	0	3874	0.001742	1	574	1	0
NC_000019.10:g.43613712A>T	chr19	43613712	rs184622544	A	T	T	stop_gained	HIGH	SRRM5	ENSG00000226763	Transcript	ENST00000417606	protein_coding	1625	1591	R531*	531	R/*	Aga/Tga	1		HGNC:37248	YES	33	5.32401	0	LC	END_TRUNC	SINGLE_EXON&PHYLOCSF_WEAK	PERCENTILE:0.740689013035382&GERP_DIST:-1310.21750040054&BP_DIST:557&DIST_FROM_LAST_EXON:-1624&50_BP_RULE:FAIL&ANN_ORF:-8577.26&MAX_ORF:-8577.26	chr19:43613712-43613712	7.7e-05	5	64558	0.000154	22	143216	chr19:43613712-43613712	1	0	3908	0.003484	2	574	2	0
chrX:68715333A>T	chrX	68715333	rs748280969	A	T	T	missense_variant	MODERATE	STARD8	ENSG00000130052	Transcript	ENST00000374599	protein_coding	408	191	N64I	64	N/I	aAc/aTc	1		HGNC:19161	YES	23.3	2.95716	0.04						0	0	50442	0	0	105853		0	0	2143	0.001742	1	574	1	0
chrX:68717567G>A	chrX	68717567	rs377275769	G	A	A	missense_variant	MODERATE	STARD8	ENSG00000130052	Transcript	ENST00000374599	protein_coding	870	653	R218Q	218	R/Q	cGg/cAg	1		HGNC:19161	YES	14.65	1.33719	0.04					rs377275769	0	0	50454	9e-06	1	105821		0	0	2143	0.001742	1	574	1	0
chrX:68718013G>A	chrX	68718013	rs191372880	G	A	A	missense_variant	MODERATE	STARD8	ENSG00000130052	Transcript	ENST00000374599	protein_coding	1316	1099	V367I	367	V/I	Gta/Ata	1		HGNC:19161	YES	0.471	-0.216442	0.04					rs191372880	7.9e-05	4	50454	0.000104	11	105728		0	0	2143	0.003484	2	574	2	0
chrX:68718082G>A	chrX	68718082	rs202230245	G	A	A	missense_variant	MODERATE	STARD8	ENSG00000130052	Transcript	ENST00000374599	protein_coding	1385	1168	D390N	390	D/N	Gac/Aac	1		HGNC:19161	YES	21.9	2.35271	0.04					rs202230245	0.000119	6	50403	0.000104	11	105678	chrX:68718082-68718082	1	0.001	2168	0.003484	2	574	2	0
chrX:68718459GGAA>G	chrX	68718459	rs746829765	GGAA	G		inframe_deletion	MODERATE	STARD8	ENSG00000130052	Transcript	ENST00000374599	protein_coding	1763-1765	1546-1548	E516-	516	E/-	GAA/-	1		HGNC:19161	YES	16.61	1.63713	0.04					rs746829765	0.00087	44	50554	0.002901	309	106522		0	0	2143	0.010453	6	574	4	1
chrX:68720404G>A	chrX	68720404	rs141112921	G	A	A	missense_variant	MODERATE	STARD8	ENSG00000130052	Transcript	ENST00000374599	protein_coding	2247	2030	R677H	677	R/H	cGc/cAc	1		HGNC:19161	YES	27.2	4.03189	0.04					chrX:68720404-68720404	0.000295	15	50820	0.0004	43	107598	chrX:68720404-68720404	2	0.001	2062	0.001742	1	574	1	0
chrX:68723804G>A	chrX	68723804	rs201005000	G	A	A	missense_variant	MODERATE	STARD8	ENSG00000130052	Transcript	ENST00000374599	protein_coding	3195	2978	S993N	993	S/N	aGc/aAc	1		HGNC:19161	YES	21.2	2.24036	0.04					rs201005000	0.000337	17	50448	0.000179	19	105979		0	0	2143	0.001742	1	574	1	0
chrX:68724009C>G	chrX	68724009	rs150722287	C	G	G	missense_variant	MODERATE	STARD8	ENSG00000130052	Transcript	ENST00000374599	protein_coding	3299	3082	Q1028E	1028	Q/E	Caa/Gaa	1		HGNC:19161	YES	11.92	1.02344	0.04						0	0	50442	0	0	105853		0	0	2143	0.001742	1	574	1	0
NC_000004.12:g.184009338G>T	chr4	184009338	.	G	T	T	missense_variant	MODERATE	STOX2	ENSG00000173320	Transcript	ENST00000308497	protein_coding	1984	500	R167L	167	R/L	cGg/cTg	1		HGNC:25450	YES	23.1	2.8445	0.96					chr4:184009338-184009338	1.5e-05	1	64540	7e-06	1	143136		0	0	3803	0.001742	1	574	1	0
NC_000004.12:g.184009520C>T	chr4	184009520	.	C	T	T	missense_variant	MODERATE	STOX2	ENSG00000173320	Transcript	ENST00000308497	protein_coding	2166	682	P228S	228	P/S	Ccc/Tcc	1		HGNC:25450	YES	22.6	2.57466	0.96						0	0	64565	0	0	143268		0	0	3803	0.001742	1	574	1	0
NC_000004.12:g.184009557G>A	chr4	184009557	rs200837182	G	A	A	missense_variant	MODERATE	STOX2	ENSG00000173320	Transcript	ENST00000308497	protein_coding	2203	719	S240N	240	S/N	aGc/aAc	1		HGNC:25450	YES	23.4	2.97274	0.96					rs200837182	0.001115	72	64578	0.00141	202	143312	rs200837182	5	0.001	3962	0.005226	3	574	3	0
NC_000004.12:g.184009800A>G	chr4	184009800	rs200401066	A	G	G	missense_variant	MODERATE	STOX2	ENSG00000173320	Transcript	ENST00000308497	protein_coding	2446	962	D321G	321	D/G	gAc/gGc	1		HGNC:25450	YES	24.3	3.35064	0.96					rs200401066	0.00048	31	64562	0.000223	32	143262	chr4:184009800-184009800	3	0.001	3962	0.001742	1	574	1	0
NC_000004.12:g.184010106T>G	chr4	184010106	rs201687147	T	G	G	missense_variant	MODERATE	STOX2	ENSG00000173320	Transcript	ENST00000308497	protein_coding	2752	1268	M423R	423	M/R	aTg/aGg	1		HGNC:25450	YES	22.9	2.7379	0.96					chr4:184010106-184010106	0.0011	71	64566	0.00083	119	143320	chr4:184010106-184010106	4	0.001	3962	0.006969	4	574	4	0
NC_000004.12:g.184010278G>C	chr4	184010278	rs199772096	G	C	C	missense_variant	MODERATE	STOX2	ENSG00000173320	Transcript	ENST00000308497	protein_coding	2924	1440	R480S	480	R/S	agG/agC	1		HGNC:25450	YES	24.2	3.3308	0.96					rs199772096	0.002556	165	64560	0.002003	287	143278	chr4:184010278-184010278	7	0.002	3962	0.005226	3	574	3	0
NC_000004.12:g.184010673C>T	chr4	184010673	rs748144125	C	T	T	missense_variant	MODERATE	STOX2	ENSG00000173320	Transcript	ENST00000308497	protein_coding	3319	1835	T612M	612	T/M	aCg/aTg	1		HGNC:25450	YES	24.9	3.54751	0.96					rs748144125	6.2e-05	4	64582	4.2e-05	6	143318	chr4:184010673-184010673	1	0	3962	0.001742	1	574	1	0
NC_000004.12:g.184017171G>A	chr4	184017171	rs757374822	G	A	A	missense_variant	MODERATE	STOX2	ENSG00000173320	Transcript	ENST00000308497	protein_coding	4152	2668	G890S	890	G/S	Ggt/Agt	1		HGNC:25450	YES	21	2.22216	0.96					rs757374822	9.3e-05	6	64568	5.6e-05	8	143302	chr4:184017171-184017171	1	0	3962	0.001742	1	574	1	0
NC_000004.12:g.73076963T>G	chr4	73076963	rs140843867	T	G	G	missense_variant	MODERATE	ANKRD17	ENSG00000132466	Transcript	ENST00000358602	protein_coding	7859	7729	T2577P	2577	T/P	Acg/Ccg	-1		HGNC:23575	YES	25.8	3.78738	1					rs140843867	1.5e-05	1	64566	1.4e-05	2	143278	chr4:73076963-73076963	1	0	3962	0.001742	1	574	1	0
NC_000004.12:g.73090949G>C	chr4	73090949	.	G	C	C	missense_variant	MODERATE	ANKRD17	ENSG00000132466	Transcript	ENST00000358602	protein_coding	6809	6679	Q2227E	2227	Q/E	Caa/Gaa	-1		HGNC:23575	YES	21.6	2.31172	1						0	0	64456	0	0	142950		0	0	3868	0.001742	1	574	1	0
NC_000004.12:g.73091240G>C	chr4	73091240	rs138455716	G	C	C	missense_variant	MODERATE	ANKRD17	ENSG00000132466	Transcript	ENST00000358602	protein_coding	6518	6388	P2130A	2130	P/A	Ccc/Gcc	-1		HGNC:23575	YES	13.64	1.2007	1					rs138455716	0.001672	108	64574	0.001291	185	143296	rs138455716	12	0.003	3962	0.006969	4	574	4	0
NC_000004.12:g.73091293G>A	chr4	73091293	rs199889174	G	A	A	missense_variant	MODERATE	ANKRD17	ENSG00000132466	Transcript	ENST00000358602	protein_coding	6465	6335	P2112L	2112	P/L	cCg/cTg	-1		HGNC:23575	YES	19.58	2.04314	1					rs199889174	7.7e-05	5	64548	8.4e-05	12	143266	chr4:73091293-73091293	1	0	3962	0.001742	1	574	1	0
NC_000004.12:g.73102425C>A	chr4	73102425	rs747649765	C	A	A	missense_variant	MODERATE	ANKRD17	ENSG00000132466	Transcript	ENST00000358602	protein_coding	4654	4524	E1508D	1508	E/D	gaG/gaT	-1		HGNC:23575	YES	21.2	2.24293	1					rs747649765	6.2e-05	4	64542	4.9e-05	7	143188	chr4:73102425-73102425	3	0.001	3938	0.003484	2	574	2	0
NC_000004.12:g.73144763G>A	chr4	73144763	.	G	A	A	stop_gained	HIGH	ANKRD17	ENSG00000132466	Transcript	ENST00000358602	protein_coding	2069	1939	Q647*	647	Q/*	Cag/Tag	-1		HGNC:23575	YES	41	8.24104	1	HC			PERCENTILE:0.24820788530466&GERP_DIST:8831.41865744293&BP_DIST:5850&DIST_FROM_LAST_EXON:5791&50_BP_RULE:PASS&ANN_ORF:401.765&MAX_ORF:401.765		0	0	64456	0	0	142950		0	0	3868	0.001742	1	574	1	0
NC_000004.12:g.73144778G>A	chr4	73144778	.	G	A	A	missense_variant	MODERATE	ANKRD17	ENSG00000132466	Transcript	ENST00000358602	protein_coding	2054	1924	H642Y	642	H/Y	Cat/Tat	-1		HGNC:23575	YES	27.7	4.09255	1						0	0	64456	0	0	142950		0	0	3868	0.001742	1	574	1	0
NC_000004.12:g.73177485C>T	chr4	73177485	.	C	T	T	missense_variant	MODERATE	ANKRD17	ENSG00000132466	Transcript	ENST00000358602	protein_coding	572	442	E148K	148	E/K	Gaa/Aaa	-1		HGNC:23575	YES	20	2.09729	1						0	0	64456	0	0	142950		0	0	3868	0.001742	1	574	1	0
NC_000004.12:g.73258354T>TCCGCCTCCACCG	chr4	73258354	rs762636363	T	TCCGCCTCCACCG	CCGCCTCCACCG	inframe_insertion	MODERATE	ANKRD17	ENSG00000132466	Transcript	ENST00000358602	protein_coding	444-445	314-315	G105GGGGG	105	G/GGGGG	gga/ggCGGTGGAGGCGGa	-1		HGNC:23575	YES	13.32	1.16147	1					rs762636363	7.9e-05	5	63564	7.1e-05	10	140356		0	0	3868	0.001742	1	574	1	0
NC_000004.12:g.73258456G>GTGC	chr4	73258456	rs764588655	G	GTGC	TGC	inframe_insertion	MODERATE	ANKRD17	ENSG00000132466	Transcript	ENST00000358602	protein_coding	342-343	212-213	H71QH	71	H/QH	cac/caGCAc	-1		HGNC:23575	YES			1						0	0	64456	0	0	142950		0	0	3868	0.001742	1	574	1	0
NC_000011.10:g.418414G>C	chr11	418414	rs367848202	G	C	C	missense_variant	MODERATE	ANO9	ENSG00000185101	Transcript	ENST00000332826	protein_coding	2391	2306	P769R	769	P/R	cCc/cGc	-1		HGNC:20679	YES	9.005	0.759925	0					chr11:418414-418414	6.2e-05	4	64558	0.000182	26	143246		0	0	3922	0.001742	1	574	1	0
NC_000011.10:g.419690G>A	chr11	419690	rs199708219	G	A	A	missense_variant	MODERATE	ANO9	ENSG00000185101	Transcript	ENST00000332826	protein_coding	1911	1826	A609V	609	A/V	gCg/gTg	-1		HGNC:20679	YES	26.6	3.94277	0					rs199708219	1.6e-05	1	64174	7e-06	1	140036	chr11:419690-419690	1	0	3962	0.001742	1	574	1	0
NC_000011.10:g.428154C>T	chr11	428154	rs199668517	C	T	T	missense_variant	MODERATE	ANO9	ENSG00000185101	Transcript	ENST00000332826	protein_coding	1353	1268	R423H	423	R/H	cGc/cAc	-1		HGNC:20679	YES	24.9	3.54484	0					rs199668517	1.6e-05	1	64302	4.2e-05	6	141878		0	0	3922	0.001742	1	574	1	0
NC_000011.10:g.428382C>T	chr11	428382	rs139493381	C	T	T	missense_variant	MODERATE	ANO9	ENSG00000185101	Transcript	ENST00000332826	protein_coding	1283	1198	V400M	400	V/M	Gtg/Atg	-1		HGNC:20679	YES	24	3.25449	0					rs139493381	0.000434	28	64560	0.00023	33	143290	chr11:428382-428382	5	0.001	3870	0.001742	1	574	1	0
NC_000011.10:g.429620G>A	chr11	429620	rs145473999	G	A	A	missense_variant	MODERATE	ANO9	ENSG00000185101	Transcript	ENST00000332826	protein_coding	950	865	R289C	289	R/C	Cgc/Tgc	-1		HGNC:20679	YES	24.9	3.55446	0					rs145473999	0	0	64560	7e-06	1	143304		0	0	3922	0.001742	1	574	1	0
NC_000011.10:g.430178T>G	chr11	430178	.	T	G	G	missense_variant&splice_region_variant	MODERATE	ANO9	ENSG00000185101	Transcript	ENST00000332826	protein_coding	761	676	K226Q	226	K/Q	Aag/Cag	-1		HGNC:20679	YES	23.9	3.22429	0						0	0	64446	0	0	142704		0	0	3922	0.001742	1	574	1	0
NC_000011.10:g.431720G>T	chr11	431720	rs368367811	G	T	T	missense_variant	MODERATE	ANO9	ENSG00000185101	Transcript	ENST00000332826	protein_coding	598	513	F171L	171	F/L	ttC/ttA	-1		HGNC:20679	YES	9.848	0.844938	0					rs368367811	4.7e-05	3	64476	4.2e-05	6	143034	chr11:431720-431720	1	0	3938	0.001742	1	574	1	0
NC_000011.10:g.433357G>C	chr11	433357	rs79329594	G	C	C	missense_variant	MODERATE	ANO9	ENSG00000185101	Transcript	ENST00000332826	protein_coding	392	307	H103D	103	H/D	Cac/Gac	-1		HGNC:20679	YES	0.058	-0.645407	0					chr11:433357-433357	0.001091	70	64146	0.000631	90	142690		0	0	3922	0.001742	1	574	1	0
NC_000011.10:g.433393G>A	chr11	433393	rs148031221	G	A	A	missense_variant	MODERATE	ANO9	ENSG00000185101	Transcript	ENST00000332826	protein_coding	356	271	R91C	91	R/C	Cgc/Tgc	-1		HGNC:20679	YES	9.808	0.841002	0					rs148031221	0.001131	73	64534	0.000754	108	143194	chr11:433393-433393	2	0.001	3962	0.003484	2	574	2	0
NC_000011.10:g.433423G>A	chr11	433423	rs778341013	G	A	A	missense_variant	MODERATE	ANO9	ENSG00000185101	Transcript	ENST00000332826	protein_coding	326	241	R81C	81	R/C	Cgt/Tgt	-1		HGNC:20679	YES	23.5	3.04623	0					rs778341013	0.000124	8	64544	0.000209	30	143212	chr11:433423-433423	1	0	3962	0.001742	1	574	1	0
NC_000011.10:g.433904C>T	chr11	433904	rs137970750	C	T	T	missense_variant	MODERATE	ANO9	ENSG00000185101	Transcript	ENST00000332826	protein_coding	200	115	V39M	39	V/M	Gtg/Atg	-1		HGNC:20679	YES	23.5	3.04146	0					chr11:433904-433904	0.000588	38	64578	0.000607	87	143344	chr11:433904-433904	4	0.001	3962	0.001742	1	574	1	0
NC_000011.10:g.434095C>T	chr11	434095	rs200333682	C	T	T	missense_variant	MODERATE	ANO9	ENSG00000185101	Transcript	ENST00000332826	protein_coding	95	10	E4K	4	E/K	Gaa/Aaa	-1		HGNC:20679	YES	7.501	0.598814	0					rs200333682	0.000232	15	64570	0.000188	27	143326		0	0	3922	0.001742	1	574	1	0
NC_000014.9:g.102944355TCCG>T	chr14	102944355	rs765872071	TCCG	T		inframe_deletion	MODERATE	CDC42BPB	ENSG00000198752	Transcript	ENST00000361246	protein_coding	4317-4319	3941-3943	AE1314-1315E	1314-1315	AE/E	gCGGaa/gaa	-1		HGNC:1738	YES	14.71	1.34528	1					rs765872071	0.000108	7	64576	0.00014	20	143320		0	0	3883	0.001742	1	574	1	0
NC_000014.9:g.102944382T>C	chr14	102944382	.	T	C	C	missense_variant	MODERATE	CDC42BPB	ENSG00000198752	Transcript	ENST00000361246	protein_coding	4293	3917	Y1306C	1306	Y/C	tAt/tGt	-1		HGNC:1738	YES	8.766	0.733991	1						0	0	64565	0	0	143276		0	0	3883	0.001742	1	574	1	0
NC_000014.9:g.102945689G>A	chr14	102945689	rs202026444	G	A	A	missense_variant	MODERATE	CDC42BPB	ENSG00000198752	Transcript	ENST00000361246	protein_coding	4160	3784	L1262F	1262	L/F	Ctc/Ttc	-1		HGNC:1738	YES	27.6	4.08102	1					chr14:102945689-102945689	0.00017	11	64578	0.000112	16	143326	rs202026444	1	0	4074	0.001742	1	574	1	0
NC_000014.9:g.102947771C>T	chr14	102947771	.	C	T	T	missense_variant	MODERATE	CDC42BPB	ENSG00000198752	Transcript	ENST00000361246	protein_coding	3857	3481	A1161T	1161	A/T	Gcc/Acc	-1		HGNC:1738	YES	24.1	3.2979	1						0	0	64565	0	0	143276		0	0	3883	0.001742	1	574	1	0
NC_000014.9:g.102950546T>C	chr14	102950546	rs34822377	T	C	C	missense_variant	MODERATE	CDC42BPB	ENSG00000198752	Transcript	ENST00000361246	protein_coding	3605	3229	I1077V	1077	I/V	Ata/Gta	-1		HGNC:1738	YES	14.25	1.2811	1					rs34822377	6.2e-05	4	64560	0.003001	430	143308		0	0	3883	0.001742	1	574	1	0
NC_000014.9:g.102950582C>T	chr14	102950582	.	C	T	T	missense_variant	MODERATE	CDC42BPB	ENSG00000198752	Transcript	ENST00000361246	protein_coding	3569	3193	V1065M	1065	V/M	Gtg/Atg	-1		HGNC:1738	YES	22.3	2.45099	1						0	0	64565	0	0	143276		0	0	3883	0.001742	1	574	1	0
NC_000014.9:g.102959696C>T	chr14	102959696	rs764790988	C	T	T	missense_variant	MODERATE	CDC42BPB	ENSG00000198752	Transcript	ENST00000361246	protein_coding	3212	2836	D946N	946	D/N	Gat/Aat	-1		HGNC:1738	YES	24.6	3.45298	1					chr14:102959696-102959696	0.000186	12	64532	0.000112	16	142994	chr14:102959696-102959696	3	0.001	4074	0.001742	1	574	1	0
NC_000014.9:g.102963094T>C	chr14	102963094	.	T	C	C	missense_variant	MODERATE	CDC42BPB	ENSG00000198752	Transcript	ENST00000361246	protein_coding	3164	2788	K930E	930	K/E	Aaa/Gaa	-1		HGNC:1738	YES	23.2	2.91409	1						0	0	64565	0	0	143276		0	0	3883	0.001742	1	574	1	0
NC_000014.9:g.102972094C>T	chr14	102972094	rs148385475	C	T	T	missense_variant	MODERATE	CDC42BPB	ENSG00000198752	Transcript	ENST00000361246	protein_coding	2085	1709	R570Q	570	R/Q	cGa/cAa	-1		HGNC:1738	YES	23.5	3.05061	1					rs148385475	0.000604	39	64588	0.000439	63	143352	rs148385475	7	0.002	3982	0.003484	2	574	2	0
NC_000014.9:g.102972139C>T	chr14	102972139	rs36001612	C	T	T	missense_variant	MODERATE	CDC42BPB	ENSG00000198752	Transcript	ENST00000361246	protein_coding	2040	1664	R555Q	555	R/Q	cGg/cAg	-1		HGNC:1738	YES	23.6	3.08047	1					rs36001612	0.000263	17	64590	0.000446	64	143368		0	0	3883	0.001742	1	574	1	0
NC_000014.9:g.102975705G>A	chr14	102975705	rs140317521	G	A	A	missense_variant	MODERATE	CDC42BPB	ENSG00000198752	Transcript	ENST00000361246	protein_coding	1862	1486	R496C	496	R/C	Cgc/Tgc	-1		HGNC:1738	YES	23.7	3.11424	1					rs140317521	3.1e-05	2	64578	2.1e-05	3	143280		0	0	3883	0.001742	1	574	1	0
NC_000014.9:g.102983704AG>A	chr14	102983704	.	AG	A		frameshift_variant	HIGH	CDC42BPB	ENSG00000198752	Transcript	ENST00000361246	protein_coding	1118	742	L248X	248	L/X	Ctg/tg	-1		HGNC:1738	YES			1	HC			PERCENTILE:0.144470404984424&GERP_DIST:-330.430852629431&BP_DIST:4364&DIST_FROM_LAST_EXON:4233&50_BP_RULE:PASS&ANN_ORF:1613.07&MAX_ORF:1613.07		0	0	64565	0	0	143276		0	0	3883	0.001742	1	574	1	0
NC_000002.12:g.27080784G>A	chr2	27080784	rs781472388	G	A	A	missense_variant	MODERATE	EMILIN1	ENSG00000138080	Transcript	ENST00000380320	protein_coding	794	343	D115N	115	D/N	Gac/Aac	1		HGNC:19880	YES	24.3	3.37302	0.01					chr2:27080784-27080784	1.5e-05	1	64574	2.8e-05	4	143334	chr2:27080784-27080784	2	0.001	3962	0.001742	1	574	1	0
NC_000002.12:g.27082157C>T	chr2	27082157	rs552750550	C	T	T	missense_variant	MODERATE	EMILIN1	ENSG00000138080	Transcript	ENST00000380320	protein_coding	1037	586	R196W	196	R/W	Cgg/Tgg	1		HGNC:19880	YES	23.3	2.94304	0.01					rs552750550	0.000108	7	64562	5.6e-05	8	143294	rs552750550	2	0.001	3962	0.003484	2	574	2	0
NC_000002.12:g.27082431G>A	chr2	27082431	.	G	A	A	missense_variant	MODERATE	EMILIN1	ENSG00000138080	Transcript	ENST00000380320	protein_coding	1311	860	S287N	287	S/N	aGt/aAt	1		HGNC:19880	YES	8.552	0.710542	0.01						0	0	64543	0	0	143245		0	0	3961	0.001742	1	574	1	0
NC_000002.12:g.27082743C>A	chr2	27082743	rs200400927	C	A	A	missense_variant	MODERATE	EMILIN1	ENSG00000138080	Transcript	ENST00000380320	protein_coding	1623	1172	A391E	391	A/E	gCg/gAg	1		HGNC:19880	YES	16.84	1.67157	0.01					chr2:27082743-27082743	0.001456	94	64542	0.002472	354	143212	rs200400927	2	0.001	3960	0.003484	2	574	2	0
NC_000002.12:g.27082759C>A	chr2	27082759	.	C	A	A	missense_variant	MODERATE	EMILIN1	ENSG00000138080	Transcript	ENST00000380320	protein_coding	1639	1188	H396Q	396	H/Q	caC/caA	1		HGNC:19880	YES	0.411	-0.24375	0.01						0	0	64543	0	0	143245		0	0	3961	0.001742	1	574	1	0
NC_000002.12:g.27082833C>T	chr2	27082833	rs752386125	C	T	T	missense_variant	MODERATE	EMILIN1	ENSG00000138080	Transcript	ENST00000380320	protein_coding	1713	1262	S421L	421	S/L	tCg/tTg	1		HGNC:19880	YES	13.9	1.23478	0.01					rs752386125	1.5e-05	1	64546	1.4e-05	2	143244	chr2:27082833-27082833	1	0	3962	0.001742	1	574	1	0
NC_000002.12:g.27082899G>A	chr2	27082899	rs766813380	G	A	A	missense_variant	MODERATE	EMILIN1	ENSG00000138080	Transcript	ENST00000380320	protein_coding	1779	1328	R443Q	443	R/Q	cGg/cAg	1		HGNC:19880	YES	7.893	0.639716	0.01					rs766813380	9.3e-05	6	64476	4.9e-05	7	143094	chr2:27082899-27082899	0	0	3960	0.001742	1	574	1	0
NC_000002.12:g.27082919G>A	chr2	27082919	rs570508845	G	A	A	missense_variant	MODERATE	EMILIN1	ENSG00000138080	Transcript	ENST00000380320	protein_coding	1799	1348	G450R	450	G/R	Ggg/Agg	1		HGNC:19880	YES	13.35	1.16506	0.01					chr2:27082919-27082919	0.00017	11	64522	7.7e-05	11	143174		0	0	3961	0.001742	1	574	1	0
NC_000002.12:g.27082923G>T	chr2	27082923	rs775777386	G	T	T	missense_variant	MODERATE	EMILIN1	ENSG00000138080	Transcript	ENST00000380320	protein_coding	1803	1352	G451V	451	G/V	gGg/gTg	1		HGNC:19880	YES	0.289	-0.315807	0.01					chr2:27082923-27082923	3.1e-05	2	64444	4.9e-05	7	143000		0	0	3961	0.001742	1	574	1	0
NC_000002.12:g.27083159G>A	chr2	27083159	rs763918677	G	A	A	missense_variant	MODERATE	EMILIN1	ENSG00000138080	Transcript	ENST00000380320	protein_coding	2039	1588	A530T	530	A/T	Gcc/Acc	1		HGNC:19880	YES	13.08	1.13345	0.01					rs763918677	6.2e-05	4	64548	2.8e-05	4	143290		0	0	3961	0.001742	1	574	1	0
NC_000002.12:g.27083858C>T	chr2	27083858	.	C	T	T	missense_variant	MODERATE	EMILIN1	ENSG00000138080	Transcript	ENST00000380320	protein_coding	2738	2287	R763W	763	R/W	Cgg/Tgg	1		HGNC:19880	YES	22	2.38953	0.01					rs915754994	0	0	64526	7e-06	1	143216		0	0	3961	0.001742	1	574	1	0
NC_000004.12:g.110476472G>A	chr4	110476472	rs139117778	G	A	A	missense_variant	MODERATE	ENPEP	ENSG00000138792	Transcript	ENST00000265162	protein_coding	318	58	A20T	20	A/T	Gcc/Acc	1		HGNC:3355	YES	25.8	3.78915	0					rs139117778	0.000294	19	64590	0.00044	63	143326	chr4:110476472-110476472	5	0.001	3958	0.001742	1	574	1	0
NC_000004.12:g.110476566C>T	chr4	110476566	rs199759636	C	T	T	missense_variant	MODERATE	ENPEP	ENSG00000138792	Transcript	ENST00000265162	protein_coding	412	152	P51L	51	P/L	cCg/cTg	1		HGNC:3355	YES	2.009	0.090745	0					chr4:110476566-110476566	9.3e-05	6	64580	9.8e-05	14	143296		0	0	3909	0.001742	1	574	1	0
NC_000004.12:g.110476991G>A	chr4	110476991	.	G	A	A	missense_variant	MODERATE	ENPEP	ENSG00000138792	Transcript	ENST00000265162	protein_coding	837	577	A193T	193	A/T	Gcc/Acc	1		HGNC:3355	YES	19.74	2.06407	0					chr4:110476991-110476991	0	0	64568	7e-06	1	143286		0	0	3909	0.001742	1	574	1	0
NC_000004.12:g.110488540G>A	chr4	110488540	.	G	A	A	splice_acceptor_variant	HIGH	ENPEP	ENSG00000138792	Transcript	ENST00000265162	protein_coding							1		HGNC:3355	YES	34	5.59499	0	HC		NAGNAG_SITE	INTRON_SIZE:11482		0	0	63936	0	0	139670		0	0	3909	0.001742	1	574	1	0
NC_000004.12:g.110509778AC>A	chr4	110509778	rs760663765	AC	A		frameshift_variant	HIGH	ENPEP	ENSG00000138792	Transcript	ENST00000265162	protein_coding	1426	1166	T389X	389	T/X	aCt/at	1		HGNC:3355	YES	17.59	1.78007	0	HC			PERCENTILE:0.405706332637439&GERP_DIST:11.4076933339238&BP_DIST:1693&DIST_FROM_LAST_EXON:1541&50_BP_RULE:PASS&ANN_ORF:1059.82&MAX_ORF:1059.82	rs760663765	3.1e-05	2	64574	1.4e-05	2	143326		0	0	3909	0.001742	1	574	1	0
NC_000004.12:g.110510323C>G	chr4	110510323	.	C	G	G	missense_variant	MODERATE	ENPEP	ENSG00000138792	Transcript	ENST00000265162	protein_coding	1533	1273	L425V	425	L/V	Ctg/Gtg	1		HGNC:3355	YES	18.51	1.90289	0						0	0	63936	0	0	139670		0	0	3909	0.001742	1	574	1	0
NC_000004.12:g.110513416G>A	chr4	110513416	rs34949711	G	A	A	missense_variant&splice_region_variant	MODERATE	ENPEP	ENSG00000138792	Transcript	ENST00000265162	protein_coding	1570	1310	R437H	437	R/H	cGt/cAt	1		HGNC:3355	YES	22.4	2.48423	0					rs34949711	0.004385	283	64544	0.002941	421	143134	chr4:110513416-110513416	7	0.002	3962	0.006969	4	574	4	0
NC_000004.12:g.110543066GC>G	chr4	110543066	.	GC	G		frameshift_variant	HIGH	ENPEP	ENSG00000138792	Transcript	ENST00000265162	protein_coding	2257	1997	A666X	666	A/X	gCa/ga	1		HGNC:3355	YES			0	HC			PERCENTILE:0.694850382741823&GERP_DIST:42.9189123779535&BP_DIST:870&DIST_FROM_LAST_EXON:718&50_BP_RULE:PASS&ANN_ORF:194.123&MAX_ORF:194.123		0	0	63936	0	0	139670		0	0	3909	0.001742	1	574	1	0
NC_000004.12:g.110548193A>G	chr4	110548193	rs144934961	A	G	G	missense_variant	MODERATE	ENPEP	ENSG00000138792	Transcript	ENST00000265162	protein_coding	2278	2018	Y673C	673	Y/C	tAt/tGt	1		HGNC:3355	YES	28.9	4.2214	0					rs144934961	5.1e-05	3	59052	2.5e-05	3	117812		0	0	3909	0.001742	1	574	1	0
NC_000004.12:g.110548201G>A	chr4	110548201	rs141772249	G	A	A	missense_variant	MODERATE	ENPEP	ENSG00000138792	Transcript	ENST00000265162	protein_coding	2286	2026	A676T	676	A/T	Gct/Act	1		HGNC:3355	YES	20.9	2.20785	0					rs141772249	1.6e-05	1	61446	0.000271	33	121772	chr4:110548201-110548201	1	0	3884	0.001742	1	574	1	0
NC_000004.12:g.110549747C>G	chr4	110549747	.	C	G	G	missense_variant	MODERATE	ENPEP	ENSG00000138792	Transcript	ENST00000265162	protein_coding	2622	2362	R788G	788	R/G	Cgg/Ggg	1		HGNC:3355	YES	26.4	3.91339	0						0	0	63936	0	0	139670		0	0	3909	0.001742	1	574	1	0
NC_000004.12:g.110553371T>A	chr4	110553371	.	T	A	A	missense_variant	MODERATE	ENPEP	ENSG00000138792	Transcript	ENST00000265162	protein_coding	2818	2558	V853D	853	V/D	gTc/gAc	1		HGNC:3355	YES	28.5	4.18758	0						0	0	63936	0	0	139670		0	0	3909	0.001742	1	574	1	0
NC_000016.10:g.74456683T>A	chr16	74456683	rs144493700	T	A	A	missense_variant	MODERATE	GLG1	ENSG00000090863	Transcript	ENST00000422840	protein_coding	3358	3338	N1113I	1113	N/I	aAt/aTt	-1		HGNC:4316	YES	23.4	2.99067	1					chr16:74456683-74456683	0.001456	94	64570	0.000956	137	143322	chr16:74456683-74456683	5	0.001	3962	0.008711	5	574	5	0
NC_000016.10:g.74463469G>A	chr16	74463469	rs746055540	G	A	A	missense_variant	MODERATE	GLG1	ENSG00000090863	Transcript	ENST00000422840	protein_coding	2698	2678	P893L	893	P/L	cCg/cTg	-1		HGNC:4316	YES	22.8	2.67162	1					rs746055540	0	0	64564	1.4e-05	2	143206	chr16:74463469-74463469	2	0.001	3962	0.003484	2	574	2	0
NC_000016.10:g.74480370C>G	chr16	74480370	.	C	G	G	missense_variant	MODERATE	GLG1	ENSG00000090863	Transcript	ENST00000422840	protein_coding	1718	1698	K566N	566	K/N	aaG/aaC	-1		HGNC:4316	YES	18.89	1.9513	1						0	0	64563	0	0	143230		0	0	3925	0.001742	1	574	1	0
NC_000016.10:g.74493044A>G	chr16	74493044	rs757021821	A	G	G	missense_variant	MODERATE	GLG1	ENSG00000090863	Transcript	ENST00000422840	protein_coding	1167	1147	Y383H	383	Y/H	Tac/Cac	-1		HGNC:4316	YES	24.6	3.4695	1					rs757021821	1.5e-05	1	64558	7e-06	1	143182		0	0	3925	0.001742	1	574	1	0
NC_000016.10:g.74494765C>G	chr16	74494765	.	C	G	G	missense_variant	MODERATE	GLG1	ENSG00000090863	Transcript	ENST00000422840	protein_coding	1065	1045	E349Q	349	E/Q	Gaa/Caa	-1		HGNC:4316	YES	24	3.24235	1						0	0	64563	0	0	143230		0	0	3925	0.001742	1	574	1	0
NC_000016.10:g.74503638T>A	chr16	74503638	rs568663961	T	A	A	missense_variant	MODERATE	GLG1	ENSG00000090863	Transcript	ENST00000422840	protein_coding	687	667	M223L	223	M/L	Atg/Ttg	-1		HGNC:4316	YES	22.5	2.54954	1					rs568663961	1.5e-05	1	64576	2.1e-05	3	143300	chr16:74503638-74503638	0	0	3962	0.001742	1	574	1	0
NC_000016.10:g.74606922G>A	chr16	74606922	.	G	A	A	missense_variant	MODERATE	GLG1	ENSG00000090863	Transcript	ENST00000422840	protein_coding	193	173	P58L	58	P/L	cCg/cTg	-1		HGNC:4316	YES	19.94	2.09011	1					rs993441751	0	0	64570	1.4e-05	2	143340		0	0	3925	0.001742	1	574	1	0
NC_000016.10:g.74606970G>A	chr16	74606970	.	G	A	A	missense_variant	MODERATE	GLG1	ENSG00000090863	Transcript	ENST00000422840	protein_coding	145	125	P42L	42	P/L	cCc/cTc	-1		HGNC:4316	YES	6.786	0.52719	1						0	0	64563	0	0	143230		0	0	3925	0.001742	1	574	1	0
NC_000017.11:g.44374449C>T	chr17	44374449	rs78165611	C	T	T	missense_variant	MODERATE	ITGA2B	ENSG00000005961	Transcript	ENST00000262407	protein_coding	3141	2965	A989T	989	A/T	Gcc/Acc	-1		HGNC:6138	YES	13.37	1.16684	0					chr17:44374449-44374449	0.000542	35	64560	0.000642	92	143282	chr17:44374449-44374449	1	0	4074	0.008711	5	574	5	0
NC_000017.11:g.44375658C>T	chr17	44375658	rs778956387	C	T	T	missense_variant	MODERATE	ITGA2B	ENSG00000005961	Transcript	ENST00000262407	protein_coding	2836	2660	R887Q	887	R/Q	cGg/cAg	-1		HGNC:6138	YES	22.7	2.62817	0					rs778956387	4.6e-05	3	64578	3.5e-05	5	143310	chr17:44375658-44375658	1	0	4074	0.001742	1	574	1	0
NC_000017.11:g.44375716C>T	chr17	44375716	rs74988902	C	T	T	missense_variant&splice_region_variant	MODERATE	ITGA2B	ENSG00000005961	Transcript	ENST00000262407	protein_coding	2778	2602	V868M	868	V/M	Gtg/Atg	-1		HGNC:6138	YES	21.7	2.32493	0					rs74988902	0.003749	242	64550	0.002352	337	143274	rs74988902	7	0.002	4070	0.006969	4	574	4	0
NC_000017.11:g.44378423G>A	chr17	44378423	rs200481952	G	A	A	missense_variant	MODERATE	ITGA2B	ENSG00000005961	Transcript	ENST00000262407	protein_coding	2209	2033	A678V	678	A/V	gCa/gTa	-1		HGNC:6138	YES	25.7	3.75922	0					rs200481952	0.000124	8	64584	0.000126	18	143362		0	0	4058	0.003484	2	574	2	0
NC_000017.11:g.44378677C>T	chr17	44378677	rs111657038	C	T	T	missense_variant	MODERATE	ITGA2B	ENSG00000005961	Transcript	ENST00000262407	protein_coding	2088	1912	V638I	638	V/I	Gta/Ata	-1		HGNC:6138	YES	8.186	0.67096	0					rs111657038	0	0	64576	7e-06	1	143280		0	0	4058	0.001742	1	574	1	0
NC_000017.11:g.44389356T>C	chr17	44389356	rs77120952	T	C	C	missense_variant	MODERATE	ITGA2B	ENSG00000005961	Transcript	ENST00000262407	protein_coding	294	118	T40A	40	T/A	Acc/Gcc	-1		HGNC:6138	YES	22.8	2.67869	0					rs77120952	0.000294	19	64560	0.000182	26	143224		0	0	4058	0.001742	1	574	1	0
NC_000019.10:g.35857362C>G	chr19	35857362	.	C	G	G	missense_variant	MODERATE	KIRREL2	ENSG00000126259	Transcript	ENST00000360202	protein_coding	288	79	L27V	27	L/V	Ctg/Gtg	1		HGNC:18816	YES	22	2.37569	0						0	0	64385	0	0	142460		0	0	3961	0.001742	1	574	1	0
NC_000019.10:g.35857395G>T	chr19	35857395	rs147522074	G	T	T	missense_variant	MODERATE	KIRREL2	ENSG00000126259	Transcript	ENST00000360202	protein_coding	321	112	G38W	38	G/W	Ggg/Tgg	1		HGNC:18816	YES	32	4.59606	0					chr19:35857395-35857395	0.001517	98	64584	0.001096	157	143294	chr19:35857395-35857395	4	0.001	3962	0.010453	6	574	6	0
NC_000019.10:g.35858417G>A	chr19	35858417	rs201732327	G	A	A	missense_variant	MODERATE	KIRREL2	ENSG00000126259	Transcript	ENST00000360202	protein_coding	430	221	R74Q	74	R/Q	cGg/cAg	1		HGNC:18816	YES	26.8	3.97335	0					chr19:35858417-35858417	4.6e-05	3	64558	2.1e-05	3	143262	chr19:35858417-35858417	1	0	3962	0.001742	1	574	1	0
NC_000019.10:g.35858464A>G	chr19	35858464	.	A	G	G	missense_variant	MODERATE	KIRREL2	ENSG00000126259	Transcript	ENST00000360202	protein_coding	477	268	I90V	90	I/V	Att/Gtt	1		HGNC:18816	YES	25.5	3.72479	0						0	0	64385	0	0	142460		0	0	3961	0.001742	1	574	1	0
NC_000019.10:g.35858800G>A	chr19	35858800	rs754512068	G	A	A	missense_variant	MODERATE	KIRREL2	ENSG00000126259	Transcript	ENST00000360202	protein_coding	667	458	R153H	153	R/H	cGc/cAc	1		HGNC:18816	YES	17.57	1.77799	0					rs754512068	1.5e-05	1	64574	2.8e-05	4	143268		0	0	3961	0.001742	1	574	1	0
NC_000019.10:g.35861547C>A	chr19	35861547	rs143998191	C	A	A	missense_variant	MODERATE	KIRREL2	ENSG00000126259	Transcript	ENST00000360202	protein_coding	1405	1196	P399Q	399	P/Q	cCa/cAa	1		HGNC:18816	YES	24.6	3.47424	0					chr19:35861547-35861547	7.7e-05	5	64540	3.5e-05	5	143190	chr19:35861547-35861547	2	0.001	3962	0.001742	1	574	1	0
NC_000019.10:g.35861606T>A	chr19	35861606	rs745759840	T	A	A	missense_variant	MODERATE	KIRREL2	ENSG00000126259	Transcript	ENST00000360202	protein_coding	1464	1255	C419S	419	C/S	Tgt/Agt	1		HGNC:18816	YES	26.9	3.99012	0					rs745759840	9.3e-05	6	64534	8.4e-05	12	143182		0	0	3961	0.001742	1	574	1	0
NC_000019.10:g.35862004A>G	chr19	35862004	rs144457307	A	G	G	missense_variant	MODERATE	KIRREL2	ENSG00000126259	Transcript	ENST00000360202	protein_coding	1699	1490	Q497R	497	Q/R	cAg/cGg	1		HGNC:18816	YES	0.191	-0.401808	0					rs144457307	0.00141	91	64544	0.000978	140	143210	chr19:35862004-35862004	8	0.002	3938	0.001742	1	574	1	0
NC_000008.11:g.6409292T>G	chr8	6409292	.	T	G	G	stop_gained	HIGH	MCPH1	ENSG00000147316	Transcript	ENST00000344683	protein_coding	77	36	Y12*	12	Y/*	taT/taG	1		HGNC:6954	YES	45	8.81375	0	HC			PERCENTILE:0.0143540669856459&GERP_DIST:-4915.86894047391&BP_DIST:2460&DIST_FROM_LAST_EXON:2405&50_BP_RULE:PASS&ANN_ORF:492.535&MAX_ORF:492.535		0	0	64553	0	0	143172		0	0	3883	0.001742	1	574	1	0
NC_000008.11:g.6442131C>A	chr8	6442131	.	C	A	A	missense_variant	MODERATE	MCPH1	ENSG00000147316	Transcript	ENST00000344683	protein_coding	686	645	N215K	215	N/K	aaC/aaA	1		HGNC:6954	YES	20.7	2.18256	0						0	0	64553	0	0	143172		0	0	3883	0.001742	1	574	1	0
NC_000008.11:g.6442133T>C	chr8	6442133	rs75741316	T	C	C	missense_variant	MODERATE	MCPH1	ENSG00000147316	Transcript	ENST00000344683	protein_coding	688	647	I216T	216	I/T	aTt/aCt	1		HGNC:6954	YES	1.444	0.016855	0					rs75741316	3.1e-05	2	64582	0.000872	125	143330		0	0	3883	0.001742	1	574	1	0
NC_000008.11:g.6444654T>G	chr8	6444654	rs779253079	T	G	G	missense_variant	MODERATE	MCPH1	ENSG00000147316	Transcript	ENST00000344683	protein_coding	973	932	V311G	311	V/G	gTc/gGc	1		HGNC:6954	YES	19.68	2.05549	0						0	0	64553	0	0	143172	chr8:6444654-6444654	1	0	4074	0.001742	1	574	1	0
NC_000008.11:g.6444787G>T	chr8	6444787	rs200976069	G	T	T	missense_variant	MODERATE	MCPH1	ENSG00000147316	Transcript	ENST00000344683	protein_coding	1106	1065	K355N	355	K/N	aaG/aaT	1		HGNC:6954	YES	20.5	2.15258	0					chr8:6444787-6444787	0	0	64540	1.4e-05	2	143178		0	0	3883	0.001742	1	574	1	0
NC_000008.11:g.6444933C>T	chr8	6444933	rs756553153	C	T	T	missense_variant	MODERATE	MCPH1	ENSG00000147316	Transcript	ENST00000344683	protein_coding	1252	1211	A404V	404	A/V	gCt/gTt	1		HGNC:6954	YES	13.08	1.13348	0					rs756553153	4.6e-05	3	64576	0.000112	16	143284	chr8:6444933-6444933	3	0.001	4074	0.001742	1	574	1	0
NC_000008.11:g.6445091G>A	chr8	6445091	rs201039834	G	A	A	missense_variant	MODERATE	MCPH1	ENSG00000147316	Transcript	ENST00000344683	protein_coding	1410	1369	E457K	457	E/K	Gaa/Aaa	1		HGNC:6954	YES	16.11	1.5582	0					rs201039834	0.001409	91	64586	0.000802	115	143342	chr8:6445091-6445091	3	0.001	4074	0.001742	1	574	1	0
NC_000008.11:g.6445101ATT>A	chr8	6445101	.	ATT	A		frameshift_variant	HIGH	MCPH1	ENSG00000147316	Transcript	ENST00000344683	protein_coding	1421-1422	1380-1381	DF460-461DX	460-461	DF/DX	gaTTtt/gatt	1		HGNC:6954	YES			0	HC		PHYLOCSF_WEAK	PERCENTILE:0.550637958532695&GERP_DIST:-2190.01031364035&BP_DIST:1122&DIST_FROM_LAST_EXON:1067&50_BP_RULE:PASS&ANN_ORF:-5463.96&MAX_ORF:-5463.96		0	0	64553	0	0	143172		0	0	3883	0.001742	1	574	1	0
NC_000008.11:g.6445181A>G	chr8	6445181	rs775878359	A	G	G	missense_variant	MODERATE	MCPH1	ENSG00000147316	Transcript	ENST00000344683	protein_coding	1500	1459	T487A	487	T/A	Act/Gct	1		HGNC:6954	YES	1.418	0.012861	0					rs775878359	0	0	64582	9.8e-05	14	143328	chr8:6445181-6445181	3	0.001	4072	0.001742	1	574	1	0
NC_000008.11:g.6445217G>A	chr8	6445217	rs146586991	G	A	A	missense_variant	MODERATE	MCPH1	ENSG00000147316	Transcript	ENST00000344683	protein_coding	1536	1495	V499M	499	V/M	Gtg/Atg	1		HGNC:6954	YES	0.001	-1.45937	0					rs146586991	9.3e-05	6	64588	0.003509	503	143346	chr8:6445217-6445217	1	0	4074	0.001742	1	574	1	0
NC_000008.11:g.6445311A>C	chr8	6445311	rs200823026	A	C	C	missense_variant	MODERATE	MCPH1	ENSG00000147316	Transcript	ENST00000344683	protein_coding	1630	1589	E530A	530	E/A	gAg/gCg	1		HGNC:6954	YES	0.924	-0.077303	0					chr8:6445311-6445311	4.6e-05	3	64582	2.1e-05	3	143354		0	0	3883	0.001742	1	574	1	0
NC_000008.11:g.6445506C>G	chr8	6445506	.	C	G	G	missense_variant	MODERATE	MCPH1	ENSG00000147316	Transcript	ENST00000344683	protein_coding	1825	1784	S595C	595	S/C	tCt/tGt	1		HGNC:6954	YES	20.6	2.15957	0						0	0	64553	0	0	143172		0	0	3883	0.001742	1	574	1	0
NC_000008.11:g.6499866A>C	chr8	6499866	.	A	C	C	missense_variant	MODERATE	MCPH1	ENSG00000147316	Transcript	ENST00000344683	protein_coding	2192	2151	L717F	717	L/F	ttA/ttC	1		HGNC:6954	YES	23	2.80096	0						0	0	64553	0	0	143172		0	0	3883	0.001742	1	574	1	0
NC_000022.11:g.20555007C>T	chr22	20555007	rs201566206	C	T	T	missense_variant	MODERATE	MED15	ENSG00000099917	Transcript	ENST00000263205	protein_coding	379	310	R104W	104	R/W	Cgg/Tgg	1		HGNC:14248	YES	29.6	4.3056	0.96					rs201566206	0	0	64566	7e-06	1	143278		0	0	3033	0.001742	1	574	1	0
NC_000022.11:g.20564529A>ACAG	chr22	20564529	rs773229152	A	ACAG	CAG	inframe_insertion	MODERATE	MED15	ENSG00000099917	Transcript	ENST00000263205	protein_coding	600-601	531-532	-177-178Q	177-178	-/Q	-/CAG	1		HGNC:14248	YES	8.33	0.686405	0.96					rs761643906	0.000171	11	64200	0.000464	66	142292		0	0	3033	0.001742	1	574	1	0
NC_000022.11:g.20564628C>CCAG	chr22	20564628	rs748572492	C	CCAG	CAG	inframe_insertion	MODERATE	MED15	ENSG00000099917	Transcript	ENST00000263205	protein_coding	699-700	630-631	-210-211Q	210-211	-/Q	-/CAG	1		HGNC:14248	YES	11.44	0.985213	0.96					rs750357769	0.005964	383	64214	0.004912	698	142100		0	0	3033	0.012195	7	574	7	0
NC_000022.11:g.20566525A>AGC	chr22	20566525	rs773058463	A	AGC	GC	frameshift_variant	HIGH	MED15	ENSG00000099917	Transcript	ENST00000263205	protein_coding	818-819	749-750	Q250QX	250	Q/QX	caa/caGCa	1		HGNC:14248	YES	23.7	3.14051	0.96	HC			PERCENTILE:0.316434305027461&GERP_DIST:0&BP_DIST:1606&DIST_FROM_LAST_EXON:1470&50_BP_RULE:PASS&ANN_ORF:2345.33&MAX_ORF:2345.33	rs773058463	0.000157	10	63522	0.000128	18	140564		0	0	3033	0.001742	1	574	1	0
NC_000022.11:g.20566526A>AGCAG	chr22	20566526	.	A	AGCAG	GCAG	frameshift_variant	HIGH	MED15	ENSG00000099917	Transcript	ENST00000263205	protein_coding	819-820	750-751	-250-251AX	250-251	-/AX	-/GCAG	1		HGNC:14248	YES	20.5	2.15161	0.96	HC			PERCENTILE:0.316856780735108&GERP_DIST:0&BP_DIST:1605&DIST_FROM_LAST_EXON:1469&50_BP_RULE:PASS&ANN_ORF:2345.33&MAX_ORF:2345.33	chr22:20566527-20566527	0.000141	9	64020	0.000127	18	141708		0	0	3033	0.001742	1	574	1	0
NC_000022.11:g.20575149A>G	chr22	20575149	rs746379826	A	G	G	missense_variant	MODERATE	MED15	ENSG00000099917	Transcript	ENST00000263205	protein_coding	1258	1189	I397V	397	I/V	Ata/Gta	1		HGNC:14248	YES	13.47	1.17959	0.96					rs746379826	0	0	64580	7e-06	1	143366		0	0	3033	0.001742	1	574	1	0
NC_000022.11:g.20582914C>T	chr22	20582914	rs144351956	C	T	T	missense_variant	MODERATE	MED15	ENSG00000099917	Transcript	ENST00000263205	protein_coding	1553	1484	A495V	495	A/V	gCg/gTg	1		HGNC:14248	YES	23.5	3.04479	0.96					chr22:20582914-20582914	0.001115	72	64562	0.000789	113	143266	chr22:20582914-20582914	1	0	3962	0.001742	1	574	1	0
NC_000022.11:g.20586594C>T	chr22	20586594	rs149390700	C	T	T	missense_variant	MODERATE	MED15	ENSG00000099917	Transcript	ENST00000263205	protein_coding	2326	2257	H753Y	753	H/Y	Cac/Tac	1		HGNC:14248	YES	22.5	2.51318	0.96					rs149390700	3.1e-05	2	64580	1.4e-05	2	143320		0	0	3033	0.001742	1	574	1	0
NC_000022.11:g.20586675G>A	chr22	20586675	rs148544638	G	A	A	missense_variant	MODERATE	MED15	ENSG00000099917	Transcript	ENST00000263205	protein_coding	2407	2338	V780I	780	V/I	Gtc/Atc	1		HGNC:14248	YES	14.96	1.38171	0.96					rs148544638	1.5e-05	1	64572	0.000237	34	143310	chr22:20586675-20586675	3	0.001	3962	0.001742	1	574	1	0
NC_000006.12:g.109446214G>A	chr6	109446214	rs765961719	G	A	A	missense_variant	MODERATE	MICAL1	ENSG00000135596	Transcript	ENST00000358807	protein_coding	2600	2503	R835C	835	R/C	Cgc/Tgc	-1		HGNC:20619	YES	29	4.23098	0						0	0	63057	0	0	139261		0	0	3652	0.001742	1	574	1	0
NC_000006.12:g.109446297C>T	chr6	109446297	rs201884508	C	T	T	missense_variant	MODERATE	MICAL1	ENSG00000135596	Transcript	ENST00000358807	protein_coding	2517	2420	R807H	807	R/H	cGc/cAc	-1		HGNC:20619	YES	19.4	2.01926	0					rs201884508	3.1e-05	2	64570	0.000286	41	143306	rs201884508	2	0.001	3962	0.003484	2	574	2	0
NC_000006.12:g.109447882C>T	chr6	109447882	rs150285580	C	T	T	missense_variant	MODERATE	MICAL1	ENSG00000135596	Transcript	ENST00000358807	protein_coding	2034	1937	R646Q	646	R/Q	cGg/cAg	-1		HGNC:20619	YES	24	3.23513	0					rs150285580	7.7e-05	5	64540	4.2e-05	6	143112		0	0	3652	0.001742	1	574	1	0
NC_000006.12:g.109449430C>T	chr6	109449430	rs754807152	C	T	T	missense_variant	MODERATE	MICAL1	ENSG00000135596	Transcript	ENST00000358807	protein_coding	1583	1486	D496N	496	D/N	Gac/Aac	-1		HGNC:20619	YES	20.2	2.1109	0					rs754807152	1.5e-05	1	64570	1.4e-05	2	143296		0	0	3652	0.001742	1	574	1	0
NC_000006.12:g.109450391G>A	chr6	109450391	rs148805806	G	A	A	missense_variant	MODERATE	MICAL1	ENSG00000135596	Transcript	ENST00000358807	protein_coding	1197	1100	T367M	367	T/M	aCg/aTg	-1		HGNC:20619	YES	28.2	4.14994	0					chr6:109450391-109450391	0.000604	39	64594	0.000286	41	143332	chr6:109450391-109450391	1	0	3962	0.001742	1	574	1	0
NC_000006.12:g.109452604G>A	chr6	109452604	rs201545668	G	A	A	missense_variant	MODERATE	MICAL1	ENSG00000135596	Transcript	ENST00000358807	protein_coding	680	583	R195C	195	R/C	Cgt/Tgt	-1		HGNC:20619	YES	23.6	3.08478	0					chr6:109452604-109452604	0.000186	12	64534	0.00014	20	143158		0	0	3652	0.001742	1	574	1	0
NC_000006.12:g.109453262C>A	chr6	109453262	rs138930729	C	A	A	splice_donor_variant	HIGH	MICAL1	ENSG00000135596	Transcript	ENST00000358807	protein_coding							-1		HGNC:20619	YES	34	5.55811	0	HC			INTRON_SIZE:647	rs138930729	0.000651	42	64550	0.000349	50	143308	rs138930729	4	0.001	3962	0.001742	1	574	1	0
NC_000006.12:g.109453782C>T	chr6	109453782	rs150984265	C	T	T	missense_variant	MODERATE	MICAL1	ENSG00000135596	Transcript	ENST00000358807	protein_coding	419	322	A108T	108	A/T	Gcc/Acc	-1		HGNC:20619	YES	24.3	3.36049	0					rs150984265	0.000573	37	64576	0.000544	78	143330	rs150984265	5	0.001	3962	0.005226	3	574	3	0
NC_000006.12:g.109453787A>G	chr6	109453787	rs201447051	A	G	G	missense_variant	MODERATE	MICAL1	ENSG00000135596	Transcript	ENST00000358807	protein_coding	414	317	L106P	106	L/P	cTg/cCg	-1		HGNC:20619	YES	25.7	3.76448	0						0	0	63057	0	0	139261		0	0	3652	0.001742	1	574	1	0
NC_000006.12:g.109453800C>G	chr6	109453800	rs750535997	C	G	G	missense_variant	MODERATE	MICAL1	ENSG00000135596	Transcript	ENST00000358807	protein_coding	401	304	E102Q	102	E/Q	Gag/Cag	-1		HGNC:20619	YES	24.5	3.4226	0					rs750535997	0	0	64572	1.4e-05	2	143344	chr6:109453800-109453800	1	0	3962	0.001742	1	574	1	0
NC_000004.12:g.182324094A>G	chr4	182324094	.	A	G	G	missense_variant	MODERATE	TENM3	ENSG00000218336	Transcript	ENST00000511685	protein_coding	224	74	N25S	25	N/S	aAt/aGt	1		HGNC:29944	YES	12.35	1.05954	1						0	0	64556	0	0	143207		0	0	3955	0.001742	1	574	1	0
NC_000004.12:g.182346680G>GT	chr4	182346680	.	G	GT	T	frameshift_variant	HIGH	TENM3	ENSG00000218336	Transcript	ENST00000511685	protein_coding	412-413	262-263	V88VX	88	V/VX	gtt/gTtt	1		HGNC:29944	YES			1	HC			PERCENTILE:0.0323456790123457&GERP_DIST:7745.33091137409&BP_DIST:7812&DIST_FROM_LAST_EXON:7057&50_BP_RULE:PASS&ANN_ORF:1465.11&MAX_ORF:1465.11		0	0	64556	0	0	143207		0	0	3955	0.001742	1	574	1	0
NC_000004.12:g.182628810G>T	chr4	182628810	rs201807618	G	T	T	missense_variant	MODERATE	TENM3	ENSG00000218336	Transcript	ENST00000511685	protein_coding	1059	909	K303N	303	K/N	aaG/aaT	1		HGNC:29944	YES	26	3.83262	1						0	0	64556	0	0	143207		0	0	3955	0.001742	1	574	1	0
NC_000004.12:g.182628812A>T	chr4	182628812	rs200549164	A	T	T	missense_variant	MODERATE	TENM3	ENSG00000218336	Transcript	ENST00000511685	protein_coding	1061	911	Y304F	304	Y/F	tAc/tTc	1		HGNC:29944	YES	22.5	2.54808	1						0	0	64556	0	0	143207		0	0	3955	0.001742	1	574	1	0
NC_000004.12:g.182679748G>A	chr4	182679748	rs190762721	G	A	A	missense_variant	MODERATE	TENM3	ENSG00000218336	Transcript	ENST00000511685	protein_coding	1559	1409	R470Q	470	R/Q	cGg/cAg	1		HGNC:29944	YES	25.1	3.61336	1					rs190762721	6.2e-05	4	64578	6.3e-05	9	143286		0	0	3955	0.001742	1	574	1	0
NC_000004.12:g.182679766G>A	chr4	182679766	rs377048617	G	A	A	missense_variant	MODERATE	TENM3	ENSG00000218336	Transcript	ENST00000511685	protein_coding	1577	1427	S476N	476	S/N	aGc/aAc	1		HGNC:29944	YES	17.36	1.74879	1					rs377048617	0.000124	8	64580	0.000147	21	143298		0	0	3955	0.003484	2	574	2	0
NC_000004.12:g.182680623G>A	chr4	182680623	rs535869238	G	A	A	missense_variant	MODERATE	TENM3	ENSG00000218336	Transcript	ENST00000511685	protein_coding	1870	1720	E574K	574	E/K	Gag/Aag	1		HGNC:29944	YES	25	3.57582	1					rs535869238	4.6e-05	3	64570	2.1e-05	3	143266		0	0	3955	0.001742	1	574	1	0
NC_000004.12:g.182681898A>G	chr4	182681898	rs200597452	A	G	G	missense_variant	MODERATE	TENM3	ENSG00000218336	Transcript	ENST00000511685	protein_coding	2069	1919	N640S	640	N/S	aAt/aGt	1		HGNC:29944	YES	18.59	1.91281	1					rs200597452	3.1e-05	2	64558	0.000112	16	143262		0	0	3955	0.001742	1	574	1	0
NC_000004.12:g.182714225A>G	chr4	182714225	.	A	G	G	missense_variant	MODERATE	TENM3	ENSG00000218336	Transcript	ENST00000511685	protein_coding	2510	2360	N787S	787	N/S	aAt/aGt	1		HGNC:29944	YES	23	2.79656	1						0	0	64556	0	0	143207		0	0	3955	0.001742	1	574	1	0
NC_000004.12:g.182730204G>T	chr4	182730204	rs200117470	G	T	T	missense_variant	MODERATE	TENM3	ENSG00000218336	Transcript	ENST00000511685	protein_coding	2740	2590	A864S	864	A/S	Gca/Tca	1		HGNC:29944	YES	22.3	2.45938	1					chr4:182730204-182730204	0.000589	38	64562	0.00044	63	143278	chr4:182730204-182730204	9	0.002	3962	0.001742	1	574	1	0
NC_000004.12:g.182754557C>T	chr4	182754557	rs368773604	C	T	T	missense_variant	MODERATE	TENM3	ENSG00000218336	Transcript	ENST00000511685	protein_coding	4340	4190	A1397V	1397	A/V	gCg/gTg	1		HGNC:29944	YES	25.5	3.71554	1					chr4:182754557-182754557	6.2e-05	4	64580	0.000167	24	143312		0	0	3955	0.001742	1	574	1	0
NC_000004.12:g.182754568A>G	chr4	182754568	.	A	G	G	missense_variant	MODERATE	TENM3	ENSG00000218336	Transcript	ENST00000511685	protein_coding	4351	4201	T1401A	1401	T/A	Aca/Gca	1		HGNC:29944	YES	20.4	2.13332	1					chr4:182754568-182754568	0	0	64570	2.1e-05	3	143312		0	0	3955	0.001742	1	574	1	0
NC_000004.12:g.182793175C>T	chr4	182793175	rs371406834	C	T	T	missense_variant	MODERATE	TENM3	ENSG00000218336	Transcript	ENST00000511685	protein_coding	6653	6503	A2168V	2168	A/V	gCg/gTg	1		HGNC:29944	YES	22.4	2.50899	1					chr4:182793175-182793175	0.000108	7	64566	9.1e-05	13	143238	chr4:182793175-182793175	4	0.001	3962	0.001742	1	574	1	0
NC_000004.12:g.182793354C>T	chr4	182793354	rs184165622	C	T	T	missense_variant	MODERATE	TENM3	ENSG00000218336	Transcript	ENST00000511685	protein_coding	6832	6682	R2228C	2228	R/C	Cgt/Tgt	1		HGNC:29944	YES	27.5	4.06618	1					rs184165622	0.002834	183	64566	0.00162	232	143244	chr4:182793354-182793354	3	0.001	3962	0.001742	1	574	1	0
NC_000004.12:g.182793355G>A	chr4	182793355	rs201200379	G	A	A	missense_variant	MODERATE	TENM3	ENSG00000218336	Transcript	ENST00000511685	protein_coding	6833	6683	R2228H	2228	R/H	cGt/cAt	1		HGNC:29944	YES	24.4	3.40202	1					rs201200379	7.7e-05	5	64558	6.3e-05	9	143270		0	0	3955	0.001742	1	574	1	0
NC_000004.12:g.182799954G>A	chr4	182799954	rs200859700	G	A	A	missense_variant	MODERATE	TENM3	ENSG00000218336	Transcript	ENST00000511685	protein_coding	7853	7703	R2568H	2568	R/H	cGc/cAc	1		HGNC:29944	YES	23.4	2.9972	1					rs200859700	0.000155	10	64576	0.005094	730	143310	chr4:182799954-182799954	1	0	3962	0.001742	1	574	1	0
NC_000022.11:g.50218403CTGGCGGAGGGCAGA>C	chr22	50218403	rs762453492	CTGGCGGAGGGCAGA	C		splice_acceptor_variant&splice_polypyrimidine_tract_variant&intron_variant	HIGH	TUBGCP6	ENSG00000128159	Transcript	ENST00000248846	protein_coding							-1		HGNC:18127	YES	22.5	2.53521	0	HC			INTRON_SIZE:85	rs762453492	0	0	64536	7e-06	1	143182		0	0	3836	0.001742	1	574	1	0
NC_000022.11:g.50218824T>C	chr22	50218824	rs149368919	T	C	C	missense_variant	MODERATE	TUBGCP6	ENSG00000128159	Transcript	ENST00000248846	protein_coding	5264	4700	Q1567R	1567	Q/R	cAg/cGg	-1		HGNC:18127	YES	25.3	3.66742	0					rs149368919	0.000124	8	64558	6.3e-05	9	143322		0	0	3836	0.001742	1	574	1	0
NC_000022.11:g.50219736G>A	chr22	50219736	rs142798996	G	A	A	missense_variant	MODERATE	TUBGCP6	ENSG00000128159	Transcript	ENST00000248846	protein_coding	4787	4223	A1408V	1408	A/V	gCg/gTg	-1		HGNC:18127	YES	2.57	0.149435	0					rs142798996	0.000186	12	64572	0.001493	214	143324	chr22:50219736-50219736	1	0	4074	0.001742	1	574	1	0
NC_000022.11:g.50221789C>A	chr22	50221789	rs764990581	C	A	A	missense_variant	MODERATE	TUBGCP6	ENSG00000128159	Transcript	ENST00000248846	protein_coding	3134	2570	G857V	857	G/V	gGc/gTc	-1		HGNC:18127	YES	9.566	0.817368	0					rs764990581	1.5e-05	1	64550	1.4e-05	2	143268		0	0	3836	0.001742	1	574	1	0
NC_000022.11:g.50222574G>C	chr22	50222574	rs146014314	G	C	C	missense_variant	MODERATE	TUBGCP6	ENSG00000128159	Transcript	ENST00000248846	protein_coding	2853	2289	H763Q	763	H/Q	caC/caG	-1		HGNC:18127	YES	13.34	1.16342	0					rs146014314	1.5e-05	1	64582	7e-06	1	143354		0	0	3836	0.001742	1	574	1	0
NC_000022.11:g.50224385G>A	chr22	50224385	rs777124149	G	A	A	missense_variant	MODERATE	TUBGCP6	ENSG00000128159	Transcript	ENST00000248846	protein_coding	2665	2101	R701W	701	R/W	Cgg/Tgg	-1		HGNC:18127	YES	24.1	3.30599	0						0	0	64535	0	0	143187		0	0	3836	0.001742	1	574	1	0
NC_000022.11:g.50224403G>A	chr22	50224403	rs771442117	G	A	A	missense_variant	MODERATE	TUBGCP6	ENSG00000128159	Transcript	ENST00000248846	protein_coding	2647	2083	R695W	695	R/W	Cgg/Tgg	-1		HGNC:18127	YES	24.5	3.43672	0					rs771442117	1.5e-05	1	64566	1.4e-05	2	143244		0	0	3836	0.001742	1	574	1	0
NC_000022.11:g.50225909C>T	chr22	50225909	rs758447540	C	T	T	missense_variant	MODERATE	TUBGCP6	ENSG00000128159	Transcript	ENST00000248846	protein_coding	2432	1868	R623Q	623	R/Q	cGg/cAg	-1		HGNC:18127	YES	24.8	3.52715	0					rs758447540	1.5e-05	1	64528	7e-06	1	143144		0	0	3836	0.001742	1	574	1	0
NC_000022.11:g.50227980C>T	chr22	50227980	rs182347943	C	T	T	missense_variant	MODERATE	TUBGCP6	ENSG00000128159	Transcript	ENST00000248846	protein_coding	1903	1339	V447I	447	V/I	Gtc/Atc	-1		HGNC:18127	YES	22.4	2.49368	0					chr22:50227980-50227980	0.000201	13	64570	0.000321	46	143322	chr22:50227980-50227980	1	0	4074	0.006969	4	574	4	0
NC_000022.11:g.50244299G>C	chr22	50244299	rs139974572	G	C	C	missense_variant	MODERATE	TUBGCP6	ENSG00000128159	Transcript	ENST00000248846	protein_coding	725	161	T54S	54	T/S	aCt/aGt	-1		HGNC:18127	YES	3.713	0.250763	0					chr22:50244299-50244299	0.001084	70	64586	0.000635	91	143348	rs139974572	9	0.002	4074	0.001742	1	574	1	0
NC_000014.9:g.24318438G>A	chr14	24318438	rs748029091	G	A	A	missense_variant	MODERATE	ADCY4	ENSG00000129467	Transcript	ENST00000418030	protein_coding	3631	3212	P1071L	1071	P/L	cCt/cTt	-1		HGNC:235	YES	24.1	3.27948	0					rs748029091	9.3e-05	6	64574	5.6e-05	8	143292	chr14:24318438-24318438	2	0.001	3962	0.001742	1	574	1	0
NC_000014.9:g.24319110G>A	chr14	24319110	rs61741640	G	A	A	missense_variant	MODERATE	ADCY4	ENSG00000129467	Transcript	ENST00000418030	protein_coding	3363	2944	R982C	982	R/C	Cgc/Tgc	-1		HGNC:235	YES	31	4.3745	0					rs61741640	0.001533	99	64560	0.000963	138	143246	chr14:24319110-24319110	5	0.001	3960	0.006969	4	574	4	0
NC_000014.9:g.24322161TCTCCTCCCTCTCCTGC>T	chr14	24322161	.	TCTCCTCCCTCTCCTGC	T		frameshift_variant	HIGH	ADCY4	ENSG00000129467	Transcript	ENST00000418030	protein_coding	2894-2909	2475-2490	RQEREE825-830X	825-830	RQEREE/X	agGCAGGAGAGGGAGGAG/ag	-1		HGNC:235	YES			0	HC			PERCENTILE:0.769944341372913&GERP_DIST:815.975084924698&BP_DIST:739&DIST_FROM_LAST_EXON:587&50_BP_RULE:PASS&ANN_ORF:1120.28&MAX_ORF:1120.28		0	0	64541	0	0	143227		0	0	3440	0.001742	1	574	1	0
NC_000014.9:g.24322212A>G	chr14	24322212	rs532786769	A	G	G	missense_variant	MODERATE	ADCY4	ENSG00000129467	Transcript	ENST00000418030	protein_coding	2859	2440	C814R	814	C/R	Tgc/Cgc	-1		HGNC:235	YES	25.3	3.67681	0					rs532786769	0	0	64572	0.000258	37	143262		0	0	3440	0.001742	1	574	1	0
NC_000014.9:g.24322659TGAA>T	chr14	24322659	rs770201547	TGAA	T		inframe_deletion	MODERATE	ADCY4	ENSG00000129467	Transcript	ENST00000418030	protein_coding	2808-2810	2389-2391	F797-	797	F/-	TTC/-	-1		HGNC:235	YES			0						0	0	64541	0	0	143227		0	0	3440	0.001742	1	574	1	0
NC_000014.9:g.24323382A>G	chr14	24323382	rs771735868	A	G	G	missense_variant	MODERATE	ADCY4	ENSG00000129467	Transcript	ENST00000418030	protein_coding	2538	2119	W707R	707	W/R	Tgg/Cgg	-1		HGNC:235	YES	22.9	2.73614	0					rs771735868	0	0	64550	0.000496	71	143272		0	0	3440	0.001742	1	574	1	0
NC_000014.9:g.24324133G>A	chr14	24324133	rs142319485	G	A	A	stop_gained	HIGH	ADCY4	ENSG00000129467	Transcript	ENST00000418030	protein_coding	2394	1975	R659*	659	R/*	Cga/Tga	-1		HGNC:235	YES	35	6.15821	0	HC			PERCENTILE:0.610698824984539&GERP_DIST:1113.47501948774&BP_DIST:1250&DIST_FROM_LAST_EXON:1098&50_BP_RULE:PASS&ANN_ORF:747.795&MAX_ORF:747.795	chr14:24324133-24324133	9.3e-05	6	64568	0.000272	39	143326	chr14:24324133-24324133	3	0.001	3962	0.003484	2	574	2	0
NC_000014.9:g.24330202C>T	chr14	24330202	rs765076936	C	T	T	missense_variant	MODERATE	ADCY4	ENSG00000129467	Transcript	ENST00000418030	protein_coding	1443	1024	V342M	342	V/M	Gtg/Atg	-1		HGNC:235	YES	26.9	3.98754	0						0	0	64541	0	0	143227		0	0	3440	0.001742	1	574	1	0
NC_000014.9:g.24334525G>C	chr14	24334525	.	G	C	C	missense_variant	MODERATE	ADCY4	ENSG00000129467	Transcript	ENST00000418030	protein_coding	547	128	A43G	43	A/G	gCg/gGg	-1		HGNC:235	YES	26.5	3.92294	0						0	0	64541	0	0	143227		0	0	3440	0.001742	1	574	1	0
NC_000001.11:g.26697178G>C	chr1	26697178	.	G	C	C	missense_variant	MODERATE	ARID1A	ENSG00000117713	Transcript	ENST00000324856	protein_coding	1164	775	A259P	259	A/P	Gcc/Ccc	1		HGNC:11110	YES	22.1	2.40466	1						0	0	64522	0	0	143151		0	0	4068	0.001742	1	574	1	0
NC_000001.11:g.26697386G>A	chr1	26697386	.	G	A	A	missense_variant	MODERATE	ARID1A	ENSG00000117713	Transcript	ENST00000324856	protein_coding	1372	983	G328D	328	G/D	gGc/gAc	1		HGNC:11110	YES	23.7	3.12987	1						0	0	64522	0	0	143151		0	0	4068	0.001742	1	574	1	0
NC_000001.11:g.26766238A>G	chr1	26766238	rs143404119	A	G	G	missense_variant	MODERATE	ARID1A	ENSG00000117713	Transcript	ENST00000324856	protein_coding	3139	2750	N917S	917	N/S	aAt/aGt	1		HGNC:11110	YES	20.9	2.20737	1					rs143404119	0	0	64560	1.4e-05	2	143192	chr1:26766238-26766238	1	0	4050	0.001742	1	574	1	0
NC_000001.11:g.26766465G>C	chr1	26766465	.	G	C	C	missense_variant	MODERATE	ARID1A	ENSG00000117713	Transcript	ENST00000324856	protein_coding	3276	2887	A963P	963	A/P	Gcc/Ccc	1		HGNC:11110	YES	20.9	2.2033	1						0	0	64522	0	0	143151	chr1:26766465-26766465	1	0	4074	0.001742	1	574	1	0
NC_000001.11:g.26773586G>T	chr1	26773586	rs201904230	G	T	T	missense_variant	MODERATE	ARID1A	ENSG00000117713	Transcript	ENST00000324856	protein_coding	4262	3873	E1291D	1291	E/D	gaG/gaT	1		HGNC:11110	YES	18.85	1.94622	1					rs201904230	0.000124	8	64572	8.4e-05	12	143296		0	0	4068	0.001742	1	574	1	0
NC_000001.11:g.26773690C>CGCA	chr1	26773690	rs570962335	C	CGCA	GCA	inframe_insertion	MODERATE	ARID1A	ENSG00000117713	Transcript	ENST00000324856	protein_coding	4366-4367	3977-3978	P1326PQ	1326	P/PQ	ccg/ccGCAg	1		HGNC:11110	YES	15.23	1.42223	1					chr1:26773691-26773691	0.001768	114	64476	0.002328	333	143028		0	0	4068	0.001742	1	574	1	0
NC_000001.11:g.26774614C>T	chr1	26774614	.	C	T	T	missense_variant	MODERATE	ARID1A	ENSG00000117713	Transcript	ENST00000324856	protein_coding	4776	4387	R1463C	1463	R/C	Cgt/Tgt	1		HGNC:11110	YES	27.3	4.04049	1					rs1381141193	3.1e-05	2	64574	1.4e-05	2	143318		0	0	4068	0.001742	1	574	1	0
NC_000001.11:g.26774693C>T	chr1	26774693	.	C	T	T	missense_variant	MODERATE	ARID1A	ENSG00000117713	Transcript	ENST00000324856	protein_coding	4855	4466	A1489V	1489	A/V	gCt/gTt	1		HGNC:11110	YES	22.1	2.40468	1						0	0	64522	0	0	143151	chr1:26774693-26774693	1	0	4074	0.001742	1	574	1	0
NC_000001.11:g.26779347G>A	chr1	26779347	rs375250508	G	A	A	missense_variant	MODERATE	ARID1A	ENSG00000117713	Transcript	ENST00000324856	protein_coding	5838	5449	V1817I	1817	V/I	Gta/Ata	1		HGNC:11110	YES	22.8	2.66894	1					chr1:26779347-26779347	0.000232	15	64578	0.00016	23	143328	chr1:26779347-26779347	2	0	4074	0.001742	1	574	1	0
NC_000001.11:g.26779534G>A	chr1	26779534	rs371595717	G	A	A	missense_variant	MODERATE	ARID1A	ENSG00000117713	Transcript	ENST00000324856	protein_coding	6025	5636	R1879Q	1879	R/Q	cGg/cAg	1		HGNC:11110	YES	15.51	1.46429	1					chr1:26779534-26779534	0.000186	12	64540	0.000105	15	143196		0	0	4068	0.001742	1	574	1	0
NC_000001.11:g.26779615G>A	chr1	26779615	rs41303631	G	A	A	missense_variant	MODERATE	ARID1A	ENSG00000117713	Transcript	ENST00000324856	protein_coding	6106	5717	R1906Q	1906	R/Q	cGg/cAg	1		HGNC:11110	YES	20.9	2.20808	1					chr1:26779615-26779615	0.002649	171	64556	0.001585	227	143182	rs41303631	6	0.001	4074	0.001742	1	574	1	0
NC_000001.11:g.26780557A>G	chr1	26780557	rs139576809	A	G	G	missense_variant	MODERATE	ARID1A	ENSG00000117713	Transcript	ENST00000324856	protein_coding	7048	6659	N2220S	2220	N/S	aAc/aGc	1		HGNC:11110	YES	16.58	1.63232	1					rs139576809	0.000186	12	64568	0.000279	40	143240	chr1:26780557-26780557	2	0	4074	0.001742	1	574	1	0
NC_000002.12:g.73813575A>C	chr2	73813575	rs200349598	A	C	C	missense_variant	MODERATE	C2orf78	ENSG00000187833	Transcript	ENST00000409561	protein_coding	323	196	N66H	66	N/H	Aac/Cac	1		HGNC:34349	YES	21.7	2.32634	0					rs200349598	0.000573	37	64562	0.000391	56	143238		0	0	3951	0.001742	1	574	1	0
NC_000002.12:g.73813855T>C	chr2	73813855	rs184000261	T	C	C	missense_variant	MODERATE	C2orf78	ENSG00000187833	Transcript	ENST00000409561	protein_coding	603	476	M159T	159	M/T	aTg/aCg	1		HGNC:34349	YES	3.823	0.260145	0					chr2:73813855-73813855	0.004429	286	64578	0.002714	389	143328	rs184000261	11	0.003	3962	0.005226	3	574	3	0
NC_000002.12:g.73815203C>G	chr2	73815203	.	C	G	G	missense_variant	MODERATE	C2orf78	ENSG00000187833	Transcript	ENST00000409561	protein_coding	1107	980	P327R	327	P/R	cCa/cGa	1		HGNC:34349	YES	18.66	1.92224	0						0	0	64565	0	0	143258		0	0	3951	0.001742	1	574	1	0
NC_000002.12:g.73815265C>A	chr2	73815265	.	C	A	A	missense_variant	MODERATE	C2orf78	ENSG00000187833	Transcript	ENST00000409561	protein_coding	1169	1042	L348M	348	L/M	Ctg/Atg	1		HGNC:34349	YES	15.21	1.41914	0						0	0	64565	0	0	143258		0	0	3951	0.001742	1	574	1	0
NC_000002.12:g.73815338C>A	chr2	73815338	.	C	A	A	missense_variant	MODERATE	C2orf78	ENSG00000187833	Transcript	ENST00000409561	protein_coding	1242	1115	P372H	372	P/H	cCt/cAt	1		HGNC:34349	YES	12.73	1.0958	0						0	0	64565	0	0	143258		0	0	3951	0.001742	1	574	1	0
NC_000002.12:g.73815454C>T	chr2	73815454	rs201785377	C	T	T	missense_variant	MODERATE	C2orf78	ENSG00000187833	Transcript	ENST00000409561	protein_coding	1358	1231	P411S	411	P/S	Cct/Tct	1		HGNC:34349	YES	1.173	-0.02732	0					rs201785377	0.000418	27	64564	0.000237	34	143176		0	0	3951	0.001742	1	574	1	0
NC_000002.12:g.73815671A>C	chr2	73815671	rs749327365	A	C	C	missense_variant	MODERATE	C2orf78	ENSG00000187833	Transcript	ENST00000409561	protein_coding	1575	1448	N483T	483	N/T	aAt/aCt	1		HGNC:34349	YES	2.139	0.105317	0					rs749327365	0	0	64566	7e-06	1	143286	chr2:73815671-73815671	2	0.001	3962	0.001742	1	574	1	0
NC_000002.12:g.73816144G>A	chr2	73816144	.	G	A	A	missense_variant	MODERATE	C2orf78	ENSG00000187833	Transcript	ENST00000409561	protein_coding	2048	1921	G641R	641	G/R	Ggg/Agg	1		HGNC:34349	YES	25	3.57564	0					rs982633903	1.5e-05	1	64542	7e-06	1	143204	chr2:73816144-73816144	1	0	3962	0.001742	1	574	1	0
NC_000002.12:g.73816433G>A	chr2	73816433	.	G	A	A	missense_variant	MODERATE	C2orf78	ENSG00000187833	Transcript	ENST00000409561	protein_coding	2337	2210	R737Q	737	R/Q	cGg/cAg	1		HGNC:34349	YES	22.9	2.7632	0						0	0	64565	0	0	143258	chr2:73816433-73816433	1	0	3962	0.005226	3	574	1	1
NC_000001.11:g.153931061G>C	chr1	153931061	rs749474369	G	C	C	missense_variant	MODERATE	DENND4B	ENSG00000198837	Transcript	ENST00000361217	protein_coding	4441	4000	P1334A	1334	P/A	Cca/Gca	-1		HGNC:29044	YES	19.09	1.97866	1						0	0	59786	0	0	133109		0	0	3943	0.001742	1	574	1	0
NC_000001.11:g.153933505C>T	chr1	153933505	rs202061696	C	T	T	missense_variant	MODERATE	DENND4B	ENSG00000198837	Transcript	ENST00000361217	protein_coding	3749	3308	R1103H	1103	R/H	cGc/cAc	-1		HGNC:29044	YES	23.5	3.01948	1					chr1:153933505-153933505	0.000108	7	64552	6.3e-05	9	143220	chr1:153933505-153933505	5	0.001	3852	0.001742	1	574	1	0
NC_000001.11:g.153933581G>C	chr1	153933581	rs200448685	G	C	C	missense_variant	MODERATE	DENND4B	ENSG00000198837	Transcript	ENST00000361217	protein_coding	3673	3232	P1078A	1078	P/A	Cca/Gca	-1		HGNC:29044	YES	9.472	0.808045	1						0	0	59786	0	0	133109	chr1:153933581-153933581	1	0	3960	0.001742	1	574	1	0
NC_000001.11:g.153933649C>T	chr1	153933649	rs760088053	C	T	T	missense_variant	MODERATE	DENND4B	ENSG00000198837	Transcript	ENST00000361217	protein_coding	3605	3164	R1055Q	1055	R/Q	cGa/cAa	-1		HGNC:29044	YES	20.9	2.20232	1					rs760088053	0	0	64492	7e-06	1	143138		0	0	3943	0.001742	1	574	1	0
NC_000001.11:g.153934802CCTG>C	chr1	153934802	rs775238813	CCTG	C		inframe_deletion	MODERATE	DENND4B	ENSG00000198837	Transcript	ENST00000361217	protein_coding	3169-3171	2728-2730	Q910-	910	Q/-	CAG/-	-1		HGNC:29044	YES	10.92	0.943907	1					rs775238813	0.000109	7	64178	7e-05	10	142034		0	0	3943	0.001742	1	574	1	0
NC_000001.11:g.153934803CTGCTGCTGCTGCTGCTGCTGCTGCTGT>C	chr1	153934803	rs763700729	CTGCTGCTGCTGCTGCTGCTGCTGCTGT	C		inframe_deletion	MODERATE	DENND4B	ENSG00000198837	Transcript	ENST00000361217	protein_coding	3144-3170	2703-2729	QQQQQQQQQQ901-910Q	901-910	QQQQQQQQQQ/Q	caACAGCAGCAGCAGCAGCAGCAGCAGCAg/cag	-1		HGNC:29044	YES	14.45	1.30894	1					rs763700729	0.004471	121	27062	0.002334	149	63850		0	0	3943	0.003484	2	574	2	0
NC_000001.11:g.153934812CTGCTGCTGCTGCTGCTGT>C	chr1	153934812	rs758223820	CTGCTGCTGCTGCTGCTGT	C		inframe_deletion	MODERATE	DENND4B	ENSG00000198837	Transcript	ENST00000361217	protein_coding	3144-3161	2703-2720	QQQQQQQ901-907Q	901-907	QQQQQQQ/Q	caACAGCAGCAGCAGCAGCAg/cag	-1		HGNC:29044	YES	14.47	1.31196	1					rs758223820	0.000124	4	32296	0.000296	24	81032		0	0	3943	0.001742	1	574	1	0
NC_000001.11:g.153934830T>TTGC	chr1	153934830	rs375088543	T	TTGC	TGC	inframe_insertion	MODERATE	DENND4B	ENSG00000198837	Transcript	ENST00000361217	protein_coding	3143-3144	2702-2703	Q901QQ	901	Q/QQ	caa/caGCAa	-1		HGNC:29044	YES	11.15	0.962228	1					chr1:153934831-153934831	5e-05	3	59568	0.000115	15	130438		0	0	3943	0.003484	2	574	2	0
NC_000001.11:g.153937775G>A	chr1	153937775	rs375617250	G	A	A	missense_variant	MODERATE	DENND4B	ENSG00000198837	Transcript	ENST00000361217	protein_coding	2495	2054	P685L	685	P/L	cCt/cTt	-1		HGNC:29044	YES	27.4	4.05233	1					rs375617250	3.1e-05	2	64578	1.4e-05	2	143336		0	0	3943	0.001742	1	574	1	0
NC_000001.11:g.153943023C>T	chr1	153943023	rs765925737	C	T	T	missense_variant	MODERATE	DENND4B	ENSG00000198837	Transcript	ENST00000361217	protein_coding	866	425	R142H	142	R/H	cGc/cAc	-1		HGNC:29044	YES	24.4	3.3846	1					rs765925737	1.5e-05	1	64564	2.8e-05	4	143290	chr1:153943023-153943023	1	0	3962	0.001742	1	574	1	0
NC_000001.11:g.153943024G>A	chr1	153943024	rs752050793	G	A	A	missense_variant	MODERATE	DENND4B	ENSG00000198837	Transcript	ENST00000361217	protein_coding	865	424	R142C	142	R/C	Cgc/Tgc	-1		HGNC:29044	YES	28.8	4.21666	1						0	0	59786	0	0	133109		0	0	3943	0.001742	1	574	1	0
chrX:31169456C>T	chrX	31169456	.	C	T	T	missense_variant	MODERATE	DMD	ENSG00000198947	Transcript	ENST00000357033	protein_coding	10777	10540	E3514K	3514	E/K	Gag/Aag	-1		HGNC:2928	YES	29.1	4.24516	1						0	0	50294	0	0	104915		0	0	2266	0.001742	1	574	1	0
chrX:31203992A>G	chrX	31203992	.	A	G	G	missense_variant	MODERATE	DMD	ENSG00000198947	Transcript	ENST00000357033	protein_coding	10013	9776	I3259T	3259	I/T	aTt/aCt	-1		HGNC:2928	YES	26.3	3.90009	1						0	0	50294	0	0	104915		0	0	2266	0.001742	1	574	1	0
chrX:31507363C>T	chrX	31507363	rs138399787	C	T	T	missense_variant	MODERATE	DMD	ENSG00000198947	Transcript	ENST00000357033	protein_coding	8545	8308	D2770N	2770	D/N	Gat/Aat	-1		HGNC:2928	YES	24	3.25529	1					rs138399787	0	0	50522	0.000624	66	105710		0	0	2266	0.001742	1	574	1	0
chrX:31875299CT>C	chrX	31875299	.	CT	C		frameshift_variant	HIGH	DMD	ENSG00000198947	Transcript	ENST00000357033	protein_coding	7223	6986	K2329X	2329	K/X	aAg/ag	-1		HGNC:2928	YES			1	HC			PERCENTILE:0.631759811900886&GERP_DIST:10598.543592225&BP_DIST:4041&DIST_FROM_LAST_EXON:4030&50_BP_RULE:PASS&PHYLOCSF_TOO_SHORT		0	0	50294	0	0	104915		0	0	2266	0.001742	1	574	1	0
chrX:32217020C>T	chrX	32217020	.	C	T	T	missense_variant	MODERATE	DMD	ENSG00000198947	Transcript	ENST00000357033	protein_coding	6571	6334	D2112N	2112	D/N	Gat/Aat	-1		HGNC:2928	YES	24.1	3.28742	1						0	0	50294	0	0	104915		0	0	2266	0.001742	1	574	1	0
chrX:32217034C>T	chrX	32217034	rs142807436	C	T	T	missense_variant	MODERATE	DMD	ENSG00000198947	Transcript	ENST00000357033	protein_coding	6557	6320	R2107Q	2107	R/Q	cGg/cAg	-1		HGNC:2928	YES	23.3	2.93056	1					rs142807436	0.000278	14	50332	0.000352	37	105013		0	0	2266	0.001742	1	574	1	0
chrX:32343175AT>A	chrX	32343175	rs794727661	AT	A		frameshift_variant	HIGH	DMD	ENSG00000198947	Transcript	ENST00000357033	protein_coding	5934	5697	K1899X	1899	K/X	aaA/aa	-1		HGNC:2928	YES			1	HC			PERCENTILE:0.515192620727075&GERP_DIST:12729.0265817888&BP_DIST:5322&DIST_FROM_LAST_EXON:5311&50_BP_RULE:PASS&PHYLOCSF_TOO_SHORT		0	0	50294	0	0	104915		0	0	2266	0.001742	1	574	1	0
chrX:32448607G>A	chrX	32448607	rs142171890	G	A	A	missense_variant	MODERATE	DMD	ENSG00000198947	Transcript	ENST00000357033	protein_coding	3872	3635	A1212V	1212	A/V	gCg/gTg	-1		HGNC:2928	YES	11.09	0.957188	1					rs142171890	2e-05	1	49804	1e-05	1	104415		0	0	2266	0.001742	1	574	1	0
chrX:32464593T>A	chrX	32464593	rs747239076	T	A	A	missense_variant	MODERATE	DMD	ENSG00000198947	Transcript	ENST00000357033	protein_coding	3506	3269	Q1090L	1090	Q/L	cAg/cTg	-1		HGNC:2928	YES	25.1	3.60717	1					rs747239076	9.9e-05	5	50536	4.7e-05	5	105721		0	0	2266	0.001742	1	574	1	0
chrX:32518049G>A	chrX	32518049	rs373475448	G	A	A	missense_variant	MODERATE	DMD	ENSG00000198947	Transcript	ENST00000357033	protein_coding	2488	2251	R751W	751	R/W	Cgg/Tgg	-1		HGNC:2928	YES	25.2	3.6357	1					chrX:32518049-32518049	0	0	50368	1e-05	1	105071		0	0	2266	0.003484	2	574	2	0
chrX:32573823G>C	chrX	32573823	.	G	C	C	missense_variant	MODERATE	DMD	ENSG00000198947	Transcript	ENST00000357033	protein_coding	1863	1626	N542K	542	N/K	aaC/aaG	-1		HGNC:2928	YES	16.69	1.64915	1						0	0	50294	0	0	104915		0	0	2266	0.001742	1	574	1	0
NC_000020.11:g.32898565A>G	chr20	32898565	.	A	G	G	missense_variant	MODERATE	EFCAB8	ENSG00000215529	Transcript	ENST00000400522	protein_coding	1124	1030	I344V	344	I/V	Atc/Gtc	1		HGNC:34532	YES	0.034	-0.74654	0						0	0	64553	0	0	143234		0	0	3659	0.001742	1	574	1	0
NC_000020.11:g.32906857G>T	chr20	32906857	.	G	T	T	missense_variant	MODERATE	EFCAB8	ENSG00000215529	Transcript	ENST00000400522	protein_coding	1265	1171	D391Y	391	D/Y	Gat/Tat	1		HGNC:34532	YES	25.6	3.74196	0					chr20:32906857-32906857	0	0	64570	7e-06	1	143310		0	0	3659	0.001742	1	574	1	0
NC_000020.11:g.32912845A>G	chr20	32912845	rs377158656	A	G	G	missense_variant	MODERATE	EFCAB8	ENSG00000215529	Transcript	ENST00000400522	protein_coding	1931	1837	K613E	613	K/E	Aag/Gag	1		HGNC:34532	YES	26.4	3.91128	0					rs377158656	3.1e-05	2	64578	6.3e-05	9	143302	chr20:32912845-32912845	1	0	3958	0.001742	1	574	1	0
NC_000020.11:g.32917505G>T	chr20	32917505	rs749932540	G	T	T	missense_variant&splice_region_variant	MODERATE	EFCAB8	ENSG00000215529	Transcript	ENST00000400522	protein_coding	2155	2061	R687S	687	R/S	agG/agT	1		HGNC:34532	YES	25.5	3.7255	0					chr20:32917505-32917505	0	0	64528	7e-06	1	143144	chr20:32917505-32917505	1	0	3962	0.003484	2	574	2	0
NC_000020.11:g.32918410C>G	chr20	32918410	rs201118528	C	G	G	missense_variant	MODERATE	EFCAB8	ENSG00000215529	Transcript	ENST00000400522	protein_coding	2204	2110	P704A	704	P/A	Ccc/Gcc	1		HGNC:34532	YES	0.503	-0.203108	0					rs201118528	0.000248	16	64566	0.000419	60	143296	chr20:32918410-32918410	4	0.001	3962	0.001742	1	574	1	0
NC_000020.11:g.32943673C>T	chr20	32943673	rs543643517	C	T	T	missense_variant	MODERATE	EFCAB8	ENSG00000215529	Transcript	ENST00000400522	protein_coding	2922	2828	T943M	943	T/M	aCg/aTg	1		HGNC:34532	YES	0.473	-0.215366	0					chr20:32943673-32943673	1.5e-05	1	64570	4.9e-05	7	143276		0	0	3659	0.001742	1	574	1	0
NC_000020.11:g.32943711G>A	chr20	32943711	.	G	A	A	missense_variant	MODERATE	EFCAB8	ENSG00000215529	Transcript	ENST00000400522	protein_coding	2960	2866	A956T	956	A/T	Gca/Aca	1		HGNC:34532	YES	11.99	1.0292	0						0	0	64553	0	0	143234		0	0	3659	0.001742	1	574	1	0
NC_000020.11:g.32959861A>G	chr20	32959861	.	A	G	G	missense_variant	MODERATE	EFCAB8	ENSG00000215529	Transcript	ENST00000400522	protein_coding	3267	3173	D1058G	1058	D/G	gAt/gGt	1		HGNC:34532	YES	22.8	2.69498	0						0	0	64553	0	0	143234		0	0	3659	0.001742	1	574	1	0
NC_000020.11:g.32960072G>A	chr20	32960072	.	G	A	A	missense_variant	MODERATE	EFCAB8	ENSG00000215529	Transcript	ENST00000400522	protein_coding	3398	3304	V1102I	1102	V/I	Gtc/Atc	1		HGNC:34532	YES	5.005	0.362343	0						0	0	64553	0	0	143234		0	0	3659	0.001742	1	574	1	0
NC_000020.11:g.32961299T>C	chr20	32961299	rs752996097	T	C	C	missense_variant	MODERATE	EFCAB8	ENSG00000215529	Transcript	ENST00000400522	protein_coding	3651	3557	L1186P	1186	L/P	cTg/cCg	1		HGNC:34532	YES	2.314	0.123978	0					rs752996097	0.000124	8	64560	9.1e-05	13	143306		0	0	3659	0.001742	1	574	1	0
NC_000020.11:g.32961328G>A	chr20	32961328	rs570357443	G	A	A	missense_variant	MODERATE	EFCAB8	ENSG00000215529	Transcript	ENST00000400522	protein_coding	3680	3586	A1196T	1196	A/T	Gcc/Acc	1		HGNC:34532	YES	0.001	-1.7374	0					rs570357443	0	0	64558	7.7e-05	11	143286		0	0	3659	0.001742	1	574	1	0
NC_000009.12:g.128818716C>A	chr9	128818716	.	C	A	A	missense_variant	MODERATE	ENDOG	ENSG00000167136	Transcript	ENST00000372642	protein_coding	217	32	A11E	11	A/E	gCg/gAg	1		HGNC:3346	YES	9.278	0.788499	0.01						0	0	64525	0	0	143125		0	0	3838	0.001742	1	574	1	0
NC_000009.12:g.128819144G>A	chr9	128819144	rs766955866	G	A	A	missense_variant	MODERATE	ENDOG	ENSG00000167136	Transcript	ENST00000372642	protein_coding	645	460	A154T	154	A/T	Gcc/Acc	1		HGNC:3346	YES	26.3	3.88868	0.01					rs766955866	1.5e-05	1	64554	3.5e-05	5	143278	chr9:128819144-128819144	2	0.001	3962	0.005226	3	574	3	0
NC_000009.12:g.128820788G>A	chr9	128820788	rs145739062	G	A	A	missense_variant	MODERATE	ENDOG	ENSG00000167136	Transcript	ENST00000372642	protein_coding	736	551	R184H	184	R/H	cGc/cAc	1		HGNC:3346	YES	32	4.48872	0.01					rs145739062	0.000248	16	64558	0.000789	113	143176	chr9:128820788-128820788	3	0.001	3962	0.003484	2	574	2	0
NC_000009.12:g.128822601CAGTA>C	chr9	128822601	rs199801162	CAGTA	C		frameshift_variant	HIGH	ENDOG	ENSG00000167136	Transcript	ENST00000372642	protein_coding	1071-1074	886-889	SK296-297X	296-297	SK/X	AGTAag/ag	1		HGNC:3346	YES	27	3.99941	0.01	HC			PERCENTILE:0.994407158836689&GERP_DIST:14.6009999588132&BP_DIST:8&DIST_FROM_LAST_EXON:-274&50_BP_RULE:FAIL&ANN_ORF:2036.07&MAX_ORF:2036.07	rs1353989257	0.001859	120	64564	0.002136	306	143228		0	0	3838	0.010453	6	574	6	0
NC_000001.11:g.22576329G>A	chr1	22576329	rs756576145	G	A	A	missense_variant	MODERATE	EPHA8	ENSG00000070886	Transcript	ENST00000166244	protein_coding	419	272	R91Q	91	R/Q	cGa/cAa	1		HGNC:3391	YES	25	3.58993	0					rs756576145	0	0	64566	7e-06	1	143220		0	0	3954	0.001742	1	574	1	0
NC_000001.11:g.22589015G>A	chr1	22589015	rs201818748	G	A	A	missense_variant	MODERATE	EPHA8	ENSG00000070886	Transcript	ENST00000166244	protein_coding	1271	1124	R375H	375	R/H	cGc/cAc	1		HGNC:3391	YES	11.21	0.967417	0					chr1:22589015-22589015	0.000108	7	64568	0.000105	15	143332		0	0	3954	0.001742	1	574	1	0
NC_000001.11:g.22589019C>A	chr1	22589019	.	C	A	A	stop_gained	HIGH	EPHA8	ENSG00000070886	Transcript	ENST00000166244	protein_coding	1275	1128	C376*	376	C/*	tgC/tgA	1		HGNC:3391	YES	33	5.1571	0	HC			PERCENTILE:0.37375745526839&GERP_DIST:991.696638443321&BP_DIST:1878&DIST_FROM_LAST_EXON:1764&50_BP_RULE:PASS&ANN_ORF:2350.09&MAX_ORF:2350.09		0	0	64561	0	0	143285		0	0	3954	0.001742	1	574	1	0
NC_000001.11:g.22600995G>A	chr1	22600995	rs146856523	G	A	A	missense_variant	MODERATE	EPHA8	ENSG00000070886	Transcript	ENST00000166244	protein_coding	2783	2636	R879Q	879	R/Q	cGg/cAg	1		HGNC:3391	YES	31	4.43163	0					chr1:22600995-22600995	0.000248	16	64538	0.000307	44	143248		0	0	3954	0.001742	1	574	1	0
NC_000001.11:g.22601319G>A	chr1	22601319	rs147795823	G	A	A	missense_variant	MODERATE	EPHA8	ENSG00000070886	Transcript	ENST00000166244	protein_coding	2896	2749	V917I	917	V/I	Gtc/Atc	1		HGNC:3391	YES	19.67	2.05459	0					rs147795823	0.001332	86	64548	0.000761	109	143284	chr1:22601319-22601319	4	0.001	3936	0.001742	1	574	1	0
NC_000001.11:g.22601322C>T	chr1	22601322	rs760234665	C	T	T	missense_variant	MODERATE	EPHA8	ENSG00000070886	Transcript	ENST00000166244	protein_coding	2899	2752	R918W	918	R/W	Cgg/Tgg	1		HGNC:3391	YES	25	3.58245	0					rs760234665	3.1e-05	2	64554	2.1e-05	3	143310	chr1:22601322-22601322	1	0	3938	0.001742	1	574	1	0
NC_000001.11:g.22601365G>A	chr1	22601365	rs142066703	G	A	A	missense_variant	MODERATE	EPHA8	ENSG00000070886	Transcript	ENST00000166244	protein_coding	2942	2795	G932D	932	G/D	gGc/gAc	1		HGNC:3391	YES	21.7	2.31393	0					chr1:22601365-22601365	3.1e-05	2	64572	2.8e-05	4	143326	chr1:22601365-22601365	2	0.001	3962	0.001742	1	574	1	0
NC_000001.11:g.22601406C>T	chr1	22601406	rs752835457	C	T	T	missense_variant	MODERATE	EPHA8	ENSG00000070886	Transcript	ENST00000166244	protein_coding	2983	2836	R946W	946	R/W	Cgg/Tgg	1		HGNC:3391	YES	31	4.43429	0					rs752835457	3.1e-05	2	64546	1.4e-05	2	143270		0	0	3954	0.001742	1	574	1	0
NC_000001.11:g.22601655A>G	chr1	22601655	rs536376846	A	G	G	missense_variant	MODERATE	EPHA8	ENSG00000070886	Transcript	ENST00000166244	protein_coding	3079	2932	M978V	978	M/V	Atg/Gtg	1		HGNC:3391	YES	16.66	1.645	0					chr1:22601655-22601655	0	0	64526	0.000154	22	143220		0	0	3954	0.001742	1	574	1	0
NC_000001.11:g.22601730C>T	chr1	22601730	rs370302532	C	T	T	missense_variant	MODERATE	EPHA8	ENSG00000070886	Transcript	ENST00000166244	protein_coding	3154	3007	R1003W	1003	R/W	Cgg/Tgg	1		HGNC:3391	YES	24.2	3.33216	0					chr1:22601730-22601730	0.000325	21	64564	0.000216	31	143304	chr1:22601730-22601730	5	0.001	3962	0.005226	3	574	3	0
NC_000005.10:g.137940279C>G	chr5	137940279	rs201094212	C	G	G	missense_variant	MODERATE	FAM13B	ENSG00000031003	Transcript	ENST00000689681	protein_coding	3260	2760	K920N	920	K/N	aaG/aaC	-1		HGNC:1335	YES	23.2	2.87262	0.9					rs201094212	0.000232	15	64538	0.000112	16	143194		0	0	3728	0.001742	1	574	1	0
NC_000005.10:g.137954292T>C	chr5	137954292	rs777680855	T	C	C	missense_variant	MODERATE	FAM13B	ENSG00000031003	Transcript	ENST00000689681	protein_coding	2092	1592	H531R	531	H/R	cAt/cGt	-1		HGNC:1335	YES	15.98	1.53867	0.9					rs777680855	3.1e-05	2	64552	1.4e-05	2	143204		0	0	3728	0.001742	1	574	1	0
NC_000005.10:g.137959666C>T	chr5	137959666	rs143039826	C	T	T	missense_variant	MODERATE	FAM13B	ENSG00000031003	Transcript	ENST00000689681	protein_coding	1891	1391	S464N	464	S/N	aGt/aAt	-1		HGNC:1335	YES	16.58	1.63198	0.9					rs143039826	7.7e-05	5	64564	3.5e-05	5	143294		0	0	3728	0.001742	1	574	1	0
NC_000005.10:g.137959756C>T	chr5	137959756	rs139240453	C	T	T	missense_variant	MODERATE	FAM13B	ENSG00000031003	Transcript	ENST00000689681	protein_coding	1801	1301	S434N	434	S/N	aGt/aAt	-1		HGNC:1335	YES	18.11	1.85045	0.9					rs139240453	0.001007	65	64564	0.000537	77	143256	chr5:137959756-137959756	2	0.001	3962	0.003484	2	574	2	0
NC_000005.10:g.138011928C>T	chr5	138011928	rs751048668	C	T	T	missense_variant	MODERATE	FAM13B	ENSG00000031003	Transcript	ENST00000689681	protein_coding	888	388	E130K	130	E/K	Gaa/Aaa	-1		HGNC:1335	YES	29.7	4.31226	0.9					rs751048668	1.5e-05	1	64570	3.5e-05	5	143254	chr5:138011928-138011928	3	0.001	3846	0.001742	1	574	1	0
NC_000005.10:g.138018976C>T	chr5	138018976	rs79543971	C	T	T	missense_variant	MODERATE	FAM13B	ENSG00000031003	Transcript	ENST00000689681	protein_coding	636	136	V46M	46	V/M	Gtg/Atg	-1		HGNC:1335	YES	25.3	3.66277	0.9					rs79543971	0.002385	154	64578	0.001766	253	143252	chr5:138018976-138018976	7	0.002	3962	0.010453	6	574	6	0
NC_000010.11:g.13656693T>C	chr10	13656693	.	T	C	C	missense_variant	MODERATE	FRMD4A	ENSG00000151474	Transcript	ENST00000357447	protein_coding	3305	2896	T966A	966	T/A	Acc/Gcc	-1		HGNC:25491	YES	19.92	2.08729	1						0	0	64491	0	0	143049		0	0	3407	0.001742	1	574	1	0
NC_000010.11:g.13656719G>C	chr10	13656719	rs143274194	G	C	C	missense_variant	MODERATE	FRMD4A	ENSG00000151474	Transcript	ENST00000357447	protein_coding	3279	2870	S957W	957	S/W	tCg/tGg	-1		HGNC:25491	YES	29.6	4.30631	1					chr10:13656719-13656719	1.5e-05	1	64546	4.2e-05	6	143312		0	0	3407	0.001742	1	574	1	0
NC_000010.11:g.13656719G>A	chr10	13656719	rs143274194	G	A	A	missense_variant	MODERATE	FRMD4A	ENSG00000151474	Transcript	ENST00000357447	protein_coding	3279	2870	S957L	957	S/L	tCg/tTg	-1		HGNC:25491	YES	28.8	4.21994	1					chr10:13656719-13656719	1.5e-05	1	64546	2.1e-05	3	143312		0	0	3407	0.001742	1	574	1	0
NC_000010.11:g.13656927C>T	chr10	13656927	rs368649469	C	T	T	missense_variant	MODERATE	FRMD4A	ENSG00000151474	Transcript	ENST00000357447	protein_coding	3071	2662	G888S	888	G/S	Ggc/Agc	-1		HGNC:25491	YES	7.653	0.614527	1					rs368649469	0.000281	18	64078	0.000205	29	141804	chr10:13656927-13656927	3	0.001	3960	0.006969	4	574	4	0
NC_000010.11:g.13656977T>C	chr10	13656977	rs780371595	T	C	C	missense_variant	MODERATE	FRMD4A	ENSG00000151474	Transcript	ENST00000357447	protein_coding	3021	2612	N871S	871	N/S	aAc/aGc	-1		HGNC:25491	YES	14.45	1.30878	1					chr10:13656977-13656977	0	0	63946	7e-06	1	141576		0	0	3407	0.001742	1	574	1	0
NC_000010.11:g.13657224CCCGCTG>C	chr10	13657224	rs758256043	CCCGCTG	C		inframe_deletion	MODERATE	FRMD4A	ENSG00000151474	Transcript	ENST00000357447	protein_coding	2768-2773	2359-2364	QR787-788-	787-788	QR/-	CAGCGG/-	-1		HGNC:25491	YES	14.6	1.32936	1					rs758256043	4.7e-05	3	64468	3.5e-05	5	142980		0	0	3407	0.001742	1	574	1	0
NC_000010.11:g.13657253G>T	chr10	13657253	rs139853925	G	T	T	missense_variant	MODERATE	FRMD4A	ENSG00000151474	Transcript	ENST00000357447	protein_coding	2745	2336	A779E	779	A/E	gCg/gAg	-1		HGNC:25491	YES	24.5	3.44637	1					chr10:13657253-13657253	1.6e-05	1	64506	0.000405	58	143132	chr10:13657253-13657253	1	0	3962	0.001742	1	574	1	0
NC_000010.11:g.13657395T>C	chr10	13657395	rs149819739	T	C	C	missense_variant	MODERATE	FRMD4A	ENSG00000151474	Transcript	ENST00000357447	protein_coding	2603	2194	T732A	732	T/A	Acc/Gcc	-1		HGNC:25491	YES	21.6	2.3002	1					rs149819739	0.000512	33	64416	0.000294	42	143000	chr10:13657395-13657395	3	0.001	3962	0.003484	2	574	2	0
NC_000001.11:g.209623627G>A	chr1	209623627	rs754065029	G	A	A	missense_variant	MODERATE	LAMB3	ENSG00000196878	Transcript	ENST00000356082	protein_coding	2330	2236	R746W	746	R/W	Cgg/Tgg	-1		HGNC:6490	YES	24.8	3.51954	0					rs754065029	3.1e-05	2	64578	5.6e-05	8	143332		0	0	3836	0.001742	1	574	1	0
NC_000001.11:g.209625943C>T	chr1	209625943	rs748528323	C	T	T	missense_variant	MODERATE	LAMB3	ENSG00000196878	Transcript	ENST00000356082	protein_coding	1775	1681	G561R	561	G/R	Ggg/Agg	-1		HGNC:6490	YES	24.4	3.39664	0					chr1:209625943-209625943	6.2e-05	4	64578	2.8e-05	4	143336		0	0	3836	0.001742	1	574	1	0
NC_000001.11:g.209626928G>T	chr1	209626928	.	G	T	T	missense_variant	MODERATE	LAMB3	ENSG00000196878	Transcript	ENST00000356082	protein_coding	1630	1536	S512R	512	S/R	agC/agA	-1		HGNC:6490	YES	3.413	0.225089	0						0	0	64555	0	0	143244		0	0	3836	0.001742	1	574	1	0
NC_000001.11:g.209626948A>T	chr1	209626948	rs145548817	A	T	T	missense_variant	MODERATE	LAMB3	ENSG00000196878	Transcript	ENST00000356082	protein_coding	1610	1516	F506I	506	F/I	Ttt/Att	-1		HGNC:6490	YES	23.1	2.82616	0					rs145548817	0.000186	12	64562	0.000112	16	143280	chr1:209626948-209626948	1	0	4074	0.001742	1	574	1	0
NC_000001.11:g.209626957G>A	chr1	209626957	rs758331576	G	A	A	missense_variant	MODERATE	LAMB3	ENSG00000196878	Transcript	ENST00000356082	protein_coding	1601	1507	R503W	503	R/W	Cgg/Tgg	-1		HGNC:6490	YES	25.7	3.76084	0					rs758331576	6.2e-05	4	64576	9.8e-05	14	143336	chr1:209626957-209626957	3	0.001	4074	0.001742	1	574	1	0
NC_000001.11:g.209627476C>G	chr1	209627476	.	C	G	G	missense_variant	MODERATE	LAMB3	ENSG00000196878	Transcript	ENST00000356082	protein_coding	1486	1392	Q464H	464	Q/H	caG/caC	-1		HGNC:6490	YES	23.9	3.21059	0						0	0	64555	0	0	143244		0	0	3836	0.001742	1	574	1	0
NC_000001.11:g.209628065G>C	chr1	209628065	rs376412573	G	C	C	missense_variant	MODERATE	LAMB3	ENSG00000196878	Transcript	ENST00000356082	protein_coding	1352	1258	L420V	420	L/V	Ctc/Gtc	-1		HGNC:6490	YES	26.6	3.94828	0					rs376412573	0.000108	7	64580	5.6e-05	8	143334	rs376412573	3	0.001	4048	0.001742	1	574	1	0
NC_000001.11:g.209629818C>T	chr1	209629818	rs114875539	C	T	T	missense_variant	MODERATE	LAMB3	ENSG00000196878	Transcript	ENST00000356082	protein_coding	1145	1051	E351K	351	E/K	Gaa/Aaa	-1		HGNC:6490	YES	21	2.21149	0					rs114875539	0.001859	120	64566	0.001061	152	143286	chr1:209629818-209629818	1	0	4074	0.005226	3	574	3	0
NC_000001.11:g.209630660G>A	chr1	209630660	rs368834085	G	A	A	missense_variant	MODERATE	LAMB3	ENSG00000196878	Transcript	ENST00000356082	protein_coding	992	898	R300W	300	R/W	Cgg/Tgg	-1		HGNC:6490	YES	23.6	3.08519	0					rs368834085	0.000511	33	64574	0.000279	40	143226		0	0	3836	0.001742	1	574	1	0
NC_000001.11:g.209650031C>T	chr1	209650031	rs146125956	C	T	T	missense_variant	MODERATE	LAMB3	ENSG00000196878	Transcript	ENST00000356082	protein_coding	210	116	R39Q	39	R/Q	cGg/cAg	-1		HGNC:6490	YES	8.252	0.677978	0					chr1:209650031-209650031	7.7e-05	5	64572	0.000202	29	143292	chr1:209650031-209650031	2	0	4074	0.001742	1	574	1	0
NC_000019.10:g.55711947C>T	chr19	55711947	rs199518376	C	T	T	missense_variant	MODERATE	NLRP9	ENSG00000185792	Transcript	ENST00000332836	protein_coding	2724	2696	R899H	899	R/H	cGt/cAt	-1		HGNC:22941	YES	0.085	-0.569179	0					rs199518376	1.5e-05	1	64584	7e-06	1	143254		0	0	3729	0.001742	1	574	1	0
NC_000019.10:g.55712429T>A	chr19	55712429	rs373990608	T	A	A	missense_variant	MODERATE	NLRP9	ENSG00000185792	Transcript	ENST00000332836	protein_coding	2691	2663	E888V	888	E/V	gAg/gTg	-1		HGNC:22941	YES	19.15	1.98597	0					rs373990608	1.5e-05	1	64552	1.4e-05	2	143210		0	0	3729	0.001742	1	574	1	0
NC_000019.10:g.55712546G>A	chr19	55712546	.	G	A	A	missense_variant	MODERATE	NLRP9	ENSG00000185792	Transcript	ENST00000332836	protein_coding	2574	2546	A849V	849	A/V	gCt/gTt	-1		HGNC:22941	YES	14.96	1.38134	0					chr19:55712546-55712546	0	0	64524	7e-06	1	143026	chr19:55712546-55712546	1	0	3962	0.001742	1	574	1	0
NC_000019.10:g.55716819G>C	chr19	55716819	rs138973578	G	C	C	missense_variant	MODERATE	NLRP9	ENSG00000185792	Transcript	ENST00000332836	protein_coding	2267	2239	L747V	747	L/V	Ctc/Gtc	-1		HGNC:22941	YES	16.34	1.59433	0					rs138973578	0.000496	32	64564	0.000405	58	143240		0	0	3729	0.001742	1	574	1	0
NC_000019.10:g.55716849C>T	chr19	55716849	rs374061744	C	T	T	missense_variant	MODERATE	NLRP9	ENSG00000185792	Transcript	ENST00000332836	protein_coding	2237	2209	V737I	737	V/I	Gtc/Atc	-1		HGNC:22941	YES	6.583	0.507583	0					chr19:55716849-55716849	6.2e-05	4	64562	4.9e-05	7	143162		0	0	3729	0.001742	1	574	1	0
NC_000019.10:g.55732056G>A	chr19	55732056	rs375858611	G	A	A	missense_variant	MODERATE	NLRP9	ENSG00000185792	Transcript	ENST00000332836	protein_coding	1803	1775	T592M	592	T/M	aCg/aTg	-1		HGNC:22941	YES	5.884	0.441657	0					rs375858611	0.000108	7	64578	6.3e-05	9	143270		0	0	3729	0.001742	1	574	1	0
NC_000019.10:g.55732245C>A	chr19	55732245	rs149058876	C	A	A	missense_variant	MODERATE	NLRP9	ENSG00000185792	Transcript	ENST00000332836	protein_coding	1614	1586	S529I	529	S/I	aGt/aTt	-1		HGNC:22941	YES	6.099	0.461697	0					chr19:55732245-55732245	0.001068	69	64580	0.000593	85	143310	chr19:55732245-55732245	8	0.002	3962	0.001742	1	574	1	0
NC_000019.10:g.55732411T>G	chr19	55732411	.	T	G	G	missense_variant	MODERATE	NLRP9	ENSG00000185792	Transcript	ENST00000332836	protein_coding	1448	1420	T474P	474	T/P	Acc/Ccc	-1		HGNC:22941	YES	1.906	0.078538	0						0	0	64566	0	0	143221		0	0	3729	0.001742	1	574	1	0
NC_000019.10:g.55738226G>T	chr19	55738226	rs143301793	G	T	T	missense_variant	MODERATE	NLRP9	ENSG00000185792	Transcript	ENST00000332836	protein_coding	177	149	A50D	50	A/D	gCc/gAc	-1		HGNC:22941	YES	23.2	2.89005	0					rs143301793	0.000155	10	64566	0.002332	334	143196	chr19:55738226-55738226	4	0.001	3962	0.005226	3	574	3	0
NC_000019.10:g.55738264A>C	chr19	55738264	rs183607028	A	C	C	missense_variant	MODERATE	NLRP9	ENSG00000185792	Transcript	ENST00000332836	protein_coding	139	111	F37L	37	F/L	ttT/ttG	-1		HGNC:22941	YES	0.008	-0.985536	0						0	0	64566	0	0	143221	rs183607028	1	0	3962	0.001742	1	574	1	0
NC_000019.10:g.55738364G>T	chr19	55738364	.	G	T	T	missense_variant	MODERATE	NLRP9	ENSG00000185792	Transcript	ENST00000332836	protein_coding	39	11	S4Y	4	S/Y	tCt/tAt	-1		HGNC:22941	YES	19.69	2.0572	0						0	0	64566	0	0	143221		0	0	3729	0.001742	1	574	1	0
NC_000001.11:g.237374783G>A	chr1	237374783	.	G	A	A	missense_variant	MODERATE	RYR2	ENSG00000198626	Transcript	ENST00000366574	protein_coding	789	451	E151K	151	E/K	Gag/Aag	1		HGNC:10484	YES	26.3	3.88735	1						0	0	64554	0	0	143157		0	0	3978	0.001742	1	574	1	0
NC_000001.11:g.237456634G>A	chr1	237456634	rs201600087	G	A	A	missense_variant	MODERATE	RYR2	ENSG00000198626	Transcript	ENST00000366574	protein_coding	1849	1511	R504H	504	R/H	cGt/cAt	1		HGNC:10484	YES	21.8	2.34216	1					rs201600087	0.000124	8	64502	6.3e-05	9	142384		0	0	3978	0.001742	1	574	1	0
NC_000001.11:g.237500864G>A	chr1	237500864	rs182778119	G	A	A	missense_variant	MODERATE	RYR2	ENSG00000198626	Transcript	ENST00000366574	protein_coding	2695	2357	G786D	786	G/D	gGc/gAc	1		HGNC:10484	YES	27.6	4.08672	1					rs182778119	3.1e-05	2	64570	9.8e-05	14	143222	chr1:237500864-237500864	3	0.001	4050	0.001742	1	574	1	0
NC_000001.11:g.237506741G>A	chr1	237506741	rs759678039	G	A	A	missense_variant	MODERATE	RYR2	ENSG00000198626	Transcript	ENST00000366574	protein_coding	2983	2645	R882K	882	R/K	aGa/aAa	1		HGNC:10484	YES	25	3.59007	1						0	0	64554	0	0	143157		0	0	3978	0.001742	1	574	1	0
NC_000001.11:g.237548562G>A	chr1	237548562	rs149514924	G	A	A	missense_variant	MODERATE	RYR2	ENSG00000198626	Transcript	ENST00000366574	protein_coding	3376	3038	R1013Q	1013	R/Q	cGg/cAg	1		HGNC:10484	YES	23.2	2.90152	1					chr1:237548562-237548562	0.001038	67	64570	0.000621	89	143274	chr1:237548562-237548562	3	0.001	4050	0.001742	1	574	1	0
NC_000001.11:g.237566732A>G	chr1	237566732	rs200525962	A	G	G	missense_variant	MODERATE	RYR2	ENSG00000198626	Transcript	ENST00000366574	protein_coding	3718	3380	E1127G	1127	E/G	gAg/gGg	1		HGNC:10484	YES	28.4	4.17669	1					rs200525962	0.000682	44	64550	0.000566	81	143212		0	0	3978	0.001742	1	574	1	0
NC_000001.11:g.237625778C>T	chr1	237625778	.	C	T	T	missense_variant	MODERATE	RYR2	ENSG00000198626	Transcript	ENST00000366574	protein_coding	6478	6140	P2047L	2047	P/L	cCa/cTa	1		HGNC:10484	YES	22.7	2.64429	1					rs1464384648	1.5e-05	1	64564	7e-06	1	143080		0	0	3978	0.001742	1	574	1	0
NC_000001.11:g.237634979C>T	chr1	237634979	rs746319435	C	T	T	missense_variant	MODERATE	RYR2	ENSG00000198626	Transcript	ENST00000366574	protein_coding	7117	6779	P2260L	2260	P/L	cCg/cTg	1		HGNC:10484	YES	26	3.84251	1					rs746319435	1.5e-05	1	64558	1.4e-05	2	143192		0	0	3978	0.001742	1	574	1	0
NC_000001.11:g.237706987A>G	chr1	237706987	rs372601642	A	G	G	missense_variant	MODERATE	RYR2	ENSG00000198626	Transcript	ENST00000366574	protein_coding	9957	9619	N3207D	3207	N/D	Aac/Gac	1		HGNC:10484	YES	10.98	0.948172	1					rs372601642	0.000124	8	64568	7.7e-05	11	143264	chr1:237706987-237706987	1	0	4074	0.001742	1	574	1	0
NC_000001.11:g.237706993C>A	chr1	237706993	rs767375014	C	A	A	missense_variant	MODERATE	RYR2	ENSG00000198626	Transcript	ENST00000366574	protein_coding	9963	9625	P3209T	3209	P/T	Ccg/Acg	1		HGNC:10484	YES	22	2.37774	1					chr1:237706993-237706993	1.5e-05	1	64572	7e-06	1	143240	chr1:237706993-237706993	2	0	4074	0.001742	1	574	1	0
NC_000001.11:g.237770827G>A	chr1	237770827	rs768711283	G	A	A	missense_variant	MODERATE	RYR2	ENSG00000198626	Transcript	ENST00000366574	protein_coding	11835	11497	D3833N	3833	D/N	Gat/Aat	1		HGNC:10484	YES	25.7	3.76274	1					rs768711283	3.1e-05	2	64574	2.8e-05	4	143230		0	0	3978	0.001742	1	574	1	0
NC_000001.11:g.237792184A>G	chr1	237792184	.	A	G	G	missense_variant	MODERATE	RYR2	ENSG00000198626	Transcript	ENST00000366574	protein_coding	13981	13643	D4548G	4548	D/G	gAc/gGc	1		HGNC:10484	YES	17.9	1.82316	1						0	0	64554	0	0	143157		0	0	3978	0.001742	1	574	1	0
NC_000022.11:g.50201187G>C	chr22	50201187	.	G	C	C	missense_variant	MODERATE	SELENOO	ENSG00000073169	Transcript	ENST00000380903	protein_coding	177	151	D51H	51	D/H	Gac/Cac	1		HGNC:30395	YES	22.9	2.72441							0	0	64490	0	0	143078		0	0	3607	0.001742	1	574	1	0
NC_000022.11:g.50201416A>G	chr22	50201416	.	A	G	G	missense_variant	MODERATE	SELENOO	ENSG00000073169	Transcript	ENST00000380903	protein_coding	406	380	N127S	127	N/S	aAc/aGc	1		HGNC:30395	YES	23.4	3.00856							0	0	64490	0	0	143078		0	0	3607	0.001742	1	574	1	0
NC_000022.11:g.50210212A>G	chr22	50210212	rs201643496	A	G	G	missense_variant	MODERATE	SELENOO	ENSG00000073169	Transcript	ENST00000380903	protein_coding	997	971	E324G	324	E/G	gAg/gGg	1		HGNC:30395	YES	23.6	3.09183						rs201643496	0.000248	16	64558	0.000168	24	143256	chr22:50210212-50210212	1	0	3962	0.001742	1	574	1	0
NC_000022.11:g.50210681C>T	chr22	50210681	rs560972611	C	T	T	missense_variant	MODERATE	SELENOO	ENSG00000073169	Transcript	ENST00000380903	protein_coding	1147	1121	A374V	374	A/V	gCg/gTg	1		HGNC:30395	YES	19.81	2.07352						rs560972611	4.6e-05	3	64590	0.000119	17	143370		0	0	3607	0.001742	1	574	1	0
NC_000022.11:g.50210911G>A	chr22	50210911	rs746258694	G	A	A	missense_variant&splice_region_variant	MODERATE	SELENOO	ENSG00000073169	Transcript	ENST00000380903	protein_coding	1377	1351	G451S	451	G/S	Ggt/Agt	1		HGNC:30395	YES	23.9	3.23154							0	0	64490	0	0	143078		0	0	3607	0.001742	1	574	1	0
NC_000022.11:g.50215805GA>G	chr22	50215805	rs760531378	GA	G		frameshift_variant	HIGH	SELENOO	ENSG00000073169	Transcript	ENST00000380903	protein_coding	1467	1441	M481X	481	M/X	Atg/tg	1		HGNC:30395	YES	21.4	2.28084		HC			PERCENTILE:0.716915422885572&GERP_DIST:-411.137472832203&BP_DIST:566&DIST_FROM_LAST_EXON:402&50_BP_RULE:PASS&ANN_ORF:668.755&MAX_ORF:668.755	rs760531378	0.000108	7	64572	0.000391	56	143334		0	0	3607	0.001742	1	574	1	0
NC_000022.11:g.50216976C>T	chr22	50216976	rs369296607	C	T	T	missense_variant	MODERATE	SELENOO	ENSG00000073169	Transcript	ENST00000380903	protein_coding	1719	1693	R565W	565	R/W	Cgg/Tgg	1		HGNC:30395	YES	28.1	4.1409						rs369296607	1.5e-05	1	64576	3.5e-05	5	143334	chr22:50216976-50216976	2	0.001	3962	0.001742	1	574	1	0
NC_000022.11:g.50217037G>A	chr22	50217037	rs376531221	G	A	A	missense_variant	MODERATE	SELENOO	ENSG00000073169	Transcript	ENST00000380903	protein_coding	1780	1754	R585H	585	R/H	cGc/cAc	1		HGNC:30395	YES	7.945	0.645225						rs376531221	4.6e-05	3	64584	9.8e-05	14	143368		0	0	3607	0.003484	2	574	2	0
NC_000022.11:g.50217293C>T	chr22	50217293	rs144505070	C	T	T	missense_variant	MODERATE	SELENOO	ENSG00000073169	Transcript	ENST00000380903	protein_coding	1960	1934	A645V	645	A/V	gCg/gTg	1		HGNC:30395	YES	12.74	1.09672						chr22:50217293-50217293	0.003144	203	64558	0.001975	283	143286	chr22:50217293-50217293	3	0.001	3962	0.003484	2	574	2	0
NC_000022.11:g.50217352G>A	chr22	50217352	rs202018920	G	A	A	missense_variant	MODERATE	SELENOO	ENSG00000073169	Transcript	ENST00000380903	protein_coding	2019	1993	V665M	665	V/M	Gtg/Atg	1		HGNC:30395	YES	24.9	3.55905						rs202018920	9.3e-05	6	64556	0.000237	34	143284		0	0	3607	0.001742	1	574	1	0
NC_000010.11:g.74043098G>A	chr10	74043098	rs147809878	G	A	A	missense_variant	MODERATE	VCL	ENSG00000035403	Transcript	ENST00000211998	protein_coding	276	184	V62I	62	V/I	Gtt/Att	1		HGNC:12665	YES	22.2	2.43969	0.99					rs147809878	0	0	64556	7e-06	1	143214	chr10:74043098-74043098	1	0	4074	0.001742	1	574	1	0
NC_000010.11:g.74083510C>T	chr10	74083510	rs374928228	C	T	T	missense_variant	MODERATE	VCL	ENSG00000035403	Transcript	ENST00000211998	protein_coding	1111	1019	A340V	340	A/V	gCc/gTc	1		HGNC:12665	YES	24.6	3.47993	0.99					rs374928228	4.6e-05	3	64574	2.1e-05	3	143230		0	0	4061	0.001742	1	574	1	0
NC_000010.11:g.74090083G>A	chr10	74090083	rs146278697	G	A	A	missense_variant	MODERATE	VCL	ENSG00000035403	Transcript	ENST00000211998	protein_coding	1329	1237	A413T	413	A/T	Gct/Act	1		HGNC:12665	YES	18.08	1.84654	0.99					rs146278697	0.000774	50	64574	0.000426	61	143274	rs146278697	7	0.002	4074	0.001742	1	574	1	0
NC_000010.11:g.74095667A>C	chr10	74095667	rs141033098	A	C	C	missense_variant	MODERATE	VCL	ENSG00000035403	Transcript	ENST00000211998	protein_coding	1647	1555	I519L	519	I/L	Atc/Ctc	1		HGNC:12665	YES	25.3	3.6685	0.99					rs141033098	0.001007	65	64580	0.000642	92	143310	chr10:74095667-74095667	3	0.001	3958	0.005226	3	574	3	0
NC_000010.11:g.74101015C>T	chr10	74101015	rs534449109	C	T	T	missense_variant	MODERATE	VCL	ENSG00000035403	Transcript	ENST00000211998	protein_coding	2032	1940	A647V	647	A/V	gCg/gTg	1		HGNC:12665	YES	23.1	2.85903	0.99					rs534449109	6.2e-05	4	64570	2.8e-05	4	143196		0	0	4061	0.001742	1	574	1	0
NC_000010.11:g.74103827C>T	chr10	74103827	rs770869561	C	T	T	missense_variant	MODERATE	VCL	ENSG00000035403	Transcript	ENST00000211998	protein_coding	2122	2030	S677L	677	S/L	tCg/tTg	1		HGNC:12665	YES	24.4	3.39996	0.99					rs770869561	0	0	64582	7e-06	1	143178		0	0	4061	0.001742	1	574	1	0
NC_000010.11:g.74105257C>T	chr10	74105257	rs753445972	C	T	T	missense_variant	MODERATE	VCL	ENSG00000035403	Transcript	ENST00000211998	protein_coding	2430	2338	R780C	780	R/C	Cgt/Tgt	1		HGNC:12665	YES	25.9	3.80594	0.99					rs753445972	1.5e-05	1	64560	1.4e-05	2	143254		0	0	4061	0.001742	1	574	1	0
NC_000010.11:g.74105308A>G	chr10	74105308	rs774388320	A	G	G	missense_variant	MODERATE	VCL	ENSG00000035403	Transcript	ENST00000211998	protein_coding	2481	2389	M797V	797	M/V	Atg/Gtg	1		HGNC:12665	YES	25	3.58351	0.99					rs774388320	0.000124	8	64558	7e-05	10	143266	chr10:74105308-74105308	2	0	4074	0.001742	1	574	1	0
NC_000010.11:g.74114203C>T	chr10	74114203	rs150595117	C	T	T	missense_variant	MODERATE	VCL	ENSG00000035403	Transcript	ENST00000211998	protein_coding	3061	2969	A990V	990	A/V	gCa/gTa	1		HGNC:12665	YES	25.9	3.8177	0.99					rs150595117	0.000341	22	64556	0.000182	26	143202	chr10:74114203-74114203	0	0	4072	0.001742	1	574	1	0
NC_000010.11:g.74114877T>C	chr10	74114877	rs727503742	T	C	C	missense_variant	MODERATE	VCL	ENSG00000035403	Transcript	ENST00000211998	protein_coding	3328	3236	I1079T	1079	I/T	aTc/aCc	1		HGNC:12665	YES	24.7	3.49396	0.99						0	0	64561	0	0	143200		0	0	4061	0.001742	1	574	1	0
NC_000009.12:g.116425876G>A	chr9	116425876	rs759831823	G	A	A	missense_variant	MODERATE	ASTN2	ENSG00000148219	Transcript	ENST00000313400	protein_coding	4114	3995	T1332M	1332	T/M	aCg/aTg	-1		HGNC:17021	YES	21.5	2.2876	0.99					rs759831823	1.5e-05	1	64566	2.1e-05	3	143222	chr9:116425876-116425876	1	0	4074	0.001742	1	574	1	0
NC_000009.12:g.116487404A>G	chr9	116487404	.	A	G	G	missense_variant	MODERATE	ASTN2	ENSG00000148219	Transcript	ENST00000313400	protein_coding	3571	3452	I1151T	1151	I/T	aTc/aCc	-1		HGNC:17021	YES	20.5	2.15323	0.99						0	0	64511	0	0	143118		0	0	4010	0.001742	1	574	1	0
NC_000009.12:g.116651711C>T	chr9	116651711	rs144337233	C	T	T	missense_variant	MODERATE	ASTN2	ENSG00000148219	Transcript	ENST00000313400	protein_coding	3008	2889	M963I	963	M/I	atG/atA	-1		HGNC:17021	YES	23.3	2.93254	0.99					rs144337233	0.000774	50	64576	0.000656	94	143286	chr9:116651711-116651711	3	0.001	4074	0.003484	2	574	2	0
NC_000009.12:g.116733476A>G	chr9	116733476	rs140834286	A	G	G	missense_variant	MODERATE	ASTN2	ENSG00000148219	Transcript	ENST00000313400	protein_coding	2563	2444	L815S	815	L/S	tTg/tCg	-1		HGNC:17021	YES	25.6	3.75095	0.99					rs140834286	0.000387	25	64570	0.000272	39	143294	rs140834286	5	0.001	4074	0.003484	2	574	2	0
NC_000009.12:g.116805656C>T	chr9	116805656	rs79404103	C	T	T	missense_variant	MODERATE	ASTN2	ENSG00000148219	Transcript	ENST00000313400	protein_coding	2491	2372	G791D	791	G/D	gGc/gAc	-1		HGNC:17021	YES	24.9	3.56521	0.99					chr9:116805656-116805656	0.001332	86	64574	0.000817	117	143284		0	0	4010	0.003484	2	574	2	0
NC_000009.12:g.117141455T>C	chr9	117141455	rs145294644	T	C	C	missense_variant	MODERATE	ASTN2	ENSG00000148219	Transcript	ENST00000313400	protein_coding	1158	1039	T347A	347	T/A	Aca/Gca	-1		HGNC:17021	YES	21.6	2.30149	0.99					rs145294644	0.000496	32	64518	0.000279	40	143140		0	0	4010	0.003484	2	574	2	0
NC_000009.12:g.117291495G>A	chr9	117291495	rs149757205	G	A	A	missense_variant	MODERATE	ASTN2	ENSG00000148219	Transcript	ENST00000313400	protein_coding	580	461	A154V	154	A/V	gCg/gTg	-1		HGNC:17021	YES	23.6	3.08458	0.99					rs149757205	0.000217	14	64586	0.000112	16	143332		0	0	4010	0.001742	1	574	1	0
NC_000011.10:g.3666240C>T	chr11	3666240	rs146888913	C	T	T	missense_variant	MODERATE	CHRNA10	ENSG00000129749	Transcript	ENST00000250699	protein_coding	1292	1220	R407H	407	R/H	cGc/cAc	-1		HGNC:13800	YES	14.14	1.26555	0					rs146888913	0.000201	13	64572	0.00044	63	143338	rs146888913	4	0.001	3962	0.001742	1	574	1	0
NC_000011.10:g.3666246G>T	chr11	3666246	rs56054950	G	T	T	missense_variant	MODERATE	CHRNA10	ENSG00000129749	Transcript	ENST00000250699	protein_coding	1286	1214	T405N	405	T/N	aCc/aAc	-1		HGNC:13800	YES	15.81	1.51164	0					chr11:3666246-3666246	0.00175	113	64576	0.001123	161	143342	chr11:3666246-3666246	3	0.001	3962	0.003484	2	574	2	0
NC_000011.10:g.3666448C>T	chr11	3666448	rs192501536	C	T	T	missense_variant	MODERATE	CHRNA10	ENSG00000129749	Transcript	ENST00000250699	protein_coding	1084	1012	A338T	338	A/T	Gcc/Acc	-1		HGNC:13800	YES	8.202	0.672628	0					rs192501536	1.5e-05	1	64578	0.000307	44	143326		0	0	3399	0.001742	1	574	1	0
NC_000011.10:g.3666497G>T	chr11	3666497	.	G	T	T	missense_variant	MODERATE	CHRNA10	ENSG00000129749	Transcript	ENST00000250699	protein_coding	1035	963	N321K	321	N/K	aaC/aaA	-1		HGNC:13800	YES	18.59	1.91269	0						0	0	64554	0	0	143254		0	0	3399	0.001742	1	574	1	0
NC_000011.10:g.3667387C>T	chr11	3667387	rs138838925	C	T	T	missense_variant	MODERATE	CHRNA10	ENSG00000129749	Transcript	ENST00000250699	protein_coding	812	740	C247Y	247	C/Y	tGc/tAc	-1		HGNC:13800	YES	27.3	4.04029	0					rs138838925	0.001471	95	64560	0.000956	137	143304	chr11:3667387-3667387	1	0	3962	0.001742	1	574	1	0
NC_000011.10:g.3667529C>T	chr11	3667529	rs759749490	C	T	T	missense_variant	MODERATE	CHRNA10	ENSG00000129749	Transcript	ENST00000250699	protein_coding	670	598	V200M	200	V/M	Gtg/Atg	-1		HGNC:13800	YES	26.3	3.89196	0					rs759749490	0.000217	14	64510	9.8e-05	14	143196		0	0	3399	0.001742	1	574	1	0
NC_000011.10:g.3667562C>G	chr11	3667562	rs765657038	C	G	G	missense_variant	MODERATE	CHRNA10	ENSG00000129749	Transcript	ENST00000250699	protein_coding	637	565	A189P	189	A/P	Gct/Cct	-1		HGNC:13800	YES	5.079	0.36893	0					chr11:3667562-3667562	3.1e-05	2	64524	2.8e-05	4	143230	chr11:3667562-3667562	0	0	3870	0.003484	2	574	2	0
NC_000011.10:g.3669245G>A	chr11	3669245	rs555651898	G	A	A	missense_variant	MODERATE	CHRNA10	ENSG00000129749	Transcript	ENST00000250699	protein_coding	385	313	R105C	105	R/C	Cgc/Tgc	-1		HGNC:13800	YES	29.2	4.254	0					rs555651898	1.5e-05	1	64538	7e-05	10	143220		0	0	3399	0.001742	1	574	1	0
NC_000011.10:g.3669283C>T	chr11	3669283	rs199674718	C	T	T	missense_variant	MODERATE	CHRNA10	ENSG00000129749	Transcript	ENST00000250699	protein_coding	347	275	R92Q	92	R/Q	cGa/cAa	-1		HGNC:13800	YES	0.104	-0.52646	0					chr11:3669283-3669283	0	0	64548	6.3e-05	9	143188		0	0	3399	0.001742	1	574	1	0
NC_000011.10:g.3671302C>T	chr11	3671302	rs370017783	C	T	T	missense_variant	MODERATE	CHRNA10	ENSG00000129749	Transcript	ENST00000250699	protein_coding	83	11	R4Q	4	R/Q	cGg/cAg	-1		HGNC:13800	YES	6.895	0.53786	0					rs370017783	1.5e-05	1	64578	1.4e-05	2	143308	chr11:3671302-3671302	1	0	3962	0.001742	1	574	1	0
NC_000015.10:g.66293617G>T	chr15	66293617	.	G	T	T	missense_variant	MODERATE	DIS3L	ENSG00000166938	Transcript	ENST00000319212	protein_coding	50	21	K7N	7	K/N	aaG/aaT	1		HGNC:28698	YES	26	3.82698	0						0	0	64560	0	0	143221		0	0	3951	0.001742	1	574	1	0
NC_000015.10:g.66295039A>G	chr15	66295039	.	A	G	G	missense_variant	MODERATE	DIS3L	ENSG00000166938	Transcript	ENST00000319212	protein_coding	220	191	K64R	64	K/R	aAa/aGa	1		HGNC:28698	YES	19.61	2.04638	0						0	0	64560	0	0	143221		0	0	3951	0.003484	2	574	2	0
NC_000015.10:g.66315086A>G	chr15	66315086	rs367595589	A	G	G	missense_variant	MODERATE	DIS3L	ENSG00000166938	Transcript	ENST00000319212	protein_coding	894	865	I289V	289	I/V	Att/Gtt	1		HGNC:28698	YES	16.44	1.61003	0					rs367595589	0	0	64568	7e-06	1	143266		0	0	3951	0.001742	1	574	1	0
NC_000015.10:g.66322741G>A	chr15	66322741	.	G	A	A	missense_variant	MODERATE	DIS3L	ENSG00000166938	Transcript	ENST00000319212	protein_coding	1410	1381	E461K	461	E/K	Gag/Aag	1		HGNC:28698	YES	27	4.00397	0						0	0	64560	0	0	143221		0	0	3951	0.001742	1	574	1	0
NC_000015.10:g.66322754G>A	chr15	66322754	rs201473278	G	A	A	missense_variant	MODERATE	DIS3L	ENSG00000166938	Transcript	ENST00000319212	protein_coding	1423	1394	R465H	465	R/H	cGt/cAt	1		HGNC:28698	YES	27.5	4.07206	0					chr15:66322754-66322754	0.000108	7	64576	6.3e-05	9	143222		0	0	3951	0.001742	1	574	1	0
NC_000015.10:g.66326006G>A	chr15	66326006	.	G	A	A	missense_variant	MODERATE	DIS3L	ENSG00000166938	Transcript	ENST00000319212	protein_coding	1872	1843	E615K	615	E/K	Gag/Aag	1		HGNC:28698	YES	16.39	1.60269	0						0	0	64560	0	0	143221		0	0	3951	0.001742	1	574	1	0
NC_000015.10:g.66326049T>C	chr15	66326049	rs372600238	T	C	C	missense_variant	MODERATE	DIS3L	ENSG00000166938	Transcript	ENST00000319212	protein_coding	1915	1886	I629T	629	I/T	aTt/aCt	1		HGNC:28698	YES	25.7	3.76778	0					rs372600238	6.2e-05	4	64544	0.000231	33	143148	chr15:66326049-66326049	1	0	3962	0.001742	1	574	1	0
NC_000015.10:g.66329366G>C	chr15	66329366	rs757548085	G	C	C	missense_variant	MODERATE	DIS3L	ENSG00000166938	Transcript	ENST00000319212	protein_coding	2531	2502	E834D	834	E/D	gaG/gaC	1		HGNC:28698	YES	19.66	2.05337	0					rs757548085	3.1e-05	2	64556	1.4e-05	2	143210		0	0	3951	0.001742	1	574	1	0
NC_000015.10:g.66333095AACTT>A	chr15	66333095	.	AACTT	A		frameshift_variant	HIGH	DIS3L	ENSG00000166938	Transcript	ENST00000319212	protein_coding	2978-2981	2949-2952	EL983-984X	983-984	EL/X	gaACTT/ga	1		HGNC:28698	YES			0	HC			PERCENTILE:0.932701421800948&GERP_DIST:0&BP_DIST:216&DIST_FROM_LAST_EXON:-92&50_BP_RULE:FAIL&ANN_ORF:1435.63&MAX_ORF:1435.63		0	0	64560	0	0	143221		0	0	3951	0.001742	1	574	1	0
NC_000015.10:g.66333100A>G	chr15	66333100	rs780385736	A	G	G	missense_variant	MODERATE	DIS3L	ENSG00000166938	Transcript	ENST00000319212	protein_coding	2982	2953	I985V	985	I/V	Att/Gtt	1		HGNC:28698	YES	0.081	-0.577245	0						0	0	64560	0	0	143221	chr15:66333100-66333100	2	0.001	3962	0.001742	1	574	1	0
NC_000015.10:g.66333244CT>C	chr15	66333244	.	CT	C		frameshift_variant	HIGH	DIS3L	ENSG00000166938	Transcript	ENST00000319212	protein_coding	3127	3098	L1033X	1033	L/X	cTa/ca	1		HGNC:28698	YES			0	HC			PERCENTILE:0.978830963665087&GERP_DIST:0&BP_DIST:67&DIST_FROM_LAST_EXON:-241&50_BP_RULE:FAIL&ANN_ORF:1435.63&MAX_ORF:1435.63		0	0	64560	0	0	143221		0	0	3951	0.001742	1	574	1	0
chrX:154769233A>C	chrX	154769233	rs146700772	A	C	C	missense_variant	MODERATE	DKC1	ENSG00000130826	Transcript	ENST00000369550	protein_coding	940	838	S280R	280	S/R	Agt/Cgt	1		HGNC:2890	YES	23	2.789	1					rs146700772	0.000417	21	50368	0.000276	29	104928		0	0	2168	0.003484	2	574	2	0
chrX:154776813C>CAAG	chrX	154776813	rs781886428	C	CAAG	AAG	inframe_insertion	MODERATE	DKC1	ENSG00000130826	Transcript	ENST00000369550	protein_coding	1593-1594	1491-1492	-497-498K	497-498	-/K	-/AAG	1		HGNC:2890	YES	10.14	0.871715	1					chrX:154776814-154776814	0.004201	209	49754	0.003854	399	103533		0	0	2168	0.020906	12	574	6	3
NC_000012.12:g.56128517A>G	chr12	56128517	rs200638178	A	G	G	missense_variant	MODERATE	ESYT1	ENSG00000139641	Transcript	ENST00000394048	protein_coding	251	198	I66M	66	I/M	atA/atG	1		HGNC:29534	YES	24.7	3.50899	0					rs200638178	0.000465	30	64530	0.000223	32	143182		0	0	3961	0.001742	1	574	1	0
NC_000012.12:g.56128618G>A	chr12	56128618	rs199938724	G	A	A	missense_variant	MODERATE	ESYT1	ENSG00000139641	Transcript	ENST00000394048	protein_coding	352	299	R100Q	100	R/Q	cGg/cAg	1		HGNC:29534	YES	23.4	2.98361	0					chr12:56128618-56128618	4.6e-05	3	64578	6.3e-05	9	143344		0	0	3961	0.001742	1	574	1	0
NC_000012.12:g.56132440T>C	chr12	56132440	.	T	C	C	missense_variant	MODERATE	ESYT1	ENSG00000139641	Transcript	ENST00000394048	protein_coding	1057	1004	L335P	335	L/P	cTg/cCg	1		HGNC:29534	YES	25.7	3.7733	0						0	0	64563	0	0	143251		0	0	3961	0.001742	1	574	1	0
NC_000012.12:g.56133587G>A	chr12	56133587	.	G	A	A	splice_acceptor_variant	HIGH	ESYT1	ENSG00000139641	Transcript	ENST00000394048	protein_coding							1		HGNC:29534	YES	35	6.10821	0	HC			INTRON_SIZE:122	rs1490102089	0	0	64584	7e-06	1	143316		0	0	3961	0.001742	1	574	1	0
NC_000012.12:g.56133812G>A	chr12	56133812	rs112882931	G	A	A	missense_variant	MODERATE	ESYT1	ENSG00000139641	Transcript	ENST00000394048	protein_coding	1465	1412	R471Q	471	R/Q	cGa/cAa	1		HGNC:29534	YES	20	2.09767	0					chr12:56133812-56133812	7.7e-05	5	64556	0.000901	129	143212		0	0	3961	0.001742	1	574	1	0
NC_000012.12:g.56136798C>T	chr12	56136798	rs747636153	C	T	T	missense_variant	MODERATE	ESYT1	ENSG00000139641	Transcript	ENST00000394048	protein_coding	1740	1687	R563C	563	R/C	Cgc/Tgc	1		HGNC:29534	YES	29.1	4.24503	0					rs747636153	1.5e-05	1	64544	2.1e-05	3	143128		0	0	3961	0.001742	1	574	1	0
NC_000012.12:g.56137228T>G	chr12	56137228	rs138187966	T	G	G	missense_variant	MODERATE	ESYT1	ENSG00000139641	Transcript	ENST00000394048	protein_coding	1846	1793	L598W	598	L/W	tTg/tGg	1		HGNC:29534	YES	27.4	4.05063	0					rs138187966	0.000124	8	64566	0.000279	40	143254	chr12:56137228-56137228	1	0	3962	0.001742	1	574	1	0
NC_000012.12:g.56137603G>T	chr12	56137603	.	G	T	T	missense_variant	MODERATE	ESYT1	ENSG00000139641	Transcript	ENST00000394048	protein_coding	2096	2043	K681N	681	K/N	aaG/aaT	1		HGNC:29534	YES	19.5	2.03264	0					chr12:56137603-56137603	0	0	64562	7e-06	1	143262	chr12:56137603-56137603	1	0	3962	0.001742	1	574	1	0
NC_000012.12:g.56138486C>G	chr12	56138486	.	C	G	G	missense_variant	MODERATE	ESYT1	ENSG00000139641	Transcript	ENST00000394048	protein_coding	2473	2420	A807G	807	A/G	gCa/gGa	1		HGNC:29534	YES	23.7	3.14074	0						0	0	64563	0	0	143251	chr12:56138486-56138486	1	0	3962	0.001742	1	574	1	0
NC_000012.12:g.56138498C>T	chr12	56138498	rs140909985	C	T	T	missense_variant&splice_region_variant	MODERATE	ESYT1	ENSG00000139641	Transcript	ENST00000394048	protein_coding	2485	2432	P811L	811	P/L	cCg/cTg	1		HGNC:29534	YES	27.3	4.04022	0					rs140909985	0.000542	35	64576	0.000307	44	143302		0	0	3961	0.001742	1	574	1	0
NC_000012.12:g.56142615G>C	chr12	56142615	.	G	C	C	missense_variant	MODERATE	ESYT1	ENSG00000139641	Transcript	ENST00000394048	protein_coding	2824	2771	S924T	924	S/T	aGc/aCc	1		HGNC:29534	YES	20.3	2.12025	0						0	0	64563	0	0	143251	chr12:56142615-56142615	0	0	3960	0.001742	1	574	1	0
NC_000005.10:g.141644406C>T	chr5	141644406	rs199678864	C	T	T	missense_variant	MODERATE	FCHSD1	ENSG00000197948	Transcript	ENST00000435817	protein_coding	1725	1675	G559R	559	G/R	Gga/Aga	-1		HGNC:25463	YES	25.6	3.74861	0					rs199678864	7.7e-05	5	64582	7.7e-05	11	143322		0	0	3843	0.001742	1	574	1	0
NC_000005.10:g.141644605T>C	chr5	141644605	rs767138088	T	C	C	missense_variant	MODERATE	FCHSD1	ENSG00000197948	Transcript	ENST00000435817	protein_coding	1660	1610	D537G	537	D/G	gAc/gGc	-1		HGNC:25463	YES	16.93	1.68535	0					rs767138088	9.3e-05	6	64564	7.7e-05	11	143288	chr5:141644605-141644605	1	0	3962	0.003484	2	574	2	0
NC_000005.10:g.141644871G>C	chr5	141644871	rs372761136	G	C	C	missense_variant	MODERATE	FCHSD1	ENSG00000197948	Transcript	ENST00000435817	protein_coding	1562	1512	D504E	504	D/E	gaC/gaG	-1		HGNC:25463	YES	0.035	-0.74394	0					chr5:141644871-141644871	0.000155	10	64550	0.000112	16	143132	chr5:141644871-141644871	3	0.001	3962	0.001742	1	574	1	0
NC_000005.10:g.141645123AAGTC>A	chr5	141645123	rs556405536	AAGTC	A		frameshift_variant	HIGH	FCHSD1	ENSG00000197948	Transcript	ENST00000435817	protein_coding	1383-1386	1333-1336	DF445-446X	445-446	DF/X	GACTtt/tt	-1		HGNC:25463	YES	32	4.57197	0	HC			PERCENTILE:0.64447660395562&GERP_DIST:680.449229047447&BP_DIST:731&DIST_FROM_LAST_EXON:666&50_BP_RULE:PASS&ANN_ORF:736.497&MAX_ORF:736.497	rs556405536	0.002742	177	64550	0.002387	342	143252		0	0	3843	0.008711	5	574	5	0
NC_000005.10:g.141647176G>A	chr5	141647176	rs761297650	G	A	A	missense_variant	MODERATE	FCHSD1	ENSG00000197948	Transcript	ENST00000435817	protein_coding	933	883	P295S	295	P/S	Ccc/Tcc	-1		HGNC:25463	YES	16.8	1.66625	0					rs761297650	0	0	64566	3.5e-05	5	143274	chr5:141647176-141647176	1	0	3962	0.001742	1	574	1	0
NC_000005.10:g.141649438G>A	chr5	141649438	rs752792352	G	A	A	missense_variant	MODERATE	FCHSD1	ENSG00000197948	Transcript	ENST00000435817	protein_coding	382	332	A111V	111	A/V	gCa/gTa	-1		HGNC:25463	YES	21.9	2.35873	0					rs752792352	1.5e-05	1	64564	5.6e-05	8	143314	chr5:141649438-141649438	2	0.001	3962	0.001742	1	574	1	0
NC_000009.12:g.113169387G>T	chr9	113169387	.	G	T	T	missense_variant	MODERATE	FKBP15	ENSG00000119321	Transcript	ENST00000238256	protein_coding	3356	3322	L1108M	1108	L/M	Ctg/Atg	-1		HGNC:23397	YES	22.4	2.49702	0						0	0	64528	0	0	143012		0	0	3691	0.001742	1	574	1	0
NC_000009.12:g.113169395C>G	chr9	113169395	rs771270962	C	G	G	missense_variant	MODERATE	FKBP15	ENSG00000119321	Transcript	ENST00000238256	protein_coding	3348	3314	G1105A	1105	G/A	gGg/gCg	-1		HGNC:23397	YES	0.677	-0.142443	0					chr9:113169395-113169395	0.000434	28	64576	0.000265	38	143330		0	0	3691	0.001742	1	574	1	0
NC_000009.12:g.113169398T>C	chr9	113169398	rs759345947	T	C	C	missense_variant	MODERATE	FKBP15	ENSG00000119321	Transcript	ENST00000238256	protein_coding	3345	3311	E1104G	1104	E/G	gAg/gGg	-1		HGNC:23397	YES	15.54	1.47021	0					chr9:113169398-113169398	0.000434	28	64568	0.000265	38	143326		0	0	3691	0.001742	1	574	1	0
NC_000009.12:g.113169588G>T	chr9	113169588	rs746000522	G	T	T	missense_variant	MODERATE	FKBP15	ENSG00000119321	Transcript	ENST00000238256	protein_coding	3155	3121	P1041T	1041	P/T	Ccg/Acg	-1		HGNC:23397	YES	23.8	3.16184	0					rs746000522	0	0	64582	4.2e-05	6	143324	chr9:113169588-113169588	1	0	3962	0.001742	1	574	1	0
NC_000009.12:g.113169627C>T	chr9	113169627	rs768441449	C	T	T	missense_variant	MODERATE	FKBP15	ENSG00000119321	Transcript	ENST00000238256	protein_coding	3116	3082	E1028K	1028	E/K	Gaa/Aaa	-1		HGNC:23397	YES	8.106	0.662387	0					chr9:113169627-113169627	4.6e-05	3	64556	5.6e-05	8	143234		0	0	3691	0.001742	1	574	1	0
NC_000009.12:g.113171697G>A	chr9	113171697	rs377220809	G	A	A	missense_variant	MODERATE	FKBP15	ENSG00000119321	Transcript	ENST00000238256	protein_coding	2576	2542	L848F	848	L/F	Ctc/Ttc	-1		HGNC:23397	YES	26.2	3.87125	0					rs377220809	1.6e-05	1	64370	7e-06	1	141658		0	0	3691	0.001742	1	574	1	0
NC_000009.12:g.113173530C>T	chr9	113173530	rs202242406	C	T	T	missense_variant	MODERATE	FKBP15	ENSG00000119321	Transcript	ENST00000238256	protein_coding	2489	2455	E819K	819	E/K	Gag/Aag	-1		HGNC:23397	YES	23	2.79131	0					rs202242406	1.5e-05	1	64572	9.1e-05	13	143302	chr9:113173530-113173530	1	0	3962	0.003484	2	574	2	0
NC_000009.12:g.113173593G>C	chr9	113173593	rs187714009	G	C	C	missense_variant	MODERATE	FKBP15	ENSG00000119321	Transcript	ENST00000238256	protein_coding	2426	2392	Q798E	798	Q/E	Cag/Gag	-1		HGNC:23397	YES	23.8	3.17401	0						0	0	64528	0	0	143012		0	0	3691	0.001742	1	574	1	0
NC_000009.12:g.113176617G>A	chr9	113176617	.	G	A	A	missense_variant	MODERATE	FKBP15	ENSG00000119321	Transcript	ENST00000238256	protein_coding	2177	2143	R715W	715	R/W	Cgg/Tgg	-1		HGNC:23397	YES	28.5	4.18253	0						0	0	64528	0	0	143012		0	0	3691	0.001742	1	574	1	0
NC_000009.12:g.113199843A>G	chr9	113199843	rs200552704	A	G	G	missense_variant	MODERATE	FKBP15	ENSG00000119321	Transcript	ENST00000238256	protein_coding	653	619	W207R	207	W/R	Tgg/Cgg	-1		HGNC:23397	YES	31	4.36193	0					rs200552704	0.000511	33	64580	0.0003	43	143332	chr9:113199843-113199843	3	0.001	3938	0.001742	1	574	1	0
NC_000009.12:g.113202616T>C	chr9	113202616	rs368181190	T	C	C	missense_variant	MODERATE	FKBP15	ENSG00000119321	Transcript	ENST00000238256	protein_coding	447	413	N138S	138	N/S	aAc/aGc	-1		HGNC:23397	YES	23.7	3.11026	0					rs368181190	4.6e-05	3	64578	3.5e-05	5	143298		0	0	3691	0.001742	1	574	1	0
NC_000003.12:g.129449884G>T	chr3	129449884	.	G	T	T	missense_variant	MODERATE	IFT122	ENSG00000163913	Transcript	ENST00000348417	protein_coding	162	55	A19S	19	A/S	Gca/Tca	1		HGNC:13556	YES	26.9	3.99562	0						0	0	64569	0	0	143281		0	0	4055	0.001742	1	574	1	0
NC_000003.12:g.129464676A>G	chr3	129464676	rs151309730	A	G	G	missense_variant	MODERATE	IFT122	ENSG00000163913	Transcript	ENST00000348417	protein_coding	565	458	N153S	153	N/S	aAt/aGt	1		HGNC:13556	YES	21.5	2.29435	0					rs151309730	0	0	64550	7.7e-05	11	143232		0	0	4055	0.001742	1	574	1	0
NC_000003.12:g.129478119G>T	chr3	129478119	rs373638458	G	T	T	missense_variant	MODERATE	IFT122	ENSG00000163913	Transcript	ENST00000348417	protein_coding	1358	1251	E417D	417	E/D	gaG/gaT	1		HGNC:13556	YES	4.188	0.291319	0					rs373638458	1.5e-05	1	64570	1.4e-05	2	143304		0	0	4055	0.001742	1	574	1	0
NC_000003.12:g.129502749G>A	chr3	129502749	rs372519478	G	A	A	missense_variant	MODERATE	IFT122	ENSG00000163913	Transcript	ENST00000348417	protein_coding	2521	2414	R805H	805	R/H	cGc/cAc	1		HGNC:13556	YES	24.9	3.54687	0					rs372519478	1.5e-05	1	64576	1.4e-05	2	143334	chr3:129502749-129502749	1	0	4074	0.001742	1	574	1	0
NC_000003.12:g.129504324T>G	chr3	129504324	.	T	G	G	missense_variant	MODERATE	IFT122	ENSG00000163913	Transcript	ENST00000348417	protein_coding	2660	2553	F851L	851	F/L	ttT/ttG	1		HGNC:13556	YES	18.17	1.85834	0						0	0	64569	0	0	143281		0	0	4055	0.001742	1	574	1	0
NC_000003.12:g.129514400T>G	chr3	129514400	.	T	G	G	missense_variant	MODERATE	IFT122	ENSG00000163913	Transcript	ENST00000348417	protein_coding	3106	2999	F1000C	1000	F/C	tTc/tGc	1		HGNC:13556	YES	25.3	3.68409	0						0	0	64569	0	0	143281		0	0	4055	0.001742	1	574	1	0
NC_000003.12:g.129514532C>T	chr3	129514532	rs147341636	C	T	T	missense_variant	MODERATE	IFT122	ENSG00000163913	Transcript	ENST00000348417	protein_coding	3238	3131	A1044V	1044	A/V	gCc/gTc	1		HGNC:13556	YES	22.3	2.45363	0					rs147341636	0.000186	12	64594	0.000119	17	143356	chr3:129514532-129514532	3	0.001	4074	0.001742	1	574	1	0
NC_000003.12:g.129519145A>G	chr3	129519145	rs757396319	A	G	G	missense_variant	MODERATE	IFT122	ENSG00000163913	Transcript	ENST00000348417	protein_coding	3537	3430	I1144V	1144	I/V	Atc/Gtc	1		HGNC:13556	YES	0.056	-0.652954	0					rs757396319	0	0	64578	2.1e-05	3	143330		0	0	4055	0.001742	1	574	1	0
NC_000003.12:g.129519583T>A	chr3	129519583	rs200606803	T	A	A	missense_variant	MODERATE	IFT122	ENSG00000163913	Transcript	ENST00000348417	protein_coding	3594	3487	F1163I	1163	F/I	Ttc/Atc	1		HGNC:13556	YES	25.4	3.70623	0					rs200606803	0.000775	50	64500	0.000587	84	143122	chr3:129519583-129519583	5	0.001	3958	0.005226	3	574	3	0
NC_000002.12:g.86442187C>T	chr2	86442187	rs570618403	C	T	T	missense_variant	MODERATE	KDM3A	ENSG00000115548	Transcript	ENST00000312912	protein_coding	244	140	T47I	47	T/I	aCc/aTc	1		HGNC:20815	YES	21.3	2.26239	0.98					rs570618403	0	0	64550	1.4e-05	2	143244		0	0	3948	0.001742	1	574	1	0
NC_000002.12:g.86449823A>T	chr2	86449823	.	A	T	T	missense_variant	MODERATE	KDM3A	ENSG00000115548	Transcript	ENST00000312912	protein_coding	307	203	D68V	68	D/V	gAt/gTt	1		HGNC:20815	YES	26.8	3.97533	0.98						0	0	64565	0	0	143253		0	0	3948	0.001742	1	574	1	0
NC_000002.12:g.86457028A>G	chr2	86457028	.	A	G	G	missense_variant	MODERATE	KDM3A	ENSG00000115548	Transcript	ENST00000312912	protein_coding	904	800	N267S	267	N/S	aAt/aGt	1		HGNC:20815	YES	15	1.38799	0.98					rs1364218181	0	0	64588	7e-06	1	143362		0	0	3948	0.003484	2	574	2	0
NC_000002.12:g.86466449A>G	chr2	86466449	rs147819585	A	G	G	missense_variant	MODERATE	KDM3A	ENSG00000115548	Transcript	ENST00000312912	protein_coding	1189	1085	D362G	362	D/G	gAt/gGt	1		HGNC:20815	YES	18.47	1.89742	0.98					rs147819585	0.00065	42	64566	0.00037	53	143280	chr2:86466449-86466449	3	0.001	3962	0.001742	1	574	1	0
NC_000002.12:g.86466851G>A	chr2	86466851	rs148699286	G	A	A	missense_variant	MODERATE	KDM3A	ENSG00000115548	Transcript	ENST00000312912	protein_coding	1591	1487	C496Y	496	C/Y	tGt/tAt	1		HGNC:20815	YES	15.56	1.47218	0.98					rs148699286	0.001131	73	64572	0.000963	138	143296		0	0	3948	0.001742	1	574	1	0
NC_000002.12:g.86474945A>C	chr2	86474945	.	A	C	C	missense_variant	MODERATE	KDM3A	ENSG00000115548	Transcript	ENST00000312912	protein_coding	1998	1894	M632L	632	M/L	Atg/Ctg	1		HGNC:20815	YES	16.95	1.68885	0.98						0	0	64565	0	0	143253		0	0	3948	0.001742	1	574	1	0
NC_000002.12:g.86478008A>G	chr2	86478008	.	A	G	G	missense_variant	MODERATE	KDM3A	ENSG00000115548	Transcript	ENST00000312912	protein_coding	2175	2071	K691E	691	K/E	Aag/Gag	1		HGNC:20815	YES	24.2	3.33333	0.98						0	0	64565	0	0	143253		0	0	3948	0.001742	1	574	1	0
NC_000002.12:g.86480189C>T	chr2	86480189	rs761271573	C	T	T	missense_variant	MODERATE	KDM3A	ENSG00000115548	Transcript	ENST00000312912	protein_coding	2443	2339	P780L	780	P/L	cCg/cTg	1		HGNC:20815	YES	17.04	1.7024	0.98					rs761271573	7.7e-05	5	64570	8.4e-05	12	143214		0	0	3948	0.001742	1	574	1	0
NC_000002.12:g.86482477A>G	chr2	86482477	rs769722848	A	G	G	missense_variant	MODERATE	KDM3A	ENSG00000115548	Transcript	ENST00000312912	protein_coding	2809	2705	N902S	902	N/S	aAt/aGt	1		HGNC:20815	YES	16.85	1.67392	0.98						0	0	64565	0	0	143253		0	0	3948	0.001742	1	574	1	0
NC_000002.12:g.86489395G>A	chr2	86489395	rs113985244	G	A	A	missense_variant	MODERATE	KDM3A	ENSG00000115548	Transcript	ENST00000312912	protein_coding	3495	3391	V1131I	1131	V/I	Gtc/Atc	1		HGNC:20815	YES	26.6	3.94832	0.98					rs113985244	0.002168	140	64572	0.001396	200	143256	chr2:86489395-86489395	3	0.001	3962	0.003484	2	574	2	0
NC_000001.11:g.10267414G>A	chr1	10267414	rs752393884	G	A	A	missense_variant	MODERATE	KIF1B	ENSG00000054523	Transcript	ENST00000676179	protein_coding	852	464	R155Q	155	R/Q	cGa/cAa	1		HGNC:16636	YES	31	4.37269	1						0	0	64564	0	0	143240		0	0	4064	0.001742	1	574	1	0
NC_000001.11:g.10295697G>C	chr1	10295697	.	G	C	C	missense_variant	MODERATE	KIF1B	ENSG00000054523	Transcript	ENST00000676179	protein_coding	2096	1708	V570L	570	V/L	Gtg/Ctg	1		HGNC:16636	YES	24.1	3.27501	1					rs1257881121	0	0	64576	7e-06	1	143298	chr1:10295697-10295697	2	0	4074	0.001742	1	574	1	0
NC_000001.11:g.10323984T>G	chr1	10323984	rs763979844	T	G	G	missense_variant	MODERATE	KIF1B	ENSG00000054523	Transcript	ENST00000676179	protein_coding	2847	2459	F820C	820	F/C	tTc/tGc	1		HGNC:16636	YES	27.4	4.05843	1						0	0	64564	0	0	143240	chr1:10323984-10323984	1	0	4074	0.001742	1	574	1	0
NC_000001.11:g.10324838C>T	chr1	10324838	rs121908162	C	T	T	missense_variant	MODERATE	KIF1B	ENSG00000054523	Transcript	ENST00000676179	protein_coding	3006	2618	T873I	873	T/I	aCt/aTt	1		HGNC:16636	YES	17	1.69608	1					rs121908162	0.000573	37	64574	0.000405	58	143256	chr1:10324838-10324838	4	0.001	4074	0.001742	1	574	1	0
NC_000001.11:g.10326320C>T	chr1	10326320	rs762619916	C	T	T	missense_variant	MODERATE	KIF1B	ENSG00000054523	Transcript	ENST00000676179	protein_coding	3273	2885	P962L	962	P/L	cCg/cTg	1		HGNC:16636	YES	26.3	3.88748	1						0	0	64564	0	0	143240		0	0	4064	0.001742	1	574	1	0
NC_000001.11:g.10342056G>A	chr1	10342056	.	G	A	A	missense_variant	MODERATE	KIF1B	ENSG00000054523	Transcript	ENST00000676179	protein_coding	3908	3520	V1174M	1174	V/M	Gtg/Atg	1		HGNC:16636	YES	27.2	4.03471	1						0	0	64564	0	0	143240		0	0	4064	0.001742	1	574	1	0
NC_000001.11:g.10365470C>A	chr1	10365470	rs766990114	C	A	A	missense_variant	MODERATE	KIF1B	ENSG00000054523	Transcript	ENST00000676179	protein_coding	4962	4574	S1525Y	1525	S/Y	tCc/tAc	1		HGNC:16636	YES	22.6	2.60387	1					chr1:10365470-10365470	4.6e-05	3	64566	3.5e-05	5	143270		0	0	4064	0.003484	2	574	2	0
NC_000001.11:g.10371160T>C	chr1	10371160	rs376471111	T	C	C	missense_variant	MODERATE	KIF1B	ENSG00000054523	Transcript	ENST00000676179	protein_coding	5232	4844	I1615T	1615	I/T	aTt/aCt	1		HGNC:16636	YES	22.7	2.62602	1					rs376471111	0	0	64572	1.4e-05	2	143282		0	0	4064	0.001742	1	574	1	0
NC_000001.11:g.10374335C>T	chr1	10374335	rs758454220	C	T	T	missense_variant	MODERATE	KIF1B	ENSG00000054523	Transcript	ENST00000676179	protein_coding	5354	4966	R1656W	1656	R/W	Cgg/Tgg	1		HGNC:16636	YES	28.1	4.14335	1					rs758454220	1.5e-05	1	64574	7e-06	1	143204		0	0	4064	0.003484	2	574	2	0
NC_000001.11:g.10375330G>A	chr1	10375330	.	G	A	A	missense_variant	MODERATE	KIF1B	ENSG00000054523	Transcript	ENST00000676179	protein_coding	5753	5365	D1789N	1789	D/N	Gac/Aac	1		HGNC:16636	YES	31	4.41981	1						0	0	64564	0	0	143240		0	0	4064	0.001742	1	574	1	0
NC_000005.10:g.36962199G>A	chr5	36962199	rs142923613	G	A	A	missense_variant	MODERATE	NIPBL	ENSG00000164190	Transcript	ENST00000282516	protein_coding	1024	535	A179T	179	A/T	Gcc/Acc	1		HGNC:28862	YES	19.72	2.0607	1					rs142923613	0.00344	222	64542	0.00357	511	143118	chr5:36962199-36962199	4	0.001	4074	0.005226	3	574	3	0
NC_000005.10:g.36975847A>G	chr5	36975847	.	A	G	G	missense_variant	MODERATE	NIPBL	ENSG00000164190	Transcript	ENST00000282516	protein_coding	1429	940	I314V	314	I/V	Atc/Gtc	1		HGNC:28862	YES	18.54	1.90723	1					rs1461631091	1.5e-05	1	64568	7e-06	1	143258		0	0	4051	0.001742	1	574	1	0
NC_000005.10:g.36976142G>A	chr5	36976142	rs372266009	G	A	A	missense_variant	MODERATE	NIPBL	ENSG00000164190	Transcript	ENST00000282516	protein_coding	1724	1235	R412H	412	R/H	cGc/cAc	1		HGNC:28862	YES	24.1	3.27846	1					rs372266009	1.5e-05	1	64556	3.5e-05	5	143170		0	0	4051	0.001742	1	574	1	0
NC_000005.10:g.36985183T>C	chr5	36985183	.	T	C	C	missense_variant	MODERATE	NIPBL	ENSG00000164190	Transcript	ENST00000282516	protein_coding	2492	2003	I668T	668	I/T	aTa/aCa	1		HGNC:28862	YES	1.929	0.081323	1						0	0	64384	0	0	142266		0	0	4051	0.001742	1	574	1	0
NC_000005.10:g.36985261A>G	chr5	36985261	rs144812404	A	G	G	missense_variant	MODERATE	NIPBL	ENSG00000164190	Transcript	ENST00000282516	protein_coding	2570	2081	E694G	694	E/G	gAa/gGa	1		HGNC:28862	YES	22.6	2.59429	1					rs144812404	0	0	64546	1.4e-05	2	143202	chr5:36985261-36985261	1	0	4074	0.001742	1	574	1	0
NC_000005.10:g.36985783G>A	chr5	36985783	rs149629686	G	A	A	missense_variant	MODERATE	NIPBL	ENSG00000164190	Transcript	ENST00000282516	protein_coding	3092	2603	R868Q	868	R/Q	cGa/cAa	1		HGNC:28862	YES	23.7	3.12093	1					rs149629686	0.000357	23	64474	0.000189	27	142950		0	0	4051	0.001742	1	574	1	0
NC_000005.10:g.36986235G>C	chr5	36986235	.	G	C	C	missense_variant	MODERATE	NIPBL	ENSG00000164190	Transcript	ENST00000282516	protein_coding	3544	3055	D1019H	1019	D/H	Gat/Cat	1		HGNC:28862	YES	22.1	2.39634	1						0	0	64384	0	0	142266		0	0	4051	0.001742	1	574	1	0
NC_000005.10:g.37000430A>T	chr5	37000430	.	A	T	T	missense_variant	MODERATE	NIPBL	ENSG00000164190	Transcript	ENST00000282516	protein_coding	3851	3362	D1121V	1121	D/V	gAc/gTc	1		HGNC:28862	YES	24	3.24058	1						0	0	64384	0	0	142266	chr5:37000430-37000430	1	0	4074	0.001742	1	574	1	0
NC_000005.10:g.37019389C>T	chr5	37019389	.	C	T	T	missense_variant	MODERATE	NIPBL	ENSG00000164190	Transcript	ENST00000282516	protein_coding	5488	4999	P1667S	1667	P/S	Cct/Tct	1		HGNC:28862	YES	21.1	2.23004	1						0	0	64384	0	0	142266		0	0	4051	0.001742	1	574	1	0
NC_000005.10:g.37044660C>T	chr5	37044660	.	C	T	T	missense_variant	MODERATE	NIPBL	ENSG00000164190	Transcript	ENST00000282516	protein_coding	6763	6274	L2092F	2092	L/F	Ctt/Ttt	1		HGNC:28862	YES	26.5	3.92747	1						0	0	64384	0	0	142266		0	0	4051	0.001742	1	574	1	0
NC_000017.11:g.27757301G>A	chr17	27757301	rs200632738	G	A	A	missense_variant	MODERATE	NOS2	ENSG00000007171	Transcript	ENST00000313735	protein_coding	3671	3407	A1136V	1136	A/V	gCg/gTg	-1		HGNC:7873	YES	0.064	-0.626679	0					rs200632738	0.000108	7	64568	7e-05	10	143254	chr17:27757301-27757301	2	0	4074	0.001742	1	574	1	0
NC_000017.11:g.27759054G>A	chr17	27759054	rs200470759	G	A	A	missense_variant	MODERATE	NOS2	ENSG00000007171	Transcript	ENST00000313735	protein_coding	3445	3181	R1061W	1061	R/W	Cgg/Tgg	-1		HGNC:7873	YES	26.6	3.93985	0					chr17:27759054-27759054	1.5e-05	1	64580	1.4e-05	2	143356		0	0	3636	0.001742	1	574	1	0
NC_000017.11:g.27760737C>T	chr17	27760737	rs148088114	C	T	T	missense_variant	MODERATE	NOS2	ENSG00000007171	Transcript	ENST00000313735	protein_coding	3160	2896	G966S	966	G/S	Ggc/Agc	-1		HGNC:7873	YES	3.662	0.246386	0					rs148088114	0.001192	77	64584	0.000656	94	143312	chr17:27760737-27760737	1	0	2186	0.001742	1	574	1	0
NC_000017.11:g.27767718C>A	chr17	27767718	.	C	A	A	missense_variant	MODERATE	NOS2	ENSG00000007171	Transcript	ENST00000313735	protein_coding	2418	2154	L718F	718	L/F	ttG/ttT	-1		HGNC:7873	YES	17.2	1.72529	0						0	0	64563	0	0	143240		0	0	3636	0.001742	1	574	1	0
NC_000017.11:g.27769047G>A	chr17	27769047	rs183645530	G	A	A	missense_variant	MODERATE	NOS2	ENSG00000007171	Transcript	ENST00000313735	protein_coding	2228	1964	P655L	655	P/L	cCg/cTg	-1		HGNC:7873	YES	13.73	1.21265	0					rs183645530	7.7e-05	5	64566	3.5e-05	5	143268		0	0	3636	0.001742	1	574	1	0
NC_000017.11:g.27772424G>C	chr17	27772424	rs148070104	G	C	C	missense_variant	MODERATE	NOS2	ENSG00000007171	Transcript	ENST00000313735	protein_coding	1852	1588	R530G	530	R/G	Cgc/Ggc	-1		HGNC:7873	YES	17.21	1.7265	0					chr17:27772424-27772424	0.00017	11	64572	0.000147	21	143276		0	0	3636	0.001742	1	574	1	0
NC_000017.11:g.27780831G>A	chr17	27780831	rs147847330	G	A	A	missense_variant	MODERATE	NOS2	ENSG00000007171	Transcript	ENST00000313735	protein_coding	1204	940	R314C	314	R/C	Cgt/Tgt	-1		HGNC:7873	YES	22.5	2.53223	0					rs147847330	0.000651	42	64562	0.000495	71	143308		0	0	3636	0.001742	1	574	1	0
NC_000017.11:g.27782990C>T	chr17	27782990	rs200238137	C	T	T	missense_variant	MODERATE	NOS2	ENSG00000007171	Transcript	ENST00000313735	protein_coding	848	584	R195H	195	R/H	cGc/cAc	-1		HGNC:7873	YES	27.7	4.09498	0					rs200238137	1.5e-05	1	64580	7e-06	1	143316		0	0	3636	0.001742	1	574	1	0
NC_000017.11:g.27789611G>A	chr17	27789611	rs141421929	G	A	A	missense_variant	MODERATE	NOS2	ENSG00000007171	Transcript	ENST00000313735	protein_coding	452	188	T63M	63	T/M	aCg/aTg	-1		HGNC:7873	YES	8.642	0.720475	0					rs141421929	0.000217	14	64560	0.000161	23	143278	chr17:27789611-27789611	5	0.001	4074	0.001742	1	574	1	0
NC_000017.11:g.27798748T>A	chr17	27798748	.	T	A	A	missense_variant	MODERATE	NOS2	ENSG00000007171	Transcript	ENST00000313735	protein_coding	326	62	E21V	21	E/V	gAa/gTa	-1		HGNC:7873	YES	5.638	0.419164	0					rs1405266929	0	0	64582	7e-06	1	143310		0	0	3636	0.003484	2	574	2	0
NC_000001.11:g.33329076C>T	chr1	33329076	rs752585543	C	T	T	missense_variant	MODERATE	PHC2	ENSG00000134686	Transcript	ENST00000683057	protein_coding	2393	2219	R740H	740	R/H	cGt/cAt	-1		HGNC:3183	YES	24.6	3.48034	0.21					rs752585543	9.3e-05	6	64586	4.9e-05	7	143312		0	0	3925	0.001742	1	574	1	0
NC_000001.11:g.33354433G>A	chr1	33354433	rs150120585	G	A	A	missense_variant	MODERATE	PHC2	ENSG00000134686	Transcript	ENST00000683057	protein_coding	1700	1526	T509M	509	T/M	aCg/aTg	-1		HGNC:3183	YES	20.6	2.16257	0.21					chr1:33354433-33354433	0	0	64566	7e-06	1	143286		0	0	3925	0.001742	1	574	1	0
NC_000001.11:g.33354439A>G	chr1	33354439	.	A	G	G	missense_variant	MODERATE	PHC2	ENSG00000134686	Transcript	ENST00000683057	protein_coding	1694	1520	V507A	507	V/A	gTa/gCa	-1		HGNC:3183	YES	12.42	1.06614	0.21						0	0	64566	0	0	143278		0	0	3925	0.001742	1	574	1	0
NC_000001.11:g.33354912C>T	chr1	33354912	rs146737581	C	T	T	missense_variant	MODERATE	PHC2	ENSG00000134686	Transcript	ENST00000683057	protein_coding	1492	1318	V440M	440	V/M	Gtg/Atg	-1		HGNC:3183	YES	6.381	0.488274	0.21					chr1:33354912-33354912	0.00017	11	64580	0.000474	68	143318	chr1:33354912-33354912	1	0	3960	0.003484	2	574	2	0
NC_000001.11:g.33355095C>T	chr1	33355095	rs767085287	C	T	T	missense_variant	MODERATE	PHC2	ENSG00000134686	Transcript	ENST00000683057	protein_coding	1309	1135	A379T	379	A/T	Gcc/Acc	-1		HGNC:3183	YES	13.18	1.14416	0.21						0	0	64566	0	0	143278		0	0	3925	0.001742	1	574	1	0
NC_000001.11:g.33367271G>A	chr1	33367271	rs774448648	G	A	A	missense_variant	MODERATE	PHC2	ENSG00000134686	Transcript	ENST00000683057	protein_coding	995	821	A274V	274	A/V	gCt/gTt	-1		HGNC:3183	YES	22.2	2.42484	0.21						0	0	64566	0	0	143278	chr1:33367271-33367271	4	0.001	3962	0.003484	2	574	2	0
NC_000001.11:g.33367338G>C	chr1	33367338	rs561418548	G	C	C	missense_variant	MODERATE	PHC2	ENSG00000134686	Transcript	ENST00000683057	protein_coding	928	754	L252V	252	L/V	Ctg/Gtg	-1		HGNC:3183	YES	23.7	3.12022	0.21						0	0	64566	0	0	143278		0	0	3925	0.001742	1	574	1	0
NC_000001.11:g.33367340G>A	chr1	33367340	rs144272203	G	A	A	missense_variant	MODERATE	PHC2	ENSG00000134686	Transcript	ENST00000683057	protein_coding	926	752	A251V	251	A/V	gCc/gTc	-1		HGNC:3183	YES	26.1	3.85019	0.21					rs144272203	0.000186	12	64570	0.000167	24	143316		0	0	3925	0.001742	1	574	1	0
NC_000001.11:g.33375505C>G	chr1	33375505	.	C	G	G	missense_variant	MODERATE	PHC2	ENSG00000134686	Transcript	ENST00000683057	protein_coding	209	35	S12T	12	S/T	aGc/aCc	-1		HGNC:3183	YES	17.22	1.72852	0.21						0	0	64566	0	0	143278		0	0	3925	0.001742	1	574	1	0
NC_000009.12:g.128705310C>G	chr9	128705310	rs375885408	C	G	G	missense_variant	MODERATE	PKN3	ENSG00000160447	Transcript	ENST00000291906	protein_coding	445	32	P11R	11	P/R	cCg/cGg	1		HGNC:17999	YES	9.304	0.791142	0					chr9:128705310-128705310	1.5e-05	1	64576	0.000126	18	143316	chr9:128705310-128705310	1	0	4074	0.001742	1	574	1	0
NC_000009.12:g.128705466G>A	chr9	128705466	rs779402289	G	A	A	missense_variant	MODERATE	PKN3	ENSG00000160447	Transcript	ENST00000291906	protein_coding	601	188	R63H	63	R/H	cGc/cAc	1		HGNC:17999	YES	27.8	4.10459	0					rs779402289	9.3e-05	6	64568	9.1e-05	13	143302	chr9:128705466-128705466	3	0.001	4072	0.005226	3	574	3	0
NC_000009.12:g.128705522G>A	chr9	128705522	rs534131407	G	A	A	missense_variant	MODERATE	PKN3	ENSG00000160447	Transcript	ENST00000291906	protein_coding	657	244	G82S	82	G/S	Ggc/Agc	1		HGNC:17999	YES	0.673	-0.143544	0					rs534131407	0.000155	10	64560	0.000119	17	143294		0	0	3993	0.001742	1	574	1	0
NC_000009.12:g.128713616G>T	chr9	128713616	rs12932	G	T	T	missense_variant	MODERATE	PKN3	ENSG00000160447	Transcript	ENST00000291906	protein_coding	1623	1210	V404L	404	V/L	Gta/Tta	1		HGNC:17999	YES	22.7	2.62581	0					rs12932	0.000496	32	64564	0.000286	41	143324	rs12932	3	0.001	4074	0.001742	1	574	1	0
NC_000009.12:g.128713620C>T	chr9	128713620	rs770923878	C	T	T	missense_variant	MODERATE	PKN3	ENSG00000160447	Transcript	ENST00000291906	protein_coding	1627	1214	P405L	405	P/L	cCg/cTg	1		HGNC:17999	YES	25.3	3.66905	0					rs770923878	0	0	64562	7e-06	1	143298		0	0	3993	0.001742	1	574	1	0
NC_000009.12:g.128714287C>T	chr9	128714287	rs370634438	C	T	T	missense_variant	MODERATE	PKN3	ENSG00000160447	Transcript	ENST00000291906	protein_coding	1816	1403	P468L	468	P/L	cCg/cTg	1		HGNC:17999	YES	14.26	1.28246	0					chr9:128714287-128714287	4.6e-05	3	64546	0.00037	53	143194	chr9:128714287-128714287	1	0	4074	0.001742	1	574	1	0
NC_000009.12:g.128715176C>A	chr9	128715176	rs114084183	C	A	A	missense_variant	MODERATE	PKN3	ENSG00000160447	Transcript	ENST00000291906	protein_coding	2070	1657	P553T	553	P/T	Ccc/Acc	1		HGNC:17999	YES	0.085	-0.56818	0					rs114084183	0.002602	168	64558	0.001592	228	143224	chr9:128715176-128715176	4	0.001	4074	0.001742	1	574	1	0
NC_000009.12:g.128715430A>G	chr9	128715430	.	A	G	G	missense_variant	MODERATE	PKN3	ENSG00000160447	Transcript	ENST00000291906	protein_coding	2191	1778	Q593R	593	Q/R	cAg/cGg	1		HGNC:17999	YES	23.5	3.02367	0						0	0	64549	0	0	143238		0	0	3993	0.001742	1	574	1	0
NC_000009.12:g.128718344GTCC>G	chr9	128718344	.	GTCC	G		inframe_deletion	MODERATE	PKN3	ENSG00000160447	Transcript	ENST00000291906	protein_coding	2419-2421	2006-2008	VL669-670V	669-670	VL/V	gTCCtg/gtg	1		HGNC:17999	YES			0						0	0	64549	0	0	143238		0	0	3993	0.001742	1	574	1	0
NC_000009.12:g.128719926A>C	chr9	128719926	rs780047761	A	C	C	missense_variant	MODERATE	PKN3	ENSG00000160447	Transcript	ENST00000291906	protein_coding	2698	2285	D762A	762	D/A	gAc/gCc	1		HGNC:17999	YES	26.3	3.8859	0					rs780047761	0	0	64538	7e-06	1	143200		0	0	3993	0.001742	1	574	1	0
NC_000019.10:g.10317488G>A	chr19	10317488	.	G	A	A	missense_variant	MODERATE	RAVER1	ENSG00000161847	Transcript	ENST00000617231	protein_coding	2208	2186	A729V	729	A/V	gCg/gTg	-1		HGNC:30296	YES	24.9	3.56785	0.98					rs1472248343	1.5e-05	1	64584	7e-06	1	143352		0	0	3822	0.001742	1	574	1	0
NC_000019.10:g.10317730C>T	chr19	10317730	rs780496917	C	T	T	missense_variant	MODERATE	RAVER1	ENSG00000161847	Transcript	ENST00000617231	protein_coding	2055	2033	G678D	678	G/D	gGc/gAc	-1		HGNC:30296	YES	23.8	3.15422	0.98					rs780496917	0.000139	9	64572	9.8e-05	14	143294	chr19:10317730-10317730	1	0	3962	0.003484	2	574	2	0
NC_000019.10:g.10318300A>G	chr19	10318300	.	A	G	G	missense_variant	MODERATE	RAVER1	ENSG00000161847	Transcript	ENST00000617231	protein_coding	1940	1918	Y640H	640	Y/H	Tat/Cat	-1		HGNC:30296	YES	24.7	3.49644	0.98					rs901525614	1.6e-05	1	64498	7e-06	1	143110		0	0	3822	0.001742	1	574	1	0
NC_000019.10:g.10320666C>T	chr19	10320666	rs368092939	C	T	T	missense_variant	MODERATE	RAVER1	ENSG00000161847	Transcript	ENST00000617231	protein_coding	1781	1759	D587N	587	D/N	Gac/Aac	-1		HGNC:30296	YES	23.4	2.99109	0.98					rs368092939	0.000155	10	64530	0.000112	16	143040	chr19:10320666-10320666	2	0.001	3962	0.001742	1	574	1	0
NC_000019.10:g.10320845C>T	chr19	10320845	rs577409503	C	T	T	missense_variant	MODERATE	RAVER1	ENSG00000161847	Transcript	ENST00000617231	protein_coding	1602	1580	R527Q	527	R/Q	cGg/cAg	-1		HGNC:30296	YES	19.31	2.00676	0.98						0	0	64488	0	0	143075		0	0	3822	0.001742	1	574	1	0
NC_000019.10:g.10321172C>T	chr19	10321172	rs569931807	C	T	T	missense_variant	MODERATE	RAVER1	ENSG00000161847	Transcript	ENST00000617231	protein_coding	1371	1349	R450Q	450	R/Q	cGg/cAg	-1		HGNC:30296	YES	24.1	3.28053	0.98					rs569931807	0	0	64454	0.000489	70	143092		0	0	3822	0.001742	1	574	1	0
NC_000019.10:g.10321191C>A	chr19	10321191	.	C	A	A	missense_variant	MODERATE	RAVER1	ENSG00000161847	Transcript	ENST00000617231	protein_coding	1352	1330	G444C	444	G/C	Ggc/Tgc	-1		HGNC:30296	YES	26.9	3.98337	0.98						0	0	64488	0	0	143075		0	0	3822	0.001742	1	574	1	0
NC_000019.10:g.10321230G>A	chr19	10321230	rs777991626	G	A	A	missense_variant	MODERATE	RAVER1	ENSG00000161847	Transcript	ENST00000617231	protein_coding	1313	1291	R431W	431	R/W	Cgg/Tgg	-1		HGNC:30296	YES	23	2.77677	0.98						0	0	64488	0	0	143075		0	0	3822	0.001742	1	574	1	0
NC_000019.10:g.10333398G>A	chr19	10333398	rs34642407	G	A	A	missense_variant	MODERATE	RAVER1	ENSG00000161847	Transcript	ENST00000617231	protein_coding	132	110	P37L	37	P/L	cCg/cTg	-1		HGNC:30296	YES	18.14	1.85509	0.98					chr19:10333398-10333398	0.002772	179	64578	0.001989	285	143320	chr19:10333398-10333398	4	0.001	3962	0.003484	2	574	2	0
NC_000014.9:g.22902058CA>C	chr14	22902058	rs776938285	CA	C		frameshift_variant	HIGH	RBM23	ENSG00000100461	Transcript	ENST00000359890	protein_coding	1328	1167	A389X	389	A/X	gcT/gc	-1		HGNC:20155	YES	11.43	0.984814	0	HC			PERCENTILE:0.884090909090909&GERP_DIST:66.1510717004538&BP_DIST:151&DIST_FROM_LAST_EXON:148&50_BP_RULE:PASS&ANN_ORF:520.117&MAX_ORF:520.117	rs776938285	0.000311	20	64344	0.000245	35	142896		0	0	3926	0.006969	4	574	4	0
NC_000014.9:g.22902060GCA>G	chr14	22902060	rs762848810	GCA	G		frameshift_variant	HIGH	RBM23	ENSG00000100461	Transcript	ENST00000359890	protein_coding	1325-1326	1164-1165	AA388-389AX	388-389	AA/AX	gcTGct/gcct	-1		HGNC:20155	YES	22.8	2.70878	0	HC			PERCENTILE:0.882575757575758&GERP_DIST:65.6309218019247&BP_DIST:153&DIST_FROM_LAST_EXON:150&50_BP_RULE:PASS&ANN_ORF:520.117&MAX_ORF:520.117	rs762848810	0.000295	19	64506	0.00023	33	143194		0	0	3926	0.006969	4	574	4	0
NC_000014.9:g.22904950C>T	chr14	22904950	rs769339223	C	T	T	missense_variant	MODERATE	RBM23	ENSG00000100461	Transcript	ENST00000359890	protein_coding	950	789	M263I	263	M/I	atG/atA	-1		HGNC:20155	YES	22.2	2.43374	0					rs769339223	4.6e-05	3	64582	2.1e-05	3	143338		0	0	3926	0.001742	1	574	1	0
NC_000014.9:g.22904963T>C	chr14	22904963	rs375240077	T	C	C	missense_variant	MODERATE	RBM23	ENSG00000100461	Transcript	ENST00000359890	protein_coding	937	776	N259S	259	N/S	aAt/aGt	-1		HGNC:20155	YES	0.443	-0.228811	0					rs375240077	7.7e-05	5	64574	5.6e-05	8	143306	chr14:22904963-22904963	1	0	3962	0.001742	1	574	1	0
NC_000014.9:g.22905233C>T	chr14	22905233	rs370639272	C	T	T	missense_variant	MODERATE	RBM23	ENSG00000100461	Transcript	ENST00000359890	protein_coding	748	587	R196H	196	R/H	cGt/cAt	-1		HGNC:20155	YES	27.2	4.02921	0					chr14:22905233-22905233	4.6e-05	3	64580	4.2e-05	6	143284		0	0	3926	0.001742	1	574	1	0
NC_000014.9:g.22906255C>T	chr14	22906255	rs200231890	C	T	T	missense_variant	MODERATE	RBM23	ENSG00000100461	Transcript	ENST00000359890	protein_coding	502	341	R114Q	114	R/Q	cGa/cAa	-1		HGNC:20155	YES	17.61	1.78318	0					rs200231890	0.000108	7	64588	0.000195	28	143318	chr14:22906255-22906255	6	0.002	3962	0.001742	1	574	1	0
NC_000014.9:g.22906274G>A	chr14	22906274	.	G	A	A	stop_gained	HIGH	RBM23	ENSG00000100461	Transcript	ENST00000359890	protein_coding	483	322	R108*	108	R/*	Cga/Tga	-1		HGNC:20155	YES	34	5.44294	0	HC			PERCENTILE:0.243939393939394&GERP_DIST:147.880650788918&BP_DIST:989&DIST_FROM_LAST_EXON:986&50_BP_RULE:PASS&ANN_ORF:263.298&MAX_ORF:263.298	rs1289782776	0	0	64580	1.4e-05	2	143276		0	0	3926	0.001742	1	574	1	0
NC_000014.9:g.22909552T>C	chr14	22909552	rs780573659	T	C	C	missense_variant	MODERATE	RBM23	ENSG00000100461	Transcript	ENST00000359890	protein_coding	271	110	N37S	37	N/S	aAt/aGt	-1		HGNC:20155	YES	7.426	0.591134	0						0	0	62956	0	0	140439	chr14:22909552-22909552	1	0	3962	0.003484	2	574	2	0
NC_000011.10:g.66687139G>A	chr11	66687139	rs150607879	G	A	A	missense_variant	MODERATE	SPTBN2	ENSG00000173898	Transcript	ENST00000533211	protein_coding	7340	6751	R2251W	2251	R/W	Cgg/Tgg	-1		HGNC:11276	YES	29.3	4.26874	1					rs150607879	0.000681	44	64570	0.0006	86	143330	rs150607879	6	0.002	3958	0.001742	1	574	1	0
NC_000011.10:g.66687602G>C	chr11	66687602	rs760467359	G	C	C	missense_variant	MODERATE	SPTBN2	ENSG00000173898	Transcript	ENST00000533211	protein_coding	7136	6547	Q2183E	2183	Q/E	Cag/Gag	-1		HGNC:11276	YES	13.61	1.19733	1					rs760467359	0	0	64548	1.4e-05	2	143232		0	0	4065	0.001742	1	574	1	0
NC_000011.10:g.66688239C>T	chr11	66688239	rs374457871	C	T	T	missense_variant	MODERATE	SPTBN2	ENSG00000173898	Transcript	ENST00000533211	protein_coding	6893	6304	E2102K	2102	E/K	Gaa/Aaa	-1		HGNC:11276	YES	15.84	1.51663	1					rs374457871	4.6e-05	3	64570	2.1e-05	3	143296		0	0	4065	0.001742	1	574	1	0
NC_000011.10:g.66689939C>T	chr11	66689939	.	C	T	T	missense_variant	MODERATE	SPTBN2	ENSG00000173898	Transcript	ENST00000533211	protein_coding	6404	5815	V1939M	1939	V/M	Gtg/Atg	-1		HGNC:11276	YES	25.6	3.74065	1					chr11:66689939-66689939	0	0	64560	7e-06	1	143264		0	0	4065	0.001742	1	574	1	0
NC_000011.10:g.66691535C>T	chr11	66691535	rs200189497	C	T	T	missense_variant	MODERATE	SPTBN2	ENSG00000173898	Transcript	ENST00000533211	protein_coding	5903	5314	V1772M	1772	V/M	Gtg/Atg	-1		HGNC:11276	YES	23	2.80885	1					rs200189497	4.6e-05	3	64590	0.000146	21	143368		0	0	4065	0.001742	1	574	1	0
NC_000011.10:g.66693406G>A	chr11	66693406	rs150801133	G	A	A	missense_variant	MODERATE	SPTBN2	ENSG00000173898	Transcript	ENST00000533211	protein_coding	5223	4634	A1545V	1545	A/V	gCg/gTg	-1		HGNC:11276	YES	19.48	2.02924	1					rs150801133	0.000325	21	64582	0.000174	25	143336		0	0	4065	0.001742	1	574	1	0
NC_000011.10:g.66694194C>T	chr11	66694194	rs371470159	C	T	T	missense_variant	MODERATE	SPTBN2	ENSG00000173898	Transcript	ENST00000533211	protein_coding	5037	4448	R1483H	1483	R/H	cGc/cAc	-1		HGNC:11276	YES	15.59	1.47739	1					chr11:66694194-66694194	1.5e-05	1	64568	4.2e-05	6	143322		0	0	4065	0.001742	1	574	1	0
NC_000011.10:g.66699029T>C	chr11	66699029	rs746049954	T	C	C	missense_variant	MODERATE	SPTBN2	ENSG00000173898	Transcript	ENST00000533211	protein_coding	4419	3830	N1277S	1277	N/S	aAc/aGc	-1		HGNC:11276	YES	24.3	3.34873	1					rs746049954	1.5e-05	1	64564	7e-06	1	143292	chr11:66699029-66699029	1	0	4074	0.001742	1	574	1	0
NC_000011.10:g.66701008C>T	chr11	66701008	rs138735919	C	T	T	missense_variant	MODERATE	SPTBN2	ENSG00000173898	Transcript	ENST00000533211	protein_coding	3680	3091	A1031T	1031	A/T	Gct/Act	-1		HGNC:11276	YES	13.58	1.19294	1					rs138735919	3.1e-05	2	64586	0.000105	15	143354		0	0	4065	0.001742	1	574	1	0
NC_000011.10:g.66707713C>T	chr11	66707713	rs143155918	C	T	T	missense_variant	MODERATE	SPTBN2	ENSG00000173898	Transcript	ENST00000533211	protein_coding	2045	1456	A486T	486	A/T	Gcc/Acc	-1		HGNC:11276	YES	21.6	2.31222	1					chr11:66707713-66707713	0.001393	90	64586	0.000754	108	143322	chr11:66707713-66707713	1	0	4074	0.001742	1	574	1	0
NC_000011.10:g.66715299T>C	chr11	66715299	rs150610657	T	C	C	missense_variant	MODERATE	SPTBN2	ENSG00000173898	Transcript	ENST00000533211	protein_coding	995	406	M136V	136	M/V	Atg/Gtg	-1		HGNC:11276	YES	22.5	2.52103	1					rs150610657	0.000217	14	64568	0.000119	17	143338	chr11:66715299-66715299	2	0	4074	0.001742	1	574	1	0
NC_000012.12:g.57096619C>T	chr12	57096619	.	C	T	T	missense_variant	MODERATE	STAT6	ENSG00000166888	Transcript	ENST00000300134	protein_coding	2752	2497	G833R	833	G/R	Ggg/Agg	-1		HGNC:11368	YES	23.9	3.2154	0.1						0	0	64554	0	0	143244		0	0	3794	0.001742	1	574	1	0
NC_000012.12:g.57097113G>C	chr12	57097113	rs759556727	G	C	C	missense_variant	MODERATE	STAT6	ENSG00000166888	Transcript	ENST00000300134	protein_coding	2435	2180	P727R	727	P/R	cCc/cGc	-1		HGNC:11368	YES	22.9	2.74512	0.1					chr12:57097113-57097113	3.1e-05	2	64574	1.4e-05	2	143312		0	0	3794	0.001742	1	574	1	0
NC_000012.12:g.57098571T>A	chr12	57098571	rs201585470	T	A	A	missense_variant	MODERATE	STAT6	ENSG00000166888	Transcript	ENST00000300134	protein_coding	2348	2093	H698L	698	H/L	cAc/cTc	-1		HGNC:11368	YES	24	3.26828	0.1					rs201585470	1.5e-05	1	64526	4.9e-05	7	143060	rs201585470	3	0.001	4074	0.003484	2	574	2	0
NC_000012.12:g.57099074T>A	chr12	57099074	.	T	A	A	missense_variant	MODERATE	STAT6	ENSG00000166888	Transcript	ENST00000300134	protein_coding	2151	1896	E632D	632	E/D	gaA/gaT	-1		HGNC:11368	YES	17.6	1.78222	0.1						0	0	64554	0	0	143244	chr12:57099074-57099074	1	0	4074	0.001742	1	574	1	0
NC_000012.12:g.57102402C>T	chr12	57102402	rs775447215	C	T	T	missense_variant	MODERATE	STAT6	ENSG00000166888	Transcript	ENST00000300134	protein_coding	1655	1400	R467Q	467	R/Q	cGg/cAg	-1		HGNC:11368	YES	16.88	1.67845	0.1						0	0	64554	0	0	143244		0	0	3794	0.001742	1	574	1	0
NC_000012.12:g.57105475C>T	chr12	57105475	rs118014438	C	T	T	missense_variant	MODERATE	STAT6	ENSG00000166888	Transcript	ENST00000300134	protein_coding	1060	805	V269I	269	V/I	Gtc/Atc	-1		HGNC:11368	YES	16.57	1.63057	0.1					rs118014438	0.000155	10	64556	0.004091	586	143242	chr12:57105475-57105475	0	0	4070	0.003484	2	574	2	0
NC_000012.12:g.57106827C>T	chr12	57106827	rs766600386	C	T	T	missense_variant	MODERATE	STAT6	ENSG00000166888	Transcript	ENST00000300134	protein_coding	599	344	R115H	115	R/H	cGc/cAc	-1		HGNC:11368	YES	4.25	0.296688	0.1						0	0	64554	0	0	143244		0	0	3794	0.001742	1	574	1	0
NC_000012.12:g.57107301C>T	chr12	57107301	.	C	T	T	missense_variant	MODERATE	STAT6	ENSG00000166888	Transcript	ENST00000300134	protein_coding	524	269	R90K	90	R/K	aGg/aAg	-1		HGNC:11368	YES	23.7	3.11501	0.1						0	0	64554	0	0	143244		0	0	3794	0.001742	1	574	1	0
NC_000012.12:g.57107313C>A	chr12	57107313	.	C	A	A	missense_variant&splice_region_variant	MODERATE	STAT6	ENSG00000166888	Transcript	ENST00000300134	protein_coding	512	257	S86I	86	S/I	aGc/aTc	-1		HGNC:11368	YES	19	1.96586	0.1						0	0	64554	0	0	143244		0	0	3794	0.001742	1	574	1	0
NC_000019.10:g.57926205C>T	chr19	57926205	rs181599765	C	T	T	missense_variant	MODERATE	ZNF418	ENSG00000196724	Transcript	ENST00000396147	protein_coding	2298	1976	S659N	659	S/N	aGc/aAc	-1		HGNC:20647	YES	0.033	-0.751251	0					chr19:57926205-57926205	0.002029	131	64576	0.001361	195	143320	chr19:57926205-57926205	7	0.002	3962	0.003484	2	574	2	0
NC_000019.10:g.57926238T>A	chr19	57926238	rs776051380	T	A	A	missense_variant	MODERATE	ZNF418	ENSG00000196724	Transcript	ENST00000396147	protein_coding	2265	1943	E648V	648	E/V	gAg/gTg	-1		HGNC:20647	YES	12.76	1.09929	0					rs776051380	4.6e-05	3	64564	2.1e-05	3	143246		0	0	3558	0.001742	1	574	1	0
NC_000019.10:g.57926376C>T	chr19	57926376	rs745584800	C	T	T	missense_variant	MODERATE	ZNF418	ENSG00000196724	Transcript	ENST00000396147	protein_coding	2127	1805	R602Q	602	R/Q	cGa/cAa	-1		HGNC:20647	YES	0.013	-0.913003	0					rs745584800	6.2e-05	4	64486	5.6e-05	8	143056		0	0	3558	0.001742	1	574	1	0
NC_000019.10:g.57926466C>A	chr19	57926466	.	C	A	A	missense_variant	MODERATE	ZNF418	ENSG00000196724	Transcript	ENST00000396147	protein_coding	2037	1715	G572V	572	G/V	gGg/gTg	-1		HGNC:20647	YES	18.51	1.90257	0						0	0	64471	0	0	143012		0	0	3558	0.001742	1	574	1	0
NC_000019.10:g.57926781G>A	chr19	57926781	rs116138810	G	A	A	missense_variant	MODERATE	ZNF418	ENSG00000196724	Transcript	ENST00000396147	protein_coding	1722	1400	S467F	467	S/F	tCc/tTc	-1		HGNC:20647	YES	6.17	0.468313	0					chr19:57926781-57926781	0.000124	8	64536	0.004554	652	143166	chr19:57926781-57926781	6	0.002	3962	0.003484	2	574	2	0
NC_000019.10:g.57926817T>G	chr19	57926817	rs757714892	T	G	G	missense_variant	MODERATE	ZNF418	ENSG00000196724	Transcript	ENST00000396147	protein_coding	1686	1364	E455A	455	E/A	gAg/gCg	-1		HGNC:20647	YES	17.33	1.74364	0					rs757714892	3.1e-05	2	64576	1.4e-05	2	143292	chr19:57926817-57926817	2	0.001	3962	0.001742	1	574	1	0
NC_000019.10:g.57926884T>C	chr19	57926884	rs775190006	T	C	C	missense_variant	MODERATE	ZNF418	ENSG00000196724	Transcript	ENST00000396147	protein_coding	1619	1297	K433E	433	K/E	Aaa/Gaa	-1		HGNC:20647	YES	22.6	2.60132	0						0	0	64471	0	0	143012		0	0	3558	0.001742	1	574	1	0
NC_000019.10:g.57926919G>A	chr19	57926919	.	G	A	A	missense_variant	MODERATE	ZNF418	ENSG00000196724	Transcript	ENST00000396147	protein_coding	1584	1262	T421I	421	T/I	aCt/aTt	-1		HGNC:20647	YES	20.9	2.19921	0						0	0	64471	0	0	143012		0	0	3558	0.001742	1	574	1	0
NC_000019.10:g.57927096C>T	chr19	57927096	rs202112191	C	T	T	missense_variant	MODERATE	ZNF418	ENSG00000196724	Transcript	ENST00000396147	protein_coding	1407	1085	R362Q	362	R/Q	cGa/cAa	-1		HGNC:20647	YES	19.57	2.04091	0					rs202112191	4.6e-05	3	64580	4.2e-05	6	143272		0	0	3558	0.003484	2	574	2	0
NC_000019.10:g.57927557G>T	chr19	57927557	.	G	T	T	stop_gained	HIGH	ZNF418	ENSG00000196724	Transcript	ENST00000396147	protein_coding	946	624	C208*	208	C/*	tgC/tgA	-1		HGNC:20647	YES	24.8	3.52385	0	HC		PHYLOCSF_WEAK	PERCENTILE:0.307237813884786&GERP_DIST:-4340.0891058445&BP_DIST:2251&DIST_FROM_LAST_EXON:354&50_BP_RULE:PASS&ANN_ORF:-6638.14&MAX_ORF:-6638.14	rs1331216331	0	0	64592	2.8e-05	4	143340		0	0	3558	0.001742	1	574	1	0
NC_000019.10:g.57927558C>T	chr19	57927558	.	C	T	T	missense_variant	MODERATE	ZNF418	ENSG00000196724	Transcript	ENST00000396147	protein_coding	945	623	C208Y	208	C/Y	tGc/tAc	-1		HGNC:20647	YES	0.059	-0.640984	0					rs1353153691	0	0	64588	2.8e-05	4	143336		0	0	3558	0.001742	1	574	1	0
NC_000016.10:g.49636192G>A	chr16	49636192	rs143393771	G	A	A	missense_variant	MODERATE	ZNF423	ENSG00000102935	Transcript	ENST00000563137	protein_coding	3322	2984	T995M	995	T/M	aCg/aTg	-1		HGNC:16762	YES	27.5	4.07215	0.99					rs143393771	0.000155	10	64576	0.000112	16	143316	chr16:49636192-49636192	1	0	3962	0.001742	1	574	1	0
NC_000016.10:g.49636252C>T	chr16	49636252	rs771703239	C	T	T	missense_variant	MODERATE	ZNF423	ENSG00000102935	Transcript	ENST00000563137	protein_coding	3262	2924	R975H	975	R/H	cGc/cAc	-1		HGNC:16762	YES	25	3.58766	0.99					rs771703239	0	0	64576	1.4e-05	2	143302		0	0	3960	0.001742	1	574	1	0
NC_000016.10:g.49636556G>C	chr16	49636556	rs199903698	G	C	C	missense_variant	MODERATE	ZNF423	ENSG00000102935	Transcript	ENST00000563137	protein_coding	2958	2620	P874A	874	P/A	Cct/Gct	-1		HGNC:16762	YES	16.83	1.67028	0.99					rs199903698	6.2e-05	4	64566	3.5e-05	5	143232		0	0	3960	0.001742	1	574	1	0
NC_000016.10:g.49637170T>G	chr16	49637170	rs145272522	T	G	G	missense_variant	MODERATE	ZNF423	ENSG00000102935	Transcript	ENST00000563137	protein_coding	2344	2006	K669T	669	K/T	aAg/aCg	-1		HGNC:16762	YES	24.8	3.54084	0.99					rs145272522	0.000821	53	64560	0.000495	71	143292	rs145272522	3	0.001	3962	0.003484	2	574	2	0
NC_000016.10:g.49637696G>A	chr16	49637696	.	G	A	A	missense_variant	MODERATE	ZNF423	ENSG00000102935	Transcript	ENST00000563137	protein_coding	1818	1480	P494S	494	P/S	Ccc/Tcc	-1		HGNC:16762	YES	20.5	2.15279	0.99						0	0	64564	0	0	143256		0	0	3960	0.001742	1	574	1	0
NC_000016.10:g.49637774C>T	chr16	49637774	rs201588114	C	T	T	missense_variant	MODERATE	ZNF423	ENSG00000102935	Transcript	ENST00000563137	protein_coding	1740	1402	V468I	468	V/I	Gtt/Att	-1		HGNC:16762	YES	15.62	1.4824	0.99					chr16:49637774-49637774	0.000511	33	64568	0.000426	61	143274	chr16:49637774-49637774	4	0.001	3962	0.001742	1	574	1	0
NC_000016.10:g.49638026C>T	chr16	49638026	rs562976839	C	T	T	missense_variant	MODERATE	ZNF423	ENSG00000102935	Transcript	ENST00000563137	protein_coding	1488	1150	A384T	384	A/T	Gcc/Acc	-1		HGNC:16762	YES	23.3	2.94933	0.99					rs562976839	0	0	64584	1.4e-05	2	143332		0	0	3960	0.001742	1	574	1	0
NC_000016.10:g.49638292G>T	chr16	49638292	.	G	T	T	missense_variant	MODERATE	ZNF423	ENSG00000102935	Transcript	ENST00000563137	protein_coding	1222	884	P295Q	295	P/Q	cCg/cAg	-1		HGNC:16762	YES	24.4	3.40741	0.99						0	0	64564	0	0	143256		0	0	3960	0.001742	1	574	1	0
NC_000016.10:g.49730840C>T	chr16	49730840	rs149531360	C	T	T	missense_variant	MODERATE	ZNF423	ENSG00000102935	Transcript	ENST00000563137	protein_coding	570	232	D78N	78	D/N	Gat/Aat	-1		HGNC:16762	YES	26.4	3.90374	0.99					rs149531360	3.1e-05	2	64578	1.4e-05	2	143260		0	0	3960	0.001742	1	574	1	0
NC_000016.10:g.49789526C>A	chr16	49789526	.	C	A	A	missense_variant	MODERATE	ZNF423	ENSG00000102935	Transcript	ENST00000563137	protein_coding	399	61	D21Y	21	D/Y	Gac/Tac	-1		HGNC:16762	YES	26.1	3.856	0.99						0	0	64564	0	0	143256		0	0	3960	0.001742	1	574	1	0
NC_000015.10:g.43361871C>A	chr15	43361871	rs138731321	C	A	A	missense_variant	MODERATE	ZSCAN29	ENSG00000140265	Transcript	ENST00000684362	protein_coding	2359	1761	R587S	587	R/S	agG/agT	-1		HGNC:26673	YES	14.14	1.26651	0					chr15:43361871-43361871	0.000449	29	64576	0.000286	41	143276	chr15:43361871-43361871	7	0.002	3962	0.001742	1	574	1	0
NC_000015.10:g.43361903G>A	chr15	43361903	rs545133458	G	A	A	missense_variant	MODERATE	ZSCAN29	ENSG00000140265	Transcript	ENST00000684362	protein_coding	2327	1729	R577W	577	R/W	Cgg/Tgg	-1		HGNC:26673	YES	23.3	2.96025	0					rs545133458	4.6e-05	3	64530	7.7e-05	11	143166		0	0	3945	0.001742	1	574	1	0
NC_000015.10:g.43363944C>T	chr15	43363944	rs773899606	C	T	T	missense_variant	MODERATE	ZSCAN29	ENSG00000140265	Transcript	ENST00000684362	protein_coding	2259	1661	R554H	554	R/H	cGt/cAt	-1		HGNC:26673	YES	14.61	1.33182	0					rs773899606	3.1e-05	2	64586	4.2e-05	6	143280		0	0	3945	0.001742	1	574	1	0
NC_000015.10:g.43363979CTCT>C	chr15	43363979	rs750234483	CTCT	C		inframe_deletion	MODERATE	ZSCAN29	ENSG00000140265	Transcript	ENST00000684362	protein_coding	2221-2223	1623-1625	EE541-542E	541-542	EE/E	gaAGAg/gag	-1		HGNC:26673	YES	14.28	1.28467	0					rs750234483	3.1e-05	2	64558	0.000119	17	143266		0	0	3945	0.001742	1	574	1	0
NC_000015.10:g.43364052C>T	chr15	43364052	.	C	T	T	missense_variant	MODERATE	ZSCAN29	ENSG00000140265	Transcript	ENST00000684362	protein_coding	2151	1553	S518N	518	S/N	aGt/aAt	-1		HGNC:26673	YES	13.08	1.1337	0						0	0	64557	0	0	143224		0	0	3945	0.001742	1	574	1	0
NC_000015.10:g.43364187C>T	chr15	43364187	.	C	T	T	missense_variant	MODERATE	ZSCAN29	ENSG00000140265	Transcript	ENST00000684362	protein_coding	2016	1418	R473Q	473	R/Q	cGg/cAg	-1		HGNC:26673	YES	25	3.58765	0						0	0	64557	0	0	143224		0	0	3945	0.001742	1	574	1	0
NC_000015.10:g.43364253T>C	chr15	43364253	.	T	C	C	missense_variant	MODERATE	ZSCAN29	ENSG00000140265	Transcript	ENST00000684362	protein_coding	1950	1352	E451G	451	E/G	gAa/gGa	-1		HGNC:26673	YES	27.8	4.10393	0					rs1320988913	1.5e-05	1	64560	7e-06	1	143278		0	0	3945	0.001742	1	574	1	0
NC_000015.10:g.43366113C>T	chr15	43366113	rs145808054	C	T	T	missense_variant	MODERATE	ZSCAN29	ENSG00000140265	Transcript	ENST00000684362	protein_coding	1817	1219	G407S	407	G/S	Ggt/Agt	-1		HGNC:26673	YES	10.7	0.924115	0					rs145808054	0.000217	14	64578	0.000279	40	143264		0	0	3945	0.001742	1	574	1	0
NC_000015.10:g.43366298G>A	chr15	43366298	rs370250426	G	A	A	missense_variant	MODERATE	ZSCAN29	ENSG00000140265	Transcript	ENST00000684362	protein_coding	1632	1034	A345V	345	A/V	gCa/gTa	-1		HGNC:26673	YES	6.599	0.509055	0					rs370250426	0.000124	8	64578	9.8e-05	14	143234		0	0	3945	0.001742	1	574	1	0
NC_000015.10:g.43366442T>C	chr15	43366442	rs138128428	T	C	C	missense_variant	MODERATE	ZSCAN29	ENSG00000140265	Transcript	ENST00000684362	protein_coding	1488	890	Q297R	297	Q/R	cAg/cGg	-1		HGNC:26673	YES	25.1	3.62193	0					rs138128428	0.000743	48	64564	0.000398	57	143294	chr15:43366442-43366442	1	0	3962	0.005226	3	574	3	0
NC_000012.12:g.98735604C>T	chr12	98735604	rs761786811	C	T	T	missense_variant	MODERATE	ANKS1B	ENSG00000185046	Transcript	ENST00000341752	protein_coding	1195	721	E241K	241	E/K	Gaa/Aaa	-1		HGNC:24600		13.26	1.15362	0.99					rs761786811	1.5e-05	1	64564	2.8e-05	4	143212		0	0	3848	0.001742	1	574	1	0
NC_000012.12:g.99154333C>T	chr12	99154333	rs768871927	C	T	T	missense_variant	MODERATE	ANKS1B	ENSG00000185046	Transcript	ENST00000683438	protein_coding	3181	2482	E828K	828	E/K	Gag/Aag	-1		HGNC:24600	YES	26.9	3.98836	0.99						0	0	64523	0	0	143083		0	0	3848	0.001742	1	574	1	0
NC_000012.12:g.99246379T>C	chr12	99246379	rs180896075	T	C	C	missense_variant	MODERATE	ANKS1B	ENSG00000185046	Transcript	ENST00000683438	protein_coding	2941	2242	N748D	748	N/D	Aat/Gat	-1		HGNC:24600	YES	21.9	2.35045	0.99					rs180896075	0.00031	20	64574	0.000412	59	143308	rs180896075	4	0.001	4074	0.001742	1	574	1	0
NC_000012.12:g.99443710G>A	chr12	99443710	.	G	A	A	missense_variant	MODERATE	ANKS1B	ENSG00000185046	Transcript	ENST00000683438	protein_coding	2237	1538	T513I	513	T/I	aCt/aTt	-1		HGNC:24600	YES	26.5	3.92146	0.99						0	0	64523	0	0	143083		0	0	3848	0.001742	1	574	1	0
NC_000012.12:g.99504524T>C	chr12	99504524	.	T	C	C	missense_variant	MODERATE	ANKS1B	ENSG00000185046	Transcript	ENST00000683438	protein_coding	2089	1390	K464E	464	K/E	Aag/Gag	-1		HGNC:24600	YES	22.9	2.71816	0.99					rs945222294	1.5e-05	1	64554	7e-06	1	143230		0	0	3848	0.001742	1	574	1	0
NC_000012.12:g.99773008A>C	chr12	99773008	rs746470124	A	C	C	missense_variant	MODERATE	ANKS1B	ENSG00000185046	Transcript	ENST00000683438	protein_coding	1741	1042	L348V	348	L/V	Ttg/Gtg	-1		HGNC:24600	YES	23.9	3.23338	0.99					chr12:99773008-99773008	6.2e-05	4	64542	2.8e-05	4	143286		0	0	3848	0.001742	1	574	1	0
NC_000012.12:g.99775575C>A	chr12	99775575	.	C	A	A	missense_variant	MODERATE	ANKS1B	ENSG00000185046	Transcript	ENST00000683438	protein_coding	1633	934	V312F	312	V/F	Gtt/Ttt	-1		HGNC:24600	YES	19.23	1.99662	0.99						0	0	64523	0	0	143083		0	0	3848	0.003484	2	574	2	0
NC_000012.12:g.99806455G>C	chr12	99806455	.	G	C	C	missense_variant	MODERATE	ANKS1B	ENSG00000185046	Transcript	ENST00000683438	protein_coding	1317	618	H206Q	206	H/Q	caC/caG	-1		HGNC:24600	YES	25.3	3.6626	0.99						0	0	64523	0	0	143083		0	0	3848	0.001742	1	574	1	0
NC_000012.12:g.99984189C>A	chr12	99984189	.	C	A	A	missense_variant	MODERATE	ANKS1B	ENSG00000185046	Transcript	ENST00000683438	protein_coding	748	49	A17S	17	A/S	Gct/Tct	-1		HGNC:24600	YES	25.8	3.78557	0.99						0	0	64523	0	0	143083		0	0	3848	0.001742	1	574	1	0
NC_000006.12:g.100512807C>T	chr6	100512807	rs748353438	C	T	T	missense_variant	MODERATE	ASCC3	ENSG00000112249	Transcript	ENST00000369162	protein_coding	6497	6187	A2063T	2063	A/T	Gca/Aca	-1		HGNC:18697	YES	16.82	1.66852	0						0	0	64502	0	0	143010		0	0	4065	0.001742	1	574	1	0
NC_000006.12:g.100629042G>C	chr6	100629042	rs761417529	G	C	C	missense_variant	MODERATE	ASCC3	ENSG00000112249	Transcript	ENST00000369162	protein_coding	4658	4348	L1450V	1450	L/V	Ctc/Gtc	-1		HGNC:18697	YES	22.6	2.5789	0					rs761417529	1.5e-05	1	64550	7e-06	1	143146		0	0	4065	0.001742	1	574	1	0
NC_000006.12:g.100631132T>G	chr6	100631132	rs149733700	T	G	G	missense_variant	MODERATE	ASCC3	ENSG00000112249	Transcript	ENST00000369162	protein_coding	4514	4204	K1402Q	1402	K/Q	Aaa/Caa	-1		HGNC:18697	YES	27.1	4.01936	0					rs149733700	0.001086	70	64462	0.000866	124	143184	chr6:100631132-100631132	5	0.001	4074	0.005226	3	574	3	0
NC_000006.12:g.100662526G>A	chr6	100662526	rs769978287	G	A	A	missense_variant	MODERATE	ASCC3	ENSG00000112249	Transcript	ENST00000369162	protein_coding	2607	2297	S766L	766	S/L	tCg/tTg	-1		HGNC:18697	YES	24.4	3.40256	0					rs769978287	0.000109	7	64456	6.3e-05	9	142914		0	0	4065	0.001742	1	574	1	0
NC_000006.12:g.100662527A>G	chr6	100662527	rs773368984	A	G	G	missense_variant	MODERATE	ASCC3	ENSG00000112249	Transcript	ENST00000369162	protein_coding	2606	2296	S766P	766	S/P	Tcg/Ccg	-1		HGNC:18697	YES	26.4	3.91374	0					rs773368984	0.000109	7	64492	5.6e-05	8	143098		0	0	4065	0.001742	1	574	1	0
NC_000006.12:g.100767159T>C	chr6	100767159	.	T	C	C	missense_variant	MODERATE	ASCC3	ENSG00000112249	Transcript	ENST00000369162	protein_coding	1892	1582	K528E	528	K/E	Aag/Gag	-1		HGNC:18697	YES	28.2	4.15199	0						0	0	64502	0	0	143010		0	0	4065	0.001742	1	574	1	0
NC_000006.12:g.100798769C>T	chr6	100798769	rs144432672	C	T	T	missense_variant	MODERATE	ASCC3	ENSG00000112249	Transcript	ENST00000369162	protein_coding	1649	1339	E447K	447	E/K	Gaa/Aaa	-1		HGNC:18697	YES	19.35	2.01234	0					rs144432672	1.5e-05	1	64534	0.000203	29	143200		0	0	4065	0.001742	1	574	1	0
NC_000006.12:g.100848626C>T	chr6	100848626	.	C	T	T	missense_variant	MODERATE	ASCC3	ENSG00000112249	Transcript	ENST00000369162	protein_coding	633	323	G108D	108	G/D	gGt/gAt	-1		HGNC:18697	YES	23.6	3.0998	0						0	0	64502	0	0	143010		0	0	4065	0.001742	1	574	1	0
NC_000006.12:g.100867929A>T	chr6	100867929	rs148255143	A	T	T	missense_variant	MODERATE	ASCC3	ENSG00000112249	Transcript	ENST00000369162	protein_coding	379	69	N23K	23	N/K	aaT/aaA	-1		HGNC:18697	YES	16.97	1.69121	0					chr6:100867929-100867929	3.1e-05	2	64578	1.4e-05	2	143304		0	0	4065	0.001742	1	574	1	0
NC_000003.12:g.131014065T>C	chr3	131014065	rs117589009	T	C	C	missense_variant	MODERATE	ASTE1	ENSG00000034533	Transcript	ENST00000264992	protein_coding	2497	2032	I678V	678	I/V	Att/Gtt	-1		HGNC:25021	YES	1.564	0.03421	0					rs117589009	4.6e-05	3	64572	0.000684	98	143332		0	0	3846	0.001742	1	574	1	0
NC_000003.12:g.131014202CT>C	chr3	131014202	rs756657713	CT	C		frameshift_variant	HIGH	ASTE1	ENSG00000034533	Transcript	ENST00000264992	protein_coding	2359	1894	R632X	632	R/X	Agg/gg	-1		HGNC:25021	YES	24.1	3.28651	0	LC	END_TRUNC		PERCENTILE:0.92843137254902&GERP_DIST:-238.679135704041&BP_DIST:146&DIST_FROM_LAST_EXON:-184&50_BP_RULE:FAIL&ANN_ORF:678.898&MAX_ORF:678.898	rs756657713	0.000322	20	62164	0.000648	88	135758		0	0	3846	0.003484	2	574	2	0
NC_000003.12:g.131014227C>T	chr3	131014227	rs776195966	C	T	T	missense_variant	MODERATE	ASTE1	ENSG00000034533	Transcript	ENST00000264992	protein_coding	2335	1870	G624S	624	G/S	Ggt/Agt	-1		HGNC:25021	YES	0.068	-0.613009	0					rs776195966	7.8e-05	5	64456	3.5e-05	5	142692		0	0	3846	0.001742	1	574	1	0
NC_000003.12:g.131014362C>T	chr3	131014362	rs761052667	C	T	T	missense_variant	MODERATE	ASTE1	ENSG00000034533	Transcript	ENST00000264992	protein_coding	2200	1735	G579R	579	G/R	Gga/Aga	-1		HGNC:25021	YES	13.58	1.1928	0					rs761052667	1.5e-05	1	64564	1.4e-05	2	143228		0	0	3846	0.001742	1	574	1	0
NC_000003.12:g.131016268G>A	chr3	131016268	rs112198892	G	A	A	missense_variant	MODERATE	ASTE1	ENSG00000034533	Transcript	ENST00000264992	protein_coding	2050	1585	R529W	529	R/W	Cgg/Tgg	-1		HGNC:25021	YES	15.25	1.42517	0					rs112198892	7.7e-05	5	64544	5.6e-05	8	143160	chr3:131016268-131016268	2	0.001	3962	0.001742	1	574	1	0
NC_000003.12:g.131018517AT>A	chr3	131018517	rs772582652	AT	A		frameshift_variant	HIGH	ASTE1	ENSG00000034533	Transcript	ENST00000264992	protein_coding	1966	1501	I501X	501	I/X	Atc/tc	-1		HGNC:25021	YES	21.2	2.25041	0	HC			PERCENTILE:0.73578431372549&GERP_DIST:-439.261368870735&BP_DIST:537&DIST_FROM_LAST_EXON:207&50_BP_RULE:PASS&ANN_ORF:802.791&MAX_ORF:802.791	rs772582652	0	0	64554	6.3e-05	9	143168		0	0	3846	0.001742	1	574	1	0
NC_000003.12:g.131024181T>C	chr3	131024181	.	T	C	C	missense_variant	MODERATE	ASTE1	ENSG00000034533	Transcript	ENST00000264992	protein_coding	1591	1126	I376V	376	I/V	Atc/Gtc	-1		HGNC:25021	YES	20	2.09807	0						0	0	64384	0	0	142666		0	0	3846	0.001742	1	574	1	0
NC_000003.12:g.131024651G>A	chr3	131024651	rs140373702	G	A	A	missense_variant	MODERATE	ASTE1	ENSG00000034533	Transcript	ENST00000264992	protein_coding	1121	656	A219V	219	A/V	gCg/gTg	-1		HGNC:25021	YES	27.3	4.04961	0					rs140373702	0.001161	75	64578	0.000601	86	143210		0	0	3846	0.001742	1	574	1	0
NC_000003.12:g.131025266C>G	chr3	131025266	rs150834933	C	G	G	missense_variant	MODERATE	ASTE1	ENSG00000034533	Transcript	ENST00000264992	protein_coding	506	41	S14T	14	S/T	aGt/aCt	-1		HGNC:25021	YES	13.01	1.12553	0					chr3:131025266-131025266	0.000139	9	64580	8.4e-05	12	143308	chr3:131025266-131025266	1	0	3962	0.001742	1	574	1	0
NC_000001.11:g.223393743C>T	chr1	223393743	rs374591142	C	T	T	missense_variant	MODERATE	CCDC185	ENSG00000178395	Transcript	ENST00000366875	protein_coding	329	268	R90C	90	R/C	Cgc/Tgc	1		HGNC:26654	YES	10.86	0.938919						rs374591142	6.2e-05	4	64572	2.8e-05	4	143338	chr1:223393743-223393743	1	0	3962	0.001742	1	574	1	0
NC_000001.11:g.223394431G>A	chr1	223394431	rs753568204	G	A	A	missense_variant	MODERATE	CCDC185	ENSG00000178395	Transcript	ENST00000366875	protein_coding	1017	956	R319H	319	R/H	cGc/cAc	1		HGNC:26654	YES	16.14	1.56326						rs753568204	3.1e-05	2	64566	0.000126	18	143300	chr1:223394431-223394431	1	0	3962	0.003484	2	574	2	0
NC_000001.11:g.223394529G>A	chr1	223394529	.	G	A	A	missense_variant	MODERATE	CCDC185	ENSG00000178395	Transcript	ENST00000366875	protein_coding	1115	1054	D352N	352	D/N	Gac/Aac	1		HGNC:26654	YES	7.118	0.559921						chr1:223394529-223394529	0	0	64548	7e-06	1	143266		0	0	3960	0.001742	1	574	1	0
NC_000001.11:g.223394892G>A	chr1	223394892	rs150202794	G	A	A	missense_variant	MODERATE	CCDC185	ENSG00000178395	Transcript	ENST00000366875	protein_coding	1478	1417	E473K	473	E/K	Gag/Aag	1		HGNC:26654	YES	23.6	3.07902						rs150202794	0.002462	159	64578	0.002491	357	143312	chr1:223394892-223394892	4	0.001	3962	0.005226	3	574	3	0
NC_000001.11:g.223394978G>A	chr1	223394978	rs149408986	G	A	A	missense_variant	MODERATE	CCDC185	ENSG00000178395	Transcript	ENST00000366875	protein_coding	1564	1503	M501I	501	M/I	atG/atA	1		HGNC:26654	YES	12.4	1.06483						chr1:223394978-223394978	9.3e-05	6	64560	9.8e-05	14	143274	rs149408986	4	0.001	3962	0.001742	1	574	1	0
NC_000001.11:g.223395063C>G	chr1	223395063	.	C	G	G	missense_variant	MODERATE	CCDC185	ENSG00000178395	Transcript	ENST00000366875	protein_coding	1649	1588	Q530E	530	Q/E	Cag/Gag	1		HGNC:26654	YES	16.47	1.61521							0	0	64557	0	0	143264		0	0	3960	0.003484	2	574	2	0
NC_000001.11:g.223395072C>T	chr1	223395072	rs769968225	C	T	T	missense_variant	MODERATE	CCDC185	ENSG00000178395	Transcript	ENST00000366875	protein_coding	1658	1597	R533W	533	R/W	Cgg/Tgg	1		HGNC:26654	YES	23.8	3.16375							0	0	64557	0	0	143264		0	0	3960	0.001742	1	574	1	0
NC_000001.11:g.223395165G>A	chr1	223395165	rs749423893	G	A	A	missense_variant	MODERATE	CCDC185	ENSG00000178395	Transcript	ENST00000366875	protein_coding	1751	1690	A564T	564	A/T	Gcc/Acc	1		HGNC:26654	YES	26.2	3.87391						chr1:223395165-223395165	0	0	64570	7e-06	1	143252		0	0	3960	0.001742	1	574	1	0
NC_000017.11:g.7898519C>T	chr17	7898519	rs569535363	C	T	T	missense_variant	MODERATE	CHD3	ENSG00000170004	Transcript	ENST00000330494	protein_coding	2287	2075	P692L	692	P/L	cCt/cTt	1		HGNC:1918	YES	22.2	2.44096	1					rs569535363	7.7e-05	5	64566	3.5e-05	5	143244		0	0	3552	0.001742	1	574	1	0
NC_000017.11:g.7903867A>G	chr17	7903867	rs146583144	A	G	G	missense_variant	MODERATE	CHD3	ENSG00000170004	Transcript	ENST00000330494	protein_coding	3982	3770	N1257S	1257	N/S	aAt/aGt	1		HGNC:1918	YES	23.1	2.83454	1					rs146583144	0	0	64550	0.000105	15	143206	rs146583144	3	0.001	4074	0.001742	1	574	1	0
NC_000017.11:g.7906929A>G	chr17	7906929	rs202059923	A	G	G	missense_variant	MODERATE	CHD3	ENSG00000170004	Transcript	ENST00000330494	protein_coding	4776	4564	S1522G	1522	S/G	Agc/Ggc	1		HGNC:1918	YES	18.36	1.88366	1					rs202059923	0.00031	20	64548	0.000258	37	143206		0	0	3552	0.001742	1	574	1	0
NC_000017.11:g.7907201A>G	chr17	7907201	.	A	G	G	missense_variant	MODERATE	CHD3	ENSG00000170004	Transcript	ENST00000330494	protein_coding	4954	4742	E1581G	1581	E/G	gAa/gGa	1		HGNC:1918	YES	23.8	3.16219	1					chr17:7907201-7907201	0	0	64572	7e-06	1	143344		0	0	3552	0.001742	1	574	1	0
NC_000017.11:g.7907390G>A	chr17	7907390	rs759598225	G	A	A	missense_variant	MODERATE	CHD3	ENSG00000170004	Transcript	ENST00000330494	protein_coding	5038	4826	R1609Q	1609	R/Q	cGg/cAg	1		HGNC:1918	YES	16.97	1.69118	1					rs759598225	0.000387	25	64566	0.000188	27	143266	chr17:7907390-7907390	1	0	4074	0.003484	2	574	2	0
NC_000017.11:g.7907447T>C	chr17	7907447	.	T	C	C	missense_variant	MODERATE	CHD3	ENSG00000170004	Transcript	ENST00000330494	protein_coding	5095	4883	M1628T	1628	M/T	aTg/aCg	1		HGNC:1918	YES	16.36	1.59749	1						0	0	64421	0	0	142831		0	0	3552	0.001742	1	574	1	0
NC_000017.11:g.7908734G>A	chr17	7908734	rs776853409	G	A	A	missense_variant	MODERATE	CHD3	ENSG00000170004	Transcript	ENST00000330494	protein_coding	5511	5299	A1767T	1767	A/T	Gct/Act	1		HGNC:1918	YES	22.7	2.6215	1					rs776853409	3.1e-05	2	64560	1.4e-05	2	143222	chr17:7908734-7908734	1	0	4074	0.001742	1	574	1	0
NC_000017.11:g.7910514G>A	chr17	7910514	.	G	A	A	missense_variant	MODERATE	CHD3	ENSG00000170004	Transcript	ENST00000330494	protein_coding	5889	5677	A1893T	1893	A/T	Gca/Aca	1		HGNC:1918	YES	25.1	3.6159	1					rs1415473359	0	0	64524	7e-06	1	143130		0	0	3552	0.001742	1	574	1	0
NC_000017.11:g.7910572C>T	chr17	7910572	rs200004902	C	T	T	missense_variant	MODERATE	CHD3	ENSG00000170004	Transcript	ENST00000330494	protein_coding	5947	5735	T1912M	1912	T/M	aCg/aTg	1		HGNC:1918	YES	21.7	2.3274	1					rs200004902	0.00065	42	64570	0.000335	48	143306	chr17:7910572-7910572	1	0	4048	0.001742	1	574	1	0
NC_000014.9:g.58638290C>G	chr14	58638290	.	C	G	G	missense_variant	MODERATE	DACT1	ENSG00000165617	Transcript	ENST00000395153	protein_coding	329	88	R30G	30	R/G	Cgc/Ggc	1		HGNC:17748	YES	28.5	4.18703	0.82					rs926788653	1.6e-05	1	64482	1.4e-05	2	143036		0	0	3900	0.003484	2	574	2	0
NC_000014.9:g.58645416G>C	chr14	58645416	.	G	C	C	missense_variant	MODERATE	DACT1	ENSG00000165617	Transcript	ENST00000395153	protein_coding	923	682	D228H	228	D/H	Gat/Cat	1		HGNC:17748	YES	27.8	4.11041	0.82						0	0	64542	0	0	143228		0	0	3900	0.001742	1	574	1	0
NC_000014.9:g.58646591G>T	chr14	58646591	.	G	T	T	missense_variant	MODERATE	DACT1	ENSG00000165617	Transcript	ENST00000395153	protein_coding	2098	1857	R619S	619	R/S	agG/agT	1		HGNC:17748	YES	20.4	2.13376	0.82						0	0	64542	0	0	143228		0	0	3900	0.001742	1	574	1	0
NC_000014.9:g.58646595C>T	chr14	58646595	rs202018245	C	T	T	missense_variant	MODERATE	DACT1	ENSG00000165617	Transcript	ENST00000395153	protein_coding	2102	1861	H621Y	621	H/Y	Cat/Tat	1		HGNC:17748	YES	23.7	3.14628	0.82					rs202018245	0.000759	49	64550	0.000454	65	143304	chr14:58646595-58646595	3	0.001	3962	0.001742	1	574	1	0
NC_000014.9:g.58646650A>G	chr14	58646650	.	A	G	G	missense_variant	MODERATE	DACT1	ENSG00000165617	Transcript	ENST00000395153	protein_coding	2157	1916	Y639C	639	Y/C	tAc/tGc	1		HGNC:17748	YES	24.8	3.53581	0.82					chr14:58646650-58646650	0	0	64564	1.4e-05	2	143252		0	0	3900	0.001742	1	574	1	0
NC_000014.9:g.58646685G>A	chr14	58646685	.	G	A	A	missense_variant	MODERATE	DACT1	ENSG00000165617	Transcript	ENST00000395153	protein_coding	2192	1951	E651K	651	E/K	Gaa/Aaa	1		HGNC:17748	YES	24	3.26251	0.82						0	0	64542	0	0	143228		0	0	3900	0.001742	1	574	1	0
NC_000014.9:g.58646731G>A	chr14	58646731	rs775528228	G	A	A	missense_variant	MODERATE	DACT1	ENSG00000165617	Transcript	ENST00000395153	protein_coding	2238	1997	G666E	666	G/E	gGg/gAg	1		HGNC:17748	YES	23.3	2.94795	0.82					chr14:58646731-58646731	3.1e-05	2	64568	7.7e-05	11	143306	chr14:58646731-58646731	2	0.001	3962	0.001742	1	574	1	0
NC_000014.9:g.58646850G>A	chr14	58646850	.	G	A	A	missense_variant	MODERATE	DACT1	ENSG00000165617	Transcript	ENST00000395153	protein_coding	2357	2116	E706K	706	E/K	Gag/Aag	1		HGNC:17748	YES	29.6	4.2984	0.82						0	0	64542	0	0	143228		0	0	3900	0.001742	1	574	1	0
NC_000014.9:g.58646922G>C	chr14	58646922	.	G	C	C	missense_variant	MODERATE	DACT1	ENSG00000165617	Transcript	ENST00000395153	protein_coding	2429	2188	V730L	730	V/L	Gtg/Ctg	1		HGNC:17748	YES	23.6	3.10925	0.82						0	0	64542	0	0	143228	chr14:58646922-58646922	1	0	3962	0.001742	1	574	1	0
NC_000011.10:g.11271221C>T	chr11	11271221	rs202042081	C	T	T	missense_variant	MODERATE	GALNT18	ENSG00000110328	Transcript	ENST00000227756	protein_coding	2159	1747	G583S	583	G/S	Ggc/Agc	-1		HGNC:30488	YES	22.8	2.69029	0.05					chr11:11271221-11271221	7.7e-05	5	64570	0.000112	16	143260		0	0	3719	0.005226	3	574	3	0
NC_000011.10:g.11293180G>C	chr11	11293180	rs372092468	G	C	C	missense_variant	MODERATE	GALNT18	ENSG00000110328	Transcript	ENST00000227756	protein_coding	1938	1526	T509R	509	T/R	aCg/aGg	-1		HGNC:30488	YES	20.9	2.20806	0.05					chr11:11293180-11293180	1.5e-05	1	64578	7e-06	1	143314		0	0	3719	0.001742	1	574	1	0
NC_000011.10:g.11327108A>T	chr11	11327108	.	A	T	T	missense_variant	MODERATE	GALNT18	ENSG00000110328	Transcript	ENST00000227756	protein_coding	1902	1490	I497N	497	I/N	aTc/aAc	-1		HGNC:30488	YES	23.2	2.87871	0.05						0	0	64558	0	0	143193		0	0	3719	0.001742	1	574	1	0
NC_000011.10:g.11327113C>G	chr11	11327113	rs144034068	C	G	G	missense_variant	MODERATE	GALNT18	ENSG00000110328	Transcript	ENST00000227756	protein_coding	1897	1485	M495I	495	M/I	atG/atC	-1		HGNC:30488	YES	22.4	2.51195	0.05					rs144034068	0.003205	207	64586	0.002051	294	143314	rs144034068	3	0.001	4074	0.003484	2	574	2	0
NC_000011.10:g.11372562C>T	chr11	11372562	rs771768066	C	T	T	missense_variant	MODERATE	GALNT18	ENSG00000110328	Transcript	ENST00000227756	protein_coding	1457	1045	E349K	349	E/K	Gaa/Aaa	-1		HGNC:30488	YES	23.4	2.98796	0.05					rs771768066	0	0	64588	1.4e-05	2	143348		0	0	3719	0.001742	1	574	1	0
NC_000011.10:g.11379162C>T	chr11	11379162	.	C	T	T	missense_variant	MODERATE	GALNT18	ENSG00000110328	Transcript	ENST00000227756	protein_coding	1110	698	R233H	233	R/H	cGc/cAc	-1		HGNC:30488	YES	25.1	3.60688	0.05						0	0	64558	0	0	143193		0	0	3719	0.001742	1	574	1	0
NC_000011.10:g.11448844G>A	chr11	11448844	.	G	A	A	missense_variant	MODERATE	GALNT18	ENSG00000110328	Transcript	ENST00000227756	protein_coding	740	328	R110W	110	R/W	Cgg/Tgg	-1		HGNC:30488	YES	29.9	4.33538	0.05					rs1300463670	0	0	64586	1.4e-05	2	143356		0	0	3719	0.001742	1	574	1	0
NC_000007.14:g.28955837T>C	chr7	28955837	rs552268645	T	C	C	missense_variant	MODERATE	TRIL	ENSG00000255690	Transcript	ENST00000539664	protein_coding	2494	2210	H737R	737	H/R	cAc/cGc	-1		HGNC:22200	YES	26.5	3.91837						rs552268645	0.000217	14	64564	0.000126	18	143296		0	0	4030	0.001742	1	574	1	0
NC_000007.14:g.28955930T>C	chr7	28955930	rs201976248	T	C	C	missense_variant	MODERATE	TRIL	ENSG00000255690	Transcript	ENST00000539664	protein_coding	2401	2117	N706S	706	N/S	aAc/aGc	-1		HGNC:22200	YES	26.2	3.87202						chr7:28955930-28955930	0.00282	182	64544	0.001752	251	143298	rs201976248	3	0.001	4074	0.001742	1	574	1	0
NC_000007.14:g.28956050C>T	chr7	28956050	rs562686571	C	T	T	missense_variant	MODERATE	TRIL	ENSG00000255690	Transcript	ENST00000539664	protein_coding	2281	1997	G666E	666	G/E	gGg/gAg	-1		HGNC:22200	YES	22.4	2.50462						rs562686571	0.000217	14	64586	0.000126	18	143354		0	0	4030	0.001742	1	574	1	0
NC_000007.14:g.28956680A>AGCTGCG	chr7	28956680	rs774355324	A	AGCTGCG	GCTGCG	inframe_insertion	MODERATE	TRIL	ENSG00000255690	Transcript	ENST00000539664	protein_coding	1650-1651	1366-1367	L456PQL	456	L/PQL	ctc/cCGCAGCtc	-1		HGNC:22200	YES	9.05	0.764803						rs774355324	0.000325	21	64534	0.000182	26	143180		0	0	4030	0.001742	1	574	1	0
NC_000007.14:g.28957044T>C	chr7	28957044	.	T	C	C	missense_variant	MODERATE	TRIL	ENSG00000255690	Transcript	ENST00000539664	protein_coding	1287	1003	N335D	335	N/D	Aac/Gac	-1		HGNC:22200	YES	29.8	4.32282						rs1178490572	1.5e-05	1	64564	1.4e-05	2	143310		0	0	4030	0.001742	1	574	1	0
NC_000007.14:g.28957173G>T	chr7	28957173	.	G	T	T	missense_variant	MODERATE	TRIL	ENSG00000255690	Transcript	ENST00000539664	protein_coding	1158	874	L292M	292	L/M	Ctg/Atg	-1		HGNC:22200	YES	25	3.58338							0	0	64555	0	0	143265		0	0	4030	0.001742	1	574	1	0
NC_000007.14:g.28957361C>G	chr7	28957361	rs748372110	C	G	G	missense_variant	MODERATE	TRIL	ENSG00000255690	Transcript	ENST00000539664	protein_coding	970	686	R229P	229	R/P	cGc/cCc	-1		HGNC:22200	YES	27.7	4.09851						chr7:28957361-28957361	4.6e-05	3	64566	2.1e-05	3	143290	chr7:28957361-28957361	1	0	4074	0.001742	1	574	1	0
NC_000007.14:g.28957674C>T	chr7	28957674	rs199567184	C	T	T	missense_variant	MODERATE	TRIL	ENSG00000255690	Transcript	ENST00000539664	protein_coding	657	373	G125S	125	G/S	Ggc/Agc	-1		HGNC:22200	YES	25.9	3.82283						rs199567184	6.2e-05	4	64578	0.000167	24	143318	chr7:28957674-28957674	1	0	4074	0.001742	1	574	1	0
NC_000007.14:g.28957676G>A	chr7	28957676	rs370448409	G	A	A	missense_variant	MODERATE	TRIL	ENSG00000255690	Transcript	ENST00000539664	protein_coding	655	371	P124L	124	P/L	cCg/cTg	-1		HGNC:22200	YES	29.3	4.26518						chr7:28957676-28957676	0.000217	14	64586	0.000112	16	143346		0	0	4030	0.001742	1	574	1	0
NC_000007.14:g.28957754A>T	chr7	28957754	.	A	T	T	missense_variant	MODERATE	TRIL	ENSG00000255690	Transcript	ENST00000539664	protein_coding	577	293	L98Q	98	L/Q	cTg/cAg	-1		HGNC:22200	YES	31	4.3638							0	0	64555	0	0	143265		0	0	4030	0.001742	1	574	1	0
NC_000007.14:g.28957962C>G	chr7	28957962	.	C	G	G	missense_variant	MODERATE	TRIL	ENSG00000255690	Transcript	ENST00000539664	protein_coding	369	85	E29Q	29	E/Q	Gag/Cag	-1		HGNC:22200	YES	23.2	2.8746							0	0	64555	0	0	143265		0	0	4030	0.001742	1	574	1	0
NC_000008.11:g.115414478C>T	chr8	115414478	.	C	T	T	missense_variant	MODERATE	TRPS1	ENSG00000104447	Transcript	ENST00000395715	protein_coding	3982	3430	V1144M	1144	V/M	Gtg/Atg	-1		HGNC:12340	YES	23.7	3.14887	0.99					rs1180274964	0	0	64558	7e-06	1	143192		0	0	3512	0.001742	1	574	1	0
NC_000008.11:g.115415059T>C	chr8	115415059	rs772871888	T	C	C	missense_variant	MODERATE	TRPS1	ENSG00000104447	Transcript	ENST00000395715	protein_coding	3401	2849	K950R	950	K/R	aAa/aGa	-1		HGNC:12340	YES	27.6	4.08355	0.99					rs772871888	0	0	64554	7.7e-05	11	143234		0	0	3512	0.001742	1	574	1	0
NC_000008.11:g.115604048C>T	chr8	115604048	.	C	T	T	missense_variant	MODERATE	TRPS1	ENSG00000104447	Transcript	ENST00000395715	protein_coding	2473	1921	V641I	641	V/I	Gta/Ata	-1		HGNC:12340	YES	14.53	1.32021	0.99						0	0	64566	0	0	143252		0	0	3512	0.001742	1	574	1	0
NC_000008.11:g.115604338C>T	chr8	115604338	rs769392409	C	T	T	missense_variant	MODERATE	TRPS1	ENSG00000104447	Transcript	ENST00000395715	protein_coding	2183	1631	R544Q	544	R/Q	cGa/cAa	-1		HGNC:12340	YES	27.7	4.09042	0.99						0	0	64566	0	0	143252		0	0	3512	0.001742	1	574	1	0
NC_000008.11:g.115604738G>T	chr8	115604738	.	G	T	T	missense_variant	MODERATE	TRPS1	ENSG00000104447	Transcript	ENST00000395715	protein_coding	1783	1231	Q411K	411	Q/K	Cag/Aag	-1		HGNC:12340	YES	21.7	2.32579	0.99						0	0	64566	0	0	143252		0	0	3512	0.003484	2	574	2	0
NC_000008.11:g.115619743T>A	chr8	115619743	rs201373462	T	A	A	missense_variant	MODERATE	TRPS1	ENSG00000104447	Transcript	ENST00000395715	protein_coding	907	355	T119S	119	T/S	Aca/Tca	-1		HGNC:12340	YES	25	3.58535	0.99					rs201373462	1.5e-05	1	64572	0.001144	164	143312		0	0	3512	0.001742	1	574	1	0
NC_000008.11:g.115619788G>A	chr8	115619788	rs200964070	G	A	A	missense_variant	MODERATE	TRPS1	ENSG00000104447	Transcript	ENST00000395715	protein_coding	862	310	P104S	104	P/S	Ccc/Tcc	-1		HGNC:12340	YES	18.62	1.91738	0.99					rs200964070	0.000139	9	64566	0.000251	36	143224		0	0	3512	0.003484	2	574	2	0
NC_000008.11:g.115619938G>C	chr8	115619938	.	G	C	C	missense_variant	MODERATE	TRPS1	ENSG00000104447	Transcript	ENST00000395715	protein_coding	712	160	Q54E	54	Q/E	Cag/Gag	-1		HGNC:12340	YES	21.8	2.33452	0.99						0	0	64566	0	0	143252		0	0	3512	0.001742	1	574	1	0
NC_000001.11:g.55073861T>C	chr1	55073861	.	T	C	C	missense_variant	MODERATE	USP24	ENSG00000162402	Transcript	ENST00000294383	protein_coding	7744	7493	Q2498R	2498	Q/R	cAg/cGg	-1		HGNC:12623	YES	24.5	3.41822	1						0	0	64537	0	0	143153		0	0	4055	0.001742	1	574	1	0
NC_000001.11:g.55077285C>G	chr1	55077285	.	C	G	G	missense_variant	MODERATE	USP24	ENSG00000162402	Transcript	ENST00000294383	protein_coding	7581	7330	A2444P	2444	A/P	Gct/Cct	-1		HGNC:12623	YES	27.1	4.02229	1						0	0	64537	0	0	143153	chr1:55077285-55077285	1	0	4074	0.001742	1	574	1	0
NC_000001.11:g.55083340G>A	chr1	55083340	rs751051855	G	A	A	missense_variant	MODERATE	USP24	ENSG00000162402	Transcript	ENST00000294383	protein_coding	7158	6907	L2303F	2303	L/F	Ctt/Ttt	-1		HGNC:12623	YES	25.1	3.6043	1					rs751051855	0	0	64572	2.1e-05	3	143292		0	0	4055	0.001742	1	574	1	0
NC_000001.11:g.55104009G>A	chr1	55104009	rs772488953	G	A	A	missense_variant	MODERATE	USP24	ENSG00000162402	Transcript	ENST00000294383	protein_coding	5143	4892	A1631V	1631	A/V	gCg/gTg	-1		HGNC:12623	YES	17.77	1.80564	1						0	0	64537	0	0	143153		0	0	4055	0.001742	1	574	1	0
NC_000001.11:g.55106221C>T	chr1	55106221	rs755970264	C	T	T	missense_variant	MODERATE	USP24	ENSG00000162402	Transcript	ENST00000294383	protein_coding	5056	4805	R1602Q	1602	R/Q	cGa/cAa	-1		HGNC:12623	YES	25.3	3.67947	1					rs755970264	4.6e-05	3	64572	3.5e-05	5	143170		0	0	4055	0.001742	1	574	1	0
NC_000001.11:g.55123540G>C	chr1	55123540	.	G	C	C	missense_variant	MODERATE	USP24	ENSG00000162402	Transcript	ENST00000294383	protein_coding	4434	4183	R1395G	1395	R/G	Cga/Gga	-1		HGNC:12623	YES	22.5	2.55396	1						0	0	64537	0	0	143153		0	0	4055	0.003484	2	574	2	0
NC_000001.11:g.55124526T>C	chr1	55124526	rs569462295	T	C	C	missense_variant	MODERATE	USP24	ENSG00000162402	Transcript	ENST00000294383	protein_coding	4314	4063	I1355V	1355	I/V	Att/Gtt	-1		HGNC:12623	YES	21.8	2.34566	1					rs569462295	6.2e-05	4	64574	4.9e-05	7	143298	chr1:55124526-55124526	4	0.001	4074	0.001742	1	574	1	0
NC_000001.11:g.55148513G>A	chr1	55148513	.	G	A	A	missense_variant	MODERATE	USP24	ENSG00000162402	Transcript	ENST00000294383	protein_coding	2169	1918	H640Y	640	H/Y	Cat/Tat	-1		HGNC:12623	YES	24.1	3.29403	1						0	0	64537	0	0	143153		0	0	4055	0.001742	1	574	1	0
NC_000001.11:g.55158916A>C	chr1	55158916	rs200565193	A	C	C	missense_variant	MODERATE	USP24	ENSG00000162402	Transcript	ENST00000294383	protein_coding	1440	1189	S397A	397	S/A	Tca/Gca	-1		HGNC:12623	YES	22.5	2.54211	1					rs200565193	0.000279	18	64576	0.000202	29	143314		0	0	4055	0.001742	1	574	1	0
NC_000007.14:g.149070508G>C	chr7	149070508	rs777275379	G	C	C	missense_variant	MODERATE	ZNF786	ENSG00000197362	Transcript	ENST00000491431	protein_coding	2342	2264	T755R	755	T/R	aCa/aGa	-1		HGNC:21806	YES	15.43	1.45313	0						0	0	64534	0	0	143183		0	0	3960	0.001742	1	574	1	0
NC_000007.14:g.149071251CCTCTCCCCACCGTGCCGGAGCCGGTGGG>C	chr7	149071251	.	CCTCTCCCCACCGTGCCGGAGCCGGTGGG	C		frameshift_variant	HIGH	ZNF786	ENSG00000197362	Transcript	ENST00000491431	protein_coding	1571-1598	1493-1520	AHRLRHGGER498-507X	498-507	AHRLRHGGER/X	gCCCACCGGCTCCGGCACGGTGGGGAGAGg/gg	-1		HGNC:21806	YES	32	4.50438	0	HC			PERCENTILE:0.64708386547467&GERP_DIST:1328.00428528786&BP_DIST:829&DIST_FROM_LAST_EXON:-1221&50_BP_RULE:FAIL&ANN_ORF:787.945&MAX_ORF:787.945	rs1310685831	0	0	64512	2.1e-05	3	143118		0	0	3960	0.001742	1	574	1	0
NC_000007.14:g.149071276T>C	chr7	149071276	rs201774113	T	C	C	missense_variant	MODERATE	ZNF786	ENSG00000197362	Transcript	ENST00000491431	protein_coding	1574	1496	H499R	499	H/R	cAc/cGc	-1		HGNC:21806	YES	24.2	3.31252	0					rs201774113	0.001255	81	64544	0.000698	100	143176	chr7:149071276-149071276	1	0	3962	0.001742	1	574	1	0
NC_000007.14:g.149071690A>G	chr7	149071690	.	A	G	G	missense_variant	MODERATE	ZNF786	ENSG00000197362	Transcript	ENST00000491431	protein_coding	1160	1082	L361P	361	L/P	cTg/cCg	-1		HGNC:21806	YES	1.3	-0.005638	0						0	0	64534	0	0	143183		0	0	3960	0.001742	1	574	1	0
NC_000007.14:g.149071724C>T	chr7	149071724	rs756038710	C	T	T	missense_variant	MODERATE	ZNF786	ENSG00000197362	Transcript	ENST00000491431	protein_coding	1126	1048	G350R	350	G/R	Ggg/Agg	-1		HGNC:21806	YES	6.759	0.524538	0					chr7:149071724-149071724	1.5e-05	1	64554	7e-06	1	143294		0	0	3960	0.001742	1	574	1	0
NC_000007.14:g.149072057G>A	chr7	149072057	rs371873525	G	A	A	missense_variant	MODERATE	ZNF786	ENSG00000197362	Transcript	ENST00000491431	protein_coding	793	715	H239Y	239	H/Y	Cac/Tac	-1		HGNC:21806	YES	11.78	1.01216	0					rs371873525	0.000294	19	64578	0.000167	24	143338		0	0	3960	0.003484	2	574	2	0
NC_000007.14:g.149072062T>A	chr7	149072062	.	T	A	A	missense_variant	MODERATE	ZNF786	ENSG00000197362	Transcript	ENST00000491431	protein_coding	788	710	Q237L	237	Q/L	cAg/cTg	-1		HGNC:21806	YES	11.19	0.965296	0					chr7:149072062-149072062	6.2e-05	4	64564	5.6e-05	8	143322		0	0	3960	0.001742	1	574	1	0
NC_000007.14:g.149072081A>C	chr7	149072081	rs188243675	A	C	C	missense_variant	MODERATE	ZNF786	ENSG00000197362	Transcript	ENST00000491431	protein_coding	769	691	W231G	231	W/G	Tgg/Ggg	-1		HGNC:21806	YES	0.946	-0.072352	0					chr7:149072081-149072081	0.000108	7	64578	0.000468	67	143304	chr7:149072081-149072081	3	0.001	3952	0.001742	1	574	1	0
NC_000007.14:g.149072300C>G	chr7	149072300	rs372761363	C	G	G	missense_variant	MODERATE	ZNF786	ENSG00000197362	Transcript	ENST00000491431	protein_coding	550	472	E158Q	158	E/Q	Gaa/Caa	-1		HGNC:21806	YES	3.974	0.273018	0					rs372761363	3.1e-05	2	64564	4.9e-05	7	143234		0	0	3960	0.001742	1	574	1	0
NC_000018.10:g.36109617T>G	chr18	36109617	.	T	G	G	missense_variant	MODERATE	SLC39A6	ENSG00000141424	Transcript	ENST00000269187	protein_coding	2480	2244	K748N	748	K/N	aaA/aaC	-1		HGNC:18607	YES	24.8	3.51995	0						0	0	64559	0	0	143177	chr18:36109617-36109617	1	0	3962	0.003484	2	574	2	0
NC_000018.10:g.36114106G>T	chr18	36114106	rs752690867	G	T	T	missense_variant	MODERATE	SLC39A6	ENSG00000141424	Transcript	ENST00000269187	protein_coding	2070	1834	L612I	612	L/I	Cta/Ata	-1		HGNC:18607	YES	25.5	3.73198	0					rs752690867	0	0	64572	1.4e-05	2	143260	chr18:36114106-36114106	2	0.001	3938	0.003484	2	574	2	0
NC_000018.10:g.36114199G>A	chr18	36114199	.	G	A	A	missense_variant	MODERATE	SLC39A6	ENSG00000141424	Transcript	ENST00000269187	protein_coding	1977	1741	R581C	581	R/C	Cgc/Tgc	-1		HGNC:18607	YES	26.4	3.90522	0						0	0	64559	0	0	143177	chr18:36114199-36114199	1	0	3908	0.001742	1	574	1	0
NC_000018.10:g.36114366T>C	chr18	36114366	rs201536322	T	C	C	missense_variant	MODERATE	SLC39A6	ENSG00000141424	Transcript	ENST00000269187	protein_coding	1810	1574	Q525R	525	Q/R	cAg/cGg	-1		HGNC:18607	YES	22.9	2.72397	0					chr18:36114366-36114366	0.001378	89	64588	0.000795	114	143346	chr18:36114366-36114366	3	0.001	3962	0.001742	1	574	1	0
NC_000018.10:g.36126373T>C	chr18	36126373	rs199596507	T	C	C	missense_variant	MODERATE	SLC39A6	ENSG00000141424	Transcript	ENST00000269187	protein_coding	871	635	K212R	212	K/R	aAa/aGa	-1		HGNC:18607	YES	16.47	1.6157	0					rs199596507	0.001332	86	64566	0.000761	109	143302		0	0	3942	0.003484	2	574	2	0
NC_000018.10:g.36126617G>GAGAGTGATGATCATGGTC	chr18	36126617	rs758914715	G	GAGAGTGATGATCATGGTC	AGAGTGATGATCATGGTC	inframe_insertion	MODERATE	SLC39A6	ENSG00000141424	Transcript	ENST00000269187	protein_coding	626-627	390-391	-130-131DHDHHS	130-131	-/DHDHHS	-/GACCATGATCATCACTCT	-1		HGNC:18607	YES	15.08	1.39898	0					rs758914715	0.000232	15	64588	0.000119	17	143324		0	0	3942	0.001742	1	574	1	0
NC_000018.10:g.36126650G>GGT	chr18	36126650	rs762661887	G	GGT	GT	frameshift_variant	HIGH	SLC39A6	ENSG00000141424	Transcript	ENST00000269187	protein_coding	593-594	357-358	-119-120X	119-120	-/X	-/AC	-1		HGNC:18607	YES	19.5	2.03274	0	HC			PERCENTILE:0.157407407407407&GERP_DIST:2198.61710083485&BP_DIST:1903&DIST_FROM_LAST_EXON:1751&50_BP_RULE:PASS&ANN_ORF:2628.64&MAX_ORF:2628.64	rs762661887	0	0	64544	0	0	142562		0	0	3942	0.001742	1	574	1	0
NC_000018.10:g.36126835T>C	chr18	36126835	.	T	C	C	missense_variant	MODERATE	SLC39A6	ENSG00000141424	Transcript	ENST00000269187	protein_coding	409	173	Q58R	58	Q/R	cAa/cGa	-1		HGNC:18607	YES	23.2	2.8965	0						0	0	64559	0	0	143177		0	0	3942	0.001742	1	574	1	0
NC_000014.9:g.58396330CA>C	chr14	58396330	rs752079244	CA	C		frameshift_variant	HIGH	TOMM20L	ENSG00000196860	Transcript	ENST00000360945	protein_coding	198	170	Q57X	57	Q/X	cAg/cg	1		HGNC:33752	YES	15.97	1.53655	0	HC		PHYLOCSF_WEAK	PERCENTILE:0.37037037037037&GERP_DIST:205.82823638618&BP_DIST:286&DIST_FROM_LAST_EXON:233&50_BP_RULE:PASS&ANN_ORF:-51.992&MAX_ORF:-51.992	rs752079244	0.001363	88	64582	0.001214	174	143358		0	0	3946	0.015679	9	574	9	0
NC_000014.9:g.58396332GGGCAC>G	chr14	58396332	rs760772539	GGGCAC	G		frameshift_variant	HIGH	TOMM20L	ENSG00000196860	Transcript	ENST00000360945	protein_coding	200-204	172-176	GT58-59X	58-59	GT/X	GGCACg/g	1		HGNC:33752	YES	22.2	2.41514	0	HC		PHYLOCSF_WEAK	PERCENTILE:0.383442265795207&GERP_DIST:212.54823641479&BP_DIST:284&DIST_FROM_LAST_EXON:231&50_BP_RULE:PASS&ANN_ORF:-51.992&MAX_ORF:-51.992	rs760772539	0.001363	88	64584	0.001214	174	143358		0	0	3946	0.015679	9	574	9	0

### Sheet: TableS6
Table S6. Statistical summary of the genes enriched in variants with a predicted high or moderate impact on the protein filtered by AF < 0.01, FLAGS genes, number of individuals > 8 and genes related with an auditory-vestibular phenotype, for the SMD cohort.
SYMBOL	n_variants	n_individuals	n_het	n_hom	AC_cases	WT_cases	gnomADg_AC_nfe	WT_gnomADg_nfe	OR_gnomADg_nfe	SE_gnomADg_nfe	ZScore_gnomADg_nfe	pvalue_gnomADg_nfe	FDR_gnomADg_nfe	lowCI_gnomADg_nfe	highCI_gnomADg_nfe	EF_gnomADg_nfe	gnomADg_AC	WT_gnomADg	OR_gnomADg	SE_gnomADg	ZScore_gnomADg	pvalue_gnomADg	FDR_gnomADg	lowCI_gnomADg	highCI_gnomADg	EF_gnomADg	CSVS_AC	WT_CSVS	OR_CSVS	SE_CSVS	ZScore_CSVS	pvalue_CSVS	FDR_CSVS	lowCI_CSVS	highCI_CSVS	EF_CSVS
ADGRV1 *	52	64	64	0	76	29772	4565	3352485	1.8747	0.115805	5.42677	5.73823e-08	0.000821083	1.49402	2.35238	0.466581	8977	7438481	2.11523	0.115339	6.49536	8.28371e-11	1.2216e-06	1.68725	2.65178	0.527239	227	211207	2.37513	0.132671	6.52031	7.01629e-11	8.89665e-07	1.83129	3.08049	0.578971
ARID1B	30	41	41	0	43	17177	1557	1892822	3.04328	0.15478	7.19045	6.458e-13	9.24067e-09	2.24694	4.12186	0.671407	3469	4170050	3.00925	0.153631	7.17101	7.445e-13	1.09787e-08	2.22682	4.0666	0.667691	43	109893	6.39768	0.215822	8.5994	0	1.016e-13	4.19094	9.76638	0.843693
ATP11A	10	15	15	0	15	5725	56	645589	30.2053	0.291033	11.7101	0	0	17.0747	53.4338	0.966893	130	1432378	28.8689	0.27301	12.3174	0	0	16.9059	49.297	0.965361	20	38354	5.02454	0.341859	4.72223	2.33278e-06	0.0295796	2.57099	9.81957	0.800977
BICRA	11	18	18	0	18	6296	339	708634	5.97627	0.24221	7.38119	1.569e-13	2.24489e-09	3.71755	9.60734	0.832671	559	1572233	8.04105	0.2398	8.69292	0	5.21e-14	5.02564	12.8657	0.875638	28	44688	4.5629	0.302409	5.01956	5.17909e-07	0.00656709	2.52247	8.25384	0.780841
CCDC88C	21	31	31	0	32	12022	1544	1354316	2.33478	0.178834	4.74137	2.1228e-06	0.0303751	1.64445	3.31492	0.571694	2571	3006026	3.11217	0.178108	6.37434	1.83749e-10	2.70975e-06	2.19511	4.41238	0.678681	84	84103	2.66505	0.207966	4.71338	2.43638e-06	0.0308933	1.77289	4.00617	0.624773
CDC42BPB	12	13	13	0	13	6875	92	774735	15.9234	0.296546	9.33343	0	1e-16	8.90453	28.4748	0.937199	612	1718716	5.31035	0.280541	5.95157	2.6558e-09	3.91651e-05	3.06424	9.20289	0.811689	11	47066	8.09068	0.409877	5.10084	3.38158e-07	0.00428784	3.62319	18.0667	0.876401
CDK5RAP2	13	22	22	0	22	7440	396	838985	6.26482	0.219352	8.36531	1e-16	8.579e-13	4.07561	9.62997	0.840379	1407	1860842	3.9108	0.215175	6.33783	2.3303e-10	3.43649e-06	2.5651	5.96246	0.744298	36	52861	4.34193	0.270898	5.42019	5.95349e-08	0.000754903	2.55323	7.38373	0.769688
CHRNA10	10	11	11	0	12	5728	240	645298	5.63284	0.296102	5.83791	5.28605e-09	7.5638e-05	3.15269	10.0641	0.82247	444	1432262	6.75799	0.29285	6.5246	6.81837e-11	1.0055e-06	3.80662	11.9977	0.852027	9	36704	8.54376	0.441187	4.86234	1.16008e-06	0.0147098	3.59835	20.286	0.882956
COL11A2 *	16	23	23	0	24	9160	576	1031914	4.69393	0.208598	7.4127	1.238e-13	1.7708e-09	3.11871	7.06478	0.786959	1100	2289298	5.45287	0.206604	8.20962	2e-16	3.2723e-12	3.63714	8.17505	0.81661	48	58701	3.2042	0.250252	4.65316	3.2689e-06	0.0414496	1.96201	5.23286	0.68791
DMD *	11	12	12	0	12	6302	20	553306	52.6791	0.365368	10.8499	0	0	25.7413	107.807	0.981017	110	1155310	19.999	0.304276	9.84529	0	0	11.0155	36.3089	0.949998	0	24926	inf	inf					inf
DMXL2 *	13	16	16	0	23	7439	294	809575	8.51379	0.21683	9.87726	0	0	5.56613	13.0224	0.882544	651	1786512	8.48473	0.212484	10.0632	0	0	5.59459	12.8679	0.882141	42	51320	3.7779	0.259695	5.11818	3.08492e-07	0.00391168	2.27088	6.28504	0.735303
FLNB *	18	25	25	0	26	10306	866	1161128	3.38256	0.199284	6.11505	9.65262e-10	1.38119e-05	2.28882	4.99896	0.704366	1474	2575992	4.4089	0.198084	7.48987	6.89e-14	1.0167e-09	2.99032	6.50044	0.773186	55	72953	3.34629	0.238231	5.07009	3.97637e-07	0.00504203	2.09786	5.33765	0.701162
ITGA2B	6	13	13	0	14	3430	307	387101	5.14659	0.273825	5.98315	2.18863e-09	3.13171e-05	3.00909	8.80246	0.805697	479	859253	7.32183	0.271678	7.32801	2.336e-13	3.44479e-09	4.29895	12.4703	0.863422	9	24383	11.058	0.427636	5.61964	1.91355e-08	0.000242638	4.78264	25.5676	0.909568
KIF1B	10	11	11	0	12	5728	41	645641	32.9902	0.328481	10.6436	0	0	17.3291	62.805	0.969688	67	1432443	44.79	0.313742	12.1182	0	0	24.2169	82.8406	0.977674	7	40663	12.1697	0.475804	5.25205	1.50414e-07	0.00190725	4.78924	30.9238	0.917829
LOXHD1 *	19	28	28	0	30	10876	670	1226204	5.04824	0.186865	8.66421	0	6.51e-14	3.50007	7.2812	0.801911	1677	2720309	4.47442	0.18445	8.12347	5e-16	6.6808e-12	3.11695	6.4231	0.776508	71	75477	2.9323	0.217998	4.93485	8.02113e-07	0.0101708	1.91269	4.49544	0.658971
LRP5	9	20	20	0	21	5145	650	577536	3.6266	0.222157	5.79904	6.66959e-09	9.54352e-05	2.34637	5.60536	0.72426	1666	1279770	3.13538	0.220033	5.19355	2.06319e-07	0.00304258	2.03702	4.82599	0.68106	38	36562	3.92718	0.272317	5.02326	5.08005e-07	0.0064415	2.30292	6.69701	0.745364
MCPH1	13	13	13	0	13	7449	105	839249	13.9491	0.294249	8.95642	0	4.8e-15	7.83569	24.8323	0.928311	778	1861416	4.17551	0.279899	5.10626	3.28592e-07	0.00484574	2.41243	7.22709	0.760508	11	51421	8.15818	0.409861	5.1213	3.03433e-07	0.00384753	3.65353	18.2169	0.877424
MEGF8	23	34	34	0	39	13163	1080	1481206	4.06351	0.163229	8.58947	0	1.25e-13	2.95093	5.59557	0.753907	2712	3284075	3.58784	0.161512	7.90996	2.6e-15	3.79707e-11	2.61428	4.92396	0.721281	74	90145	3.60927	0.198095	6.47925	9.2181e-11	1.16885e-06	2.44792	5.32159	0.722936
MYO7A *	18	26	26	0	29	10303	1341	1160903	2.4367	0.187953	4.73864	2.15152e-06	0.0307861	1.68583	3.52201	0.589608	2461	2576895	2.94727	0.187047	5.77865	7.53035e-09	0.00011105	2.04269	4.25243	0.660703	60	72579	3.40482	0.226407	5.41145	6.25164e-08	0.000792708	2.1846	5.30659	0.706299
NIN	17	26	26	0	27	9731	791	1096862	3.84753	0.195972	6.87564	6.1713e-12	8.83054e-08	2.6204	5.64932	0.740093	2460	2432748	2.7439	0.19377	5.20917	1.89683e-07	0.00279726	1.87684	4.01152	0.635555	54	65540	3.36759	0.235952	5.14594	2.66188e-07	0.00337526	2.12067	5.34768	0.703052
NIPBL *	10	11	11	0	12	5728	247	644359	5.46524	0.295902	5.73976	9.48091e-09	0.000135662	3.06008	9.76082	0.817025	546	1426482	5.47333	0.29213	5.81894	5.92231e-09	8.73363e-05	3.08735	9.70327	0.817296	6	40573	14.1666	0.500199	5.29966	1.16021e-07	0.00147115	5.31479	37.7609	0.929411
NOTCH1	17	23	23	0	23	9735	544	1097046	4.76451	0.21312	7.32542	2.381e-13	3.40768e-09	3.13766	7.23484	0.790115	812	2435324	7.08586	0.211691	9.24983	0	3e-16	4.67948	10.7297	0.858874	35	67203	4.53641	0.26864	5.62886	1.814e-08	0.000230015	2.67943	7.68039	0.779561
PCDH15 *	17	30	30	0	31	9727	697	1096441	5.01343	0.183838	8.76924	0	2.57e-14	3.49662	7.18822	0.800536	1365	2432320	5.67899	0.181917	9.54705	0	0	3.97576	8.11189	0.823912	47	68370	4.63608	0.231629	6.62208	3.54169e-11	4.49086e-07	2.94431	7.29991	0.7843
PRKDC	21	24	24	0	25	12029	517	1354589	5.44537	0.204983	8.26783	1e-16	1.952e-12	3.6437	8.13791	0.816358	1701	3004185	3.67056	0.201671	6.44784	1.13454e-10	1.6731e-06	2.4721	5.45003	0.727562	55	82872	3.13152	0.241406	4.72862	2.26048e-06	0.0286629	1.95104	5.02626	0.680667
RAI1 *	16	24	24	0	24	9160	686	1030148	3.93452	0.207929	6.58776	4.46506e-11	6.38905e-07	2.61757	5.91404	0.745839	1146	2286164	5.22683	0.206516	8.00812	1.2e-15	1.71765e-11	3.48697	7.83481	0.80868	19	61173	8.43572	0.307284	6.93974	3.9282e-12	4.98098e-08	4.61909	15.4059	0.881456
RYR2	12	12	12	0	12	6876	134	774556	10.0877	0.301567	7.66436	1.8e-14	2.57165e-10	5.58591	18.2177	0.90087	212	1717357	14.1374	0.296979	8.91924	0	6.9e-15	7.89908	25.3025	0.929266	9	48063	9.31995	0.441147	5.0599	4.19487e-07	0.00531909	3.92556	22.1272	0.892703
SLC12A3	12	19	19	0	19	6869	377	774535	5.68277	0.235438	7.3796	1.588e-13	2.2717e-09	3.58221	9.01506	0.824029	632	1719198	7.52435	0.233152	8.6559	0	7.21e-14	4.76437	11.8832	0.867098	31	48327	4.31209	0.291643	5.01099	5.41497e-07	0.00686618	2.43465	7.63731	0.768094
SORCS2	15	17	17	0	18	8592	502	965479	4.02919	0.240135	5.80324	6.50438e-09	9.30712e-05	2.51658	6.45097	0.751811	855	2141656	5.24761	0.238416	6.95329	3.5686e-12	5.26259e-08	3.28866	8.37347	0.809437	11	57227	10.899	0.382882	6.23866	4.41327e-10	5.59603e-06	5.14601	23.0835	0.908248
SRCAP	18	29	29	0	34	10298	1177	1160711	3.25592	0.174239	6.77502	1.24391e-11	1.77991e-07	2.31397	4.5813	0.692867	2060	2575284	4.12747	0.17319	8.18561	3e-16	3.9952e-12	2.93942	5.7957	0.757721	54	69338	4.23939	0.219184	6.58998	4.39901e-11	5.57794e-07	2.75886	6.51444	0.764117
VCL *	10	12	12	0	12	5728	153	645518	8.83884	0.300076	7.26202	3.814e-13	5.45678e-09	4.90869	15.9157	0.886863	200	1432124	15.0013	0.297504	9.10286	0	1.3e-15	8.37314	26.8763	0.933339	13	40544	6.53373	0.400569	4.68578	2.78897e-06	0.0353641	2.97982	14.3263	0.846948
ZNF469	58	86	86	0	95	33197	5181	3738709	2.06506	0.103681	6.99415	2.6687e-12	3.81861e-08	1.6853	2.53039	0.515753	9066	8300562	2.62009	0.103281	9.32615	0	2e-16	2.13994	3.20797	0.618334	314	232420	2.11821	0.117241	6.40194	1.5341e-10	1.94524e-06	1.68334	2.66542	0.527903
Gene symbols in bold indicate genes included in the OTOscope v9 panel.
Gene symbols marked with an asterisk (*) are expressed in mouse hair cell stereocilia based on utricle proteomic data from P3–P5 and P21–P25 mice (Krey et al., 2015; doi:10.1038/sdata.2015.47)

### Sheet: TableS7
Table S7. Variants reported in SMD cohort in GBA enriched genes related with an audiory-vestibular phenotype, derived from the GBA of variants with a high or moderate impact and AF < 0.01.
VARIANT	CHROM	POS	ID	REF	ALT	Allele	Consequence	IMPACT	SYMBOL	Gene	Feature_type	Feature	BIOTYPE	cDNA_position	CDS_position	aachange	Protein_position	Amino_acids	Codons	STRAND	FLAGS	HGNC_ID	CANONICAL	CADD_PHRED	CADD_RAW	pLI_gene_value	LoF	LoF_filter	LoF_flags	LoF_info	gnomADg	gnomADg_AF_nfe	gnomADg_AC_nfe	gnomADg_AN_nfe	gnomADg_AF	gnomADg_AC	gnomADg_AN	CSVS	CSVS_AC	CSVS_AF	CSVS_AN	AF	AC	AN	n_het	n_hom
NC_000016.10:g.88427532G>A	chr16	88427532	rs145178398	G	A	A	missense_variant	MODERATE	ZNF469	ENSG00000225614	Transcript	ENST00000565624	protein_coding	549	62	R21H	21	R/H	cGc/cAc	1		HGNC:23216	YES	15.6	1.47872	0					chr16:88427532-88427532	0.008524	550	64522	0.005796	830	143210	rs145178398	15	0.004	4020	0.003484	2	574	2	0
NC_000016.10:g.88427576G>T	chr16	88427576	.	G	T	T	stop_gained	HIGH	ZNF469	ENSG00000225614	Transcript	ENST00000565624	protein_coding	593	106	E36*	36	E/*	Gag/Tag	1		HGNC:23216	YES	32	4.52073	0	LC	END_TRUNC		PERCENTILE:0.00893609846568875&GERP_DIST:-24237.9714832306&BP_DIST:11756&DIST_FROM_LAST_EXON:-231&50_BP_RULE:FAIL&PHYLOCSF_TOO_SHORT		0	0	64551	0	0	143266		0	0	4003	0.001742	1	574	1	0
NC_000016.10:g.88428195G>T	chr16	88428195	rs536586591	G	T	T	missense_variant	MODERATE	ZNF469	ENSG00000225614	Transcript	ENST00000565624	protein_coding	1212	725	S242I	242	S/I	aGc/aTc	1		HGNC:23216	YES	23	2.79244	0					rs536586591	0.002417	156	64552	0.001347	193	143296	rs536586591	10	0.002	4020	0.005226	3	574	3	0
NC_000016.10:g.88428315G>A	chr16	88428315	rs757999676	G	A	A	missense_variant	MODERATE	ZNF469	ENSG00000225614	Transcript	ENST00000565624	protein_coding	1332	845	G282E	282	G/E	gGg/gAg	1		HGNC:23216	YES	16	1.54116	0					rs757999676	0.000511	33	64554	0.000286	41	143304	chr16:88428315-88428315	1	0	4020	0.001742	1	574	1	0
NC_000016.10:g.88428819C>T	chr16	88428819	.	C	T	T	missense_variant	MODERATE	ZNF469	ENSG00000225614	Transcript	ENST00000565624	protein_coding	1836	1349	T450I	450	T/I	aCa/aTa	1		HGNC:23216	YES	6.463	0.496061	0						0	0	64551	0	0	143266		0	0	4003	0.001742	1	574	1	0
NC_000016.10:g.88429079G>A	chr16	88429079	rs184458982	G	A	A	missense_variant	MODERATE	ZNF469	ENSG00000225614	Transcript	ENST00000565624	protein_coding	2096	1609	V537M	537	V/M	Gtg/Atg	1		HGNC:23216	YES	1.329	-0.00099	0					rs184458982	0.002928	189	64556	0.001689	242	143270	chr16:88429079-88429079	5	0.001	4020	0.003484	2	574	2	0
NC_000016.10:g.88429085A>T	chr16	88429085	rs189476639	A	T	T	missense_variant	MODERATE	ZNF469	ENSG00000225614	Transcript	ENST00000565624	protein_coding	2102	1615	S539C	539	S/C	Agc/Tgc	1		HGNC:23216	YES	18.13	1.85364	0					rs189476639	0.004029	260	64536	0.002779	398	143224	rs189476639	26	0.006	4020	0.008711	5	574	5	0
NC_000016.10:g.88429401C>T	chr16	88429401	.	C	T	T	missense_variant	MODERATE	ZNF469	ENSG00000225614	Transcript	ENST00000565624	protein_coding	2418	1931	T644M	644	T/M	aCg/aTg	1		HGNC:23216	YES	22.2	2.43147	0						0	0	64551	0	0	143266		0	0	4003	0.001742	1	574	1	0
NC_000016.10:g.88429464C>T	chr16	88429464	rs184583062	C	T	T	missense_variant	MODERATE	ZNF469	ENSG00000225614	Transcript	ENST00000565624	protein_coding	2481	1994	P665L	665	P/L	cCa/cTa	1		HGNC:23216	YES	18.42	1.89063	0					rs184583062	0.008596	554	64452	0.005753	823	143062	rs184583062	29	0.007	4016	0.005226	3	574	3	0
NC_000016.10:g.88429471G>C	chr16	88429471	.	G	C	C	missense_variant	MODERATE	ZNF469	ENSG00000225614	Transcript	ENST00000565624	protein_coding	2488	2001	K667N	667	K/N	aaG/aaC	1		HGNC:23216	YES	23.8	3.18448	0						0	0	64551	0	0	143266		0	0	4003	0.001742	1	574	1	0
NC_000016.10:g.88429550G>A	chr16	88429550	.	G	A	A	missense_variant	MODERATE	ZNF469	ENSG00000225614	Transcript	ENST00000565624	protein_coding	2567	2080	G694S	694	G/S	Ggc/Agc	1		HGNC:23216	YES	8.34	0.687529	0					rs1194824162	0	0	64546	1.4e-05	2	143286		0	0	4003	0.001742	1	574	1	0
NC_000016.10:g.88429602C>G	chr16	88429602	rs571184307	C	G	G	missense_variant	MODERATE	ZNF469	ENSG00000225614	Transcript	ENST00000565624	protein_coding	2619	2132	P711R	711	P/R	cCg/cGg	1		HGNC:23216	YES	20.3	2.12036	0					chr16:88429602-88429602	0.000201	13	64568	0.000335	48	143322	chr16:88429602-88429602	14	0.003	4018	0.001742	1	574	1	0
NC_000016.10:g.88429767G>A	chr16	88429767	rs144492145	G	A	A	missense_variant	MODERATE	ZNF469	ENSG00000225614	Transcript	ENST00000565624	protein_coding	2784	2297	R766Q	766	R/Q	cGg/cAg	1		HGNC:23216	YES	0.891	-0.084998	0					rs144492145	0.001596	103	64548	0.001096	157	143296	chr16:88429767-88429767	5	0.001	4020	0.005226	3	574	3	0
NC_000016.10:g.88429794C>T	chr16	88429794	.	C	T	T	missense_variant	MODERATE	ZNF469	ENSG00000225614	Transcript	ENST00000565624	protein_coding	2811	2324	S775L	775	S/L	tCg/tTg	1		HGNC:23216	YES	8.554	0.710758	0					rs900564328	0	0	64550	7e-06	1	143316	chr16:88429794-88429794	3	0.001	4020	0.001742	1	574	1	0
NC_000016.10:g.88430187C>T	chr16	88430187	rs77951481	C	T	T	missense_variant	MODERATE	ZNF469	ENSG00000225614	Transcript	ENST00000565624	protein_coding	3204	2717	P906L	906	P/L	cCg/cTg	1		HGNC:23216	YES	0.098	-0.539146	0					chr16:88430187-88430187	0.007944	513	64578	0.00517	741	143330	chr16:88430187-88430187	3	0.001	4020	0.001742	1	574	1	0
NC_000016.10:g.88430366G>A	chr16	88430366	.	G	A	A	missense_variant	MODERATE	ZNF469	ENSG00000225614	Transcript	ENST00000565624	protein_coding	3383	2896	G966R	966	G/R	Ggg/Agg	1		HGNC:23216	YES	7.473	0.5959	0					rs1037451392	1.5e-05	1	64570	7e-06	1	143304		0	0	4003	0.001742	1	574	1	0
NC_000016.10:g.88430377GGGCGGC>G	chr16	88430377	rs775423936	GGGCGGC	G		inframe_deletion	MODERATE	ZNF469	ENSG00000225614	Transcript	ENST00000565624	protein_coding	3395-3400	2908-2913	GG970-971-	970-971	GG/-	GGCGGC/-	1		HGNC:23216	YES	8.194	0.671799	0					rs886052396	0.001146	74	64556	0.000649	93	143280		0	0	4003	0.001742	1	574	1	0
NC_000016.10:g.88430579A>T	chr16	88430579	rs753720576	A	T	T	missense_variant	MODERATE	ZNF469	ENSG00000225614	Transcript	ENST00000565624	protein_coding	3596	3109	R1037W	1037	R/W	Agg/Tgg	1		HGNC:23216	YES	20.5	2.15534	0					rs753720576	3.1e-05	2	64508	0.000252	36	143134		0	0	4003	0.001742	1	574	1	0
NC_000016.10:g.88430813C>T	chr16	88430813	.	C	T	T	missense_variant	MODERATE	ZNF469	ENSG00000225614	Transcript	ENST00000565624	protein_coding	3830	3343	R1115W	1115	R/W	Cgg/Tgg	1		HGNC:23216	YES	12.43	1.06692	0					rs958736658	0	0	64532	7.7e-05	11	143210	chr16:88430813-88430813	0	0	4018	0.001742	1	574	1	0
NC_000016.10:g.88430997G>C	chr16	88430997	.	G	C	C	missense_variant	MODERATE	ZNF469	ENSG00000225614	Transcript	ENST00000565624	protein_coding	4014	3527	R1176P	1176	R/P	cGa/cCa	1		HGNC:23216	YES	0.502	-0.203527	0					chr16:88430997-88430997	1.5e-05	1	64520	7e-06	1	143224		0	0	4003	0.001742	1	574	1	0
NC_000016.10:g.88431035C>A	chr16	88431035	rs766878740	C	A	A	missense_variant	MODERATE	ZNF469	ENSG00000225614	Transcript	ENST00000565624	protein_coding	4052	3565	P1189T	1189	P/T	Ccc/Acc	1		HGNC:23216	YES	20.2	2.11876	0					chr16:88431035-88431035	0.000186	12	64512	8.4e-05	12	143188		0	0	4003	0.001742	1	574	1	0
NC_000016.10:g.88431243C>A	chr16	88431243	rs141255631	C	A	A	missense_variant	MODERATE	ZNF469	ENSG00000225614	Transcript	ENST00000565624	protein_coding	4260	3773	A1258E	1258	A/E	gCa/gAa	1		HGNC:23216	YES	10.81	0.934217	0					chr16:88431243-88431243	0.003623	234	64580	0.002232	320	143368	rs141255631	21	0.005	4020	0.006969	4	574	4	0
NC_000016.10:g.88431420A>G	chr16	88431420	rs772817384	A	G	G	missense_variant	MODERATE	ZNF469	ENSG00000225614	Transcript	ENST00000565624	protein_coding	4437	3950	K1317R	1317	K/R	aAg/aGg	1		HGNC:23216	YES	12.55	1.07818	0					rs772817384	0.000666	43	64564	0.000663	95	143310		0	0	4003	0.001742	1	574	1	0
NC_000016.10:g.88431891C>T	chr16	88431891	rs199897247	C	T	T	missense_variant	MODERATE	ZNF469	ENSG00000225614	Transcript	ENST00000565624	protein_coding	4908	4421	A1474V	1474	A/V	gCg/gTg	1		HGNC:23216	YES	10.2	0.87784	0					chr16:88431891-88431891	0.009153	591	64566	0.006428	921	143290	rs199897247	36	0.009	4020	0.015679	9	574	9	0
NC_000016.10:g.88431942C>T	chr16	88431942	rs375045076	C	T	T	missense_variant	MODERATE	ZNF469	ENSG00000225614	Transcript	ENST00000565624	protein_coding	4959	4472	T1491M	1491	T/M	aCg/aTg	1		HGNC:23216	YES	13.76	1.21631	0					rs375045076	0.004368	282	64564	0.002499	358	143264	rs375045076	21	0.005	4020	0.006969	4	574	4	0
NC_000016.10:g.88432325G>A	chr16	88432325	rs759327672	G	A	A	missense_variant	MODERATE	ZNF469	ENSG00000225614	Transcript	ENST00000565624	protein_coding	5342	4855	E1619K	1619	E/K	Gag/Aag	1		HGNC:23216	YES	0.057	-0.648506	0					rs759327672	0.000108	7	64570	0.000251	36	143326	chr16:88432325-88432325	3	0.001	4020	0.003484	2	574	2	0
NC_000016.10:g.88432442T>A	chr16	88432442	rs554985503	T	A	A	missense_variant	MODERATE	ZNF469	ENSG00000225614	Transcript	ENST00000565624	protein_coding	5459	4972	W1658R	1658	W/R	Tgg/Agg	1		HGNC:23216	YES	14.84	1.3642	0					rs554985503	4.6e-05	3	64552	7.7e-05	11	143292	chr16:88432442-88432442	6	0.001	4020	0.001742	1	574	1	0
NC_000016.10:g.88432736G>A	chr16	88432736	rs371328036	G	A	A	missense_variant	MODERATE	ZNF469	ENSG00000225614	Transcript	ENST00000565624	protein_coding	5753	5266	A1756T	1756	A/T	Gcc/Acc	1		HGNC:23216	YES	0.001	-1.70636	0					rs371328036	0.000155	10	64574	0.000126	18	143306	chr16:88432736-88432736	1	0	4020	0.001742	1	574	1	0
NC_000016.10:g.88433145G>A	chr16	88433145	rs528085780	G	A	A	missense_variant	MODERATE	ZNF469	ENSG00000225614	Transcript	ENST00000565624	protein_coding	6162	5675	R1892K	1892	R/K	aGg/aAg	1		HGNC:23216	YES	3.281	0.213727	0					rs528085780	0.000372	24	64546	0.00023	33	143288	chr16:88433145-88433145	2	0	4020	0.001742	1	574	1	0
NC_000016.10:g.88433177C>T	chr16	88433177	rs757657013	C	T	T	missense_variant	MODERATE	ZNF469	ENSG00000225614	Transcript	ENST00000565624	protein_coding	6194	5707	R1903C	1903	R/C	Cgt/Tgt	1		HGNC:23216	YES	1.868	0.073959	0					rs757657013	0.000186	12	64540	0.000112	16	143280	chr16:88433177-88433177	1	0	4020	0.001742	1	574	1	0
NC_000016.10:g.88434279C>A	chr16	88434279	rs273585624	C	A	A	missense_variant	MODERATE	ZNF469	ENSG00000225614	Transcript	ENST00000565624	protein_coding	7296	6809	S2270Y	2270	S/Y	tCt/tAt	1		HGNC:23216	YES	12.21	1.04786	0					rs273585624	0.000186	12	64568	9.8e-05	14	143328	chr16:88434279-88434279	1	0	4020	0.001742	1	574	1	0
NC_000016.10:g.88434305C>T	chr16	88434305	.	C	T	T	missense_variant	MODERATE	ZNF469	ENSG00000225614	Transcript	ENST00000565624	protein_coding	7322	6835	P2279S	2279	P/S	Ccc/Tcc	1		HGNC:23216	YES	17.58	1.77918	0					rs1049209919	3.1e-05	2	64558	1.4e-05	2	143320		0	0	4003	0.001742	1	574	1	0
NC_000016.10:g.88434549C>T	chr16	88434549	rs76389306	C	T	T	missense_variant	MODERATE	ZNF469	ENSG00000225614	Transcript	ENST00000565624	protein_coding	7566	7079	P2360L	2360	P/L	cCg/cTg	1		HGNC:23216	YES	14.16	1.26883	0					chr16:88434549-88434549	0.003129	202	64566	0.002177	312	143314	chr16:88434549-88434549	19	0.005	4018	0.001742	1	574	1	0
NC_000016.10:g.88434626G>A	chr16	88434626	.	G	A	A	missense_variant	MODERATE	ZNF469	ENSG00000225614	Transcript	ENST00000565624	protein_coding	7643	7156	G2386R	2386	G/R	Ggg/Agg	1		HGNC:23216	YES	1.438	0.015874	0					chr16:88434626-88434626	0	0	64518	7e-06	1	143144		0	0	4003	0.001742	1	574	1	0
NC_000016.10:g.88435145A>G	chr16	88435145	rs146789160	A	G	G	missense_variant	MODERATE	ZNF469	ENSG00000225614	Transcript	ENST00000565624	protein_coding	8162	7675	K2559E	2559	K/E	Aag/Gag	1		HGNC:23216	YES	0.145	-0.458512	0					rs146789160	0.006551	423	64572	0.003979	570	143268	rs146789160	17	0.004	4020	0.006969	4	574	4	0
NC_000016.10:g.88435275T>C	chr16	88435275	rs150488251	T	C	C	missense_variant	MODERATE	ZNF469	ENSG00000225614	Transcript	ENST00000565624	protein_coding	8292	7805	L2602P	2602	L/P	cTg/cCg	1		HGNC:23216	YES	6.027	0.454916	0					rs150488251	0.00017	11	64564	0.006913	990	143208	chr16:88435275-88435275	4	0.001	4020	0.001742	1	574	1	0
NC_000016.10:g.88435857C>G	chr16	88435857	.	C	G	G	missense_variant	MODERATE	ZNF469	ENSG00000225614	Transcript	ENST00000565624	protein_coding	8874	8387	P2796R	2796	P/R	cCc/cGc	1		HGNC:23216	YES	5.777	0.431874	0					chr16:88435857-88435857	0.000139	9	64554	8.4e-05	12	143300		0	0	4003	0.001742	1	574	1	0
NC_000016.10:g.88435973G>C	chr16	88435973	rs200153921	G	C	C	missense_variant	MODERATE	ZNF469	ENSG00000225614	Transcript	ENST00000565624	protein_coding	8990	8503	E2835Q	2835	E/Q	Gaa/Caa	1		HGNC:23216	YES	4.794	0.343789	0					rs200153921	0.000914	59	64578	0.000823	118	143344	chr16:88435973-88435973	4	0.001	4020	0.001742	1	574	1	0
NC_000016.10:g.88435997G>C	chr16	88435997	.	G	C	C	missense_variant	MODERATE	ZNF469	ENSG00000225614	Transcript	ENST00000565624	protein_coding	9014	8527	G2843R	2843	G/R	Ggc/Cgc	1		HGNC:23216	YES	7.109	0.559066	0						0	0	64551	0	0	143266		0	0	4003	0.001742	1	574	1	0
NC_000016.10:g.88436265C>A	chr16	88436265	rs776046885	C	A	A	missense_variant	MODERATE	ZNF469	ENSG00000225614	Transcript	ENST00000565624	protein_coding	9282	8795	A2932E	2932	A/E	gCa/gAa	1		HGNC:23216	YES	9.221	0.782733	0					rs776046885	1.5e-05	1	64582	1.4e-05	2	143346		0	0	4003	0.001742	1	574	1	0
NC_000016.10:g.88436394C>T	chr16	88436394	.	C	T	T	missense_variant	MODERATE	ZNF469	ENSG00000225614	Transcript	ENST00000565624	protein_coding	9411	8924	P2975L	2975	P/L	cCc/cTc	1		HGNC:23216	YES	6.217	0.472705	0					chr16:88436394-88436394	1.5e-05	1	64580	7e-06	1	143342		0	0	4003	0.001742	1	574	1	0
NC_000016.10:g.88436401C>G	chr16	88436401	rs758398877	C	G	G	missense_variant	MODERATE	ZNF469	ENSG00000225614	Transcript	ENST00000565624	protein_coding	9418	8931	H2977Q	2977	H/Q	caC/caG	1		HGNC:23216	YES	1.727	0.056221	0					rs758398877	4.6e-05	3	64576	7.7e-05	11	143350	chr16:88436401-88436401	1	0	4020	0.001742	1	574	1	0
NC_000016.10:g.88436563GCTTCCCGGGAACACC>G	chr16	88436563	rs533435844	GCTTCCCGGGAACACC	G		inframe_deletion	MODERATE	ZNF469	ENSG00000225614	Transcript	ENST00000565624	protein_coding	9581-9595	9094-9108	LPGNT3032-3036-	3032-3036	LPGNT/-	CTTCCCGGGAACACC/-	1		HGNC:23216	YES	8.716	0.728583	0					rs1483100952	0.002756	178	64586	0.001849	265	143352		0	0	4003	0.001742	1	574	1	0
NC_000016.10:g.88436843C>T	chr16	88436843	rs543370102	C	T	T	missense_variant	MODERATE	ZNF469	ENSG00000225614	Transcript	ENST00000565624	protein_coding	9860	9373	R3125C	3125	R/C	Cgc/Tgc	1		HGNC:23216	YES	14.63	1.33481	0					rs543370102	0.001069	69	64568	0.000907	130	143342	rs543370102	28	0.007	4016	0.012195	7	574	7	0
NC_000016.10:g.88437389A>G	chr16	88437389	rs273585627	A	G	G	missense_variant	MODERATE	ZNF469	ENSG00000225614	Transcript	ENST00000565624	protein_coding	10406	9919	T3307A	3307	T/A	Acg/Gcg	1		HGNC:23216	YES	9.144	0.774659	0					rs273585627	0.001338	86	64276	0.000702	100	142538	rs273585627	1	0	4018	0.001742	1	574	1	0
NC_000016.10:g.88437573C>A	chr16	88437573	.	C	A	A	missense_variant	MODERATE	ZNF469	ENSG00000225614	Transcript	ENST00000565624	protein_coding	10590	10103	P3368H	3368	P/H	cCc/cAc	1		HGNC:23216	YES	25.5	3.72262	0						0	0	64551	0	0	143266		0	0	4003	0.001742	1	574	1	0
NC_000016.10:g.88437655G>C	chr16	88437655	rs149732077	G	C	C	missense_variant	MODERATE	ZNF469	ENSG00000225614	Transcript	ENST00000565624	protein_coding	10672	10185	E3395D	3395	E/D	gaG/gaC	1		HGNC:23216	YES	21	2.21939	0					rs149732077	0.000155	10	64558	9.8e-05	14	143322		0	0	4003	0.001742	1	574	1	0
NC_000016.10:g.88437669C>T	chr16	88437669	rs281165933	C	T	T	missense_variant	MODERATE	ZNF469	ENSG00000225614	Transcript	ENST00000565624	protein_coding	10686	10199	P3400L	3400	P/L	cCg/cTg	1		HGNC:23216	YES	23.2	2.88035	0					chr16:88437669-88437669	0.000155	10	64556	0.000244	35	143304	chr16:88437669-88437669	3	0.001	4020	0.003484	2	574	2	0
NC_000016.10:g.88437793CA>C	chr16	88437793	rs756543273	CA	C		frameshift_variant	HIGH	ZNF469	ENSG00000225614	Transcript	ENST00000565624	protein_coding	10811	10324	R3442X	3442	R/X	Agg/gg	1		HGNC:23216	YES	22.6	2.6009	0	LC	END_TRUNC		PERCENTILE:0.870342269431799&GERP_DIST:-2669.81297969818&BP_DIST:1538&DIST_FROM_LAST_EXON:-10449&50_BP_RULE:FAIL&PHYLOCSF_TOO_SHORT	rs756543273	6.2e-05	4	64568	4.2e-05	6	143334		0	0	4003	0.001742	1	574	1	0
NC_000016.10:g.88437861G>A	chr16	88437861	rs753078494	G	A	A	missense_variant	MODERATE	ZNF469	ENSG00000225614	Transcript	ENST00000565624	protein_coding	10878	10391	R3464Q	3464	R/Q	cGg/cAg	1		HGNC:23216	YES	0.249	-0.346519	0					rs753078494	7.7e-05	5	64526	3.5e-05	5	143248		0	0	4003	0.001742	1	574	1	0
NC_000016.10:g.88438170G>A	chr16	88438170	rs199610834	G	A	A	missense_variant	MODERATE	ZNF469	ENSG00000225614	Transcript	ENST00000565624	protein_coding	11187	10700	G3567E	3567	G/E	gGa/gAa	1		HGNC:23216	YES	14.37	1.29812	0					rs199610834	0.00223	144	64572	0.001814	260	143326	rs199610834	11	0.003	4020	0.001742	1	574	1	0
NC_000016.10:g.88438194T>C	chr16	88438194	.	T	C	C	missense_variant	MODERATE	ZNF469	ENSG00000225614	Transcript	ENST00000565624	protein_coding	11211	10724	L3575P	3575	L/P	cTg/cCg	1		HGNC:23216	YES	0.205	-0.38708	0						0	0	64551	0	0	143266		0	0	4003	0.001742	1	574	1	0
NC_000016.10:g.88438358C>T	chr16	88438358	rs200668806	C	T	T	missense_variant	MODERATE	ZNF469	ENSG00000225614	Transcript	ENST00000565624	protein_coding	11375	10888	R3630C	3630	R/C	Cgt/Tgt	1		HGNC:23216	YES	21.9	2.35517	0					rs200668806	0.003144	203	64564	0.001759	252	143290	rs200668806	12	0.003	4020	0.001742	1	574	1	0
NC_000016.10:g.88438655G>A	chr16	88438655	rs273585629	G	A	A	missense_variant	MODERATE	ZNF469	ENSG00000225614	Transcript	ENST00000565624	protein_coding	11672	11185	G3729S	3729	G/S	Ggc/Agc	1		HGNC:23216	YES	11.34	0.977839	0					rs273585629	9.3e-05	6	64530	9.1e-05	13	143182	chr16:88438655-88438655	1	0	4020	0.001742	1	574	1	0
NC_000016.10:g.88438973G>A	chr16	88438973	rs574550673	G	A	A	missense_variant	MODERATE	ZNF469	ENSG00000225614	Transcript	ENST00000565624	protein_coding	11990	11503	G3835R	3835	G/R	Ggg/Agg	1		HGNC:23216	YES	22.4	2.49964	0					chr16:88438973-88438973	0.000108	7	64576	8.4e-05	12	143322		0	0	4003	0.001742	1	574	1	0
NC_000016.10:g.88439128G>C	chr16	88439128	rs182269913	G	C	C	missense_variant	MODERATE	ZNF469	ENSG00000225614	Transcript	ENST00000565624	protein_coding	12145	11658	Q3886H	3886	Q/H	caG/caC	1		HGNC:23216	YES	0.007	-1.01236	0					rs182269913	0.001022	66	64590	0.003474	498	143360	rs182269913	8	0.002	4018	0.001742	1	574	1	0
NC_000016.10:g.88439208G>A	chr16	88439208	.	G	A	A	missense_variant	MODERATE	ZNF469	ENSG00000225614	Transcript	ENST00000565624	protein_coding	12225	11738	G3913D	3913	G/D	gGt/gAt	1		HGNC:23216	YES	22.4	2.51177	0						0	0	64551	0	0	143266	chr16:88439208-88439208	1	0	4020	0.001742	1	574	1	0
NC_000016.10:g.88439229A>T	chr16	88439229	rs188087134	A	T	T	missense_variant	MODERATE	ZNF469	ENSG00000225614	Transcript	ENST00000565624	protein_coding	12246	11759	H3920L	3920	H/L	cAc/cTc	1		HGNC:23216	YES	15.87	1.52126	0					rs188087134	4.6e-05	3	64580	3.5e-05	5	143336	chr16:88439229-88439229	1	0	4020	0.001742	1	574	1	0
NC_000005.10:g.90622649T>A	chr5	90622649	.	T	A	A	missense_variant	MODERATE	ADGRV1	ENSG00000164199	Transcript	ENST00000405460	protein_coding	605	506	L169H	169	L/H	cTt/cAt	1		HGNC:17416	YES	25.6	3.74215						chr5:90622649-90622649	0	0	64568	7e-06	1	143312	chr5:90622649-90622649	1	0	4074	0.001742	1	574	1	0
NC_000005.10:g.90627632A>G	chr5	90627632	rs779719772	A	G	G	missense_variant	MODERATE	ADGRV1	ENSG00000164199	Transcript	ENST00000405460	protein_coding	1193	1094	D365G	365	D/G	gAt/gGt	1		HGNC:17416	YES	29	4.23619						rs779719772	3.1e-05	2	64576	2.8e-05	4	143266	chr5:90627632-90627632	1	0	4074	0.001742	1	574	1	0
NC_000005.10:g.90629222A>C	chr5	90629222	rs61744480	A	C	C	missense_variant	MODERATE	ADGRV1	ENSG00000164199	Transcript	ENST00000405460	protein_coding	1621	1522	I508L	508	I/L	Att/Ctt	1		HGNC:17416	YES	24	3.26557						rs61744480	0.002277	147	64554	0.001788	256	143180	rs61744480	13	0.003	4070	0.001742	1	574	1	0
NC_000005.10:g.90644730G>A	chr5	90644730	rs766225545	G	A	A	missense_variant	MODERATE	ADGRV1	ENSG00000164199	Transcript	ENST00000405460	protein_coding	2858	2759	R920Q	920	R/Q	cGa/cAa	1		HGNC:17416	YES	20.4	2.13307						rs766225545	1.5e-05	1	64544	2.1e-05	3	143148		0	0	4055	0.003484	2	574	2	0
NC_000005.10:g.90647626G>T	chr5	90647626	rs145556097	G	T	T	missense_variant	MODERATE	ADGRV1	ENSG00000164199	Transcript	ENST00000405460	protein_coding	3250	3151	D1051Y	1051	D/Y	Gat/Tat	1		HGNC:17416	YES	24.9	3.57319						rs145556097	0.002664	172	64572	0.001905	273	143274	rs145556097	25	0.006	4074	0.003484	2	574	2	0
NC_000005.10:g.90647666A>C	chr5	90647666	rs190922596	A	C	C	missense_variant	MODERATE	ADGRV1	ENSG00000164199	Transcript	ENST00000405460	protein_coding	3290	3191	E1064A	1064	E/A	gAg/gCg	1		HGNC:17416	YES	11.21	0.967253						chr5:90647666-90647666	0.002664	172	64574	0.001905	273	143284	rs190922596	25	0.006	4074	0.003484	2	574	2	0
NC_000005.10:g.90652372G>A	chr5	90652372	rs200945405	G	A	A	missense_variant	MODERATE	ADGRV1	ENSG00000164199	Transcript	ENST00000405460	protein_coding	3542	3443	G1148D	1148	G/D	gGt/gAt	1		HGNC:17416	YES	26	3.83309						chr5:90652372-90652372	0.002416	156	64566	0.001606	230	143186	rs200945405	6	0.001	4074	0.005226	3	574	3	0
NC_000005.10:g.90652438A>G	chr5	90652438	rs188772875	A	G	G	missense_variant	MODERATE	ADGRV1	ENSG00000164199	Transcript	ENST00000405460	protein_coding	3608	3509	Y1170C	1170	Y/C	tAt/tGt	1		HGNC:17416	YES	23.9	3.19719						chr5:90652438-90652438	0.001022	66	64568	0.000845	121	143274	chr5:90652438-90652438	7	0.002	4074	0.003484	2	574	2	0
NC_000005.10:g.90652464A>T	chr5	90652464	rs759416461	A	T	T	missense_variant	MODERATE	ADGRV1	ENSG00000164199	Transcript	ENST00000405460	protein_coding	3634	3535	M1179L	1179	M/L	Atg/Ttg	1		HGNC:17416	YES	16.39	1.60229						chr5:90652464-90652464	1.5e-05	1	64570	7e-06	1	143294		0	0	4055	0.001742	1	574	1	0
NC_000005.10:g.90652488A>G	chr5	90652488	rs16868935	A	G	G	missense_variant	MODERATE	ADGRV1	ENSG00000164199	Transcript	ENST00000405460	protein_coding	3658	3559	I1187V	1187	I/V	Atc/Gtc	1		HGNC:17416	YES	7.834	0.633472						chr5:90652488-90652488	0.000232	15	64580	0.009799	1404	143282	chr5:90652488-90652488	7	0.002	4074	0.001742	1	574	1	0
NC_000005.10:g.90652557A>C	chr5	90652557	.	A	C	C	missense_variant	MODERATE	ADGRV1	ENSG00000164199	Transcript	ENST00000405460	protein_coding	3727	3628	I1210L	1210	I/L	Att/Ctt	1		HGNC:17416	YES	22	2.37775						rs1306513848	1.5e-05	1	64564	2.1e-05	3	143236		0	0	4055	0.001742	1	574	1	0
NC_000005.10:g.90653788C>T	chr5	90653788	rs41305898	C	T	T	missense_variant	MODERATE	ADGRV1	ENSG00000164199	Transcript	ENST00000405460	protein_coding	4313	4214	S1405F	1405	S/F	tCc/tTc	1		HGNC:17416	YES	25.3	3.65958						rs41305898	0.001704	110	64554	0.001033	148	143246	chr5:90653788-90653788	2	0	4074	0.001742	1	574	1	0
NC_000005.10:g.90657988C>G	chr5	90657988	.	C	G	G	missense_variant	MODERATE	ADGRV1	ENSG00000164199	Transcript	ENST00000405460	protein_coding	4561	4462	R1488G	1488	R/G	Cgg/Ggg	1		HGNC:17416	YES	22.7	2.63143							0	0	64548	0	0	143172		0	0	4055	0.001742	1	574	1	0
NC_000005.10:g.90658192G>A	chr5	90658192	rs200955930	G	A	A	missense_variant	MODERATE	ADGRV1	ENSG00000164199	Transcript	ENST00000405460	protein_coding	4765	4666	E1556K	1556	E/K	Gaa/Aaa	1		HGNC:17416	YES	14.75	1.35163						rs200955930	0.000759	49	64572	0.000433	62	143236	chr5:90658192-90658192	3	0.001	4074	0.001742	1	574	1	0
NC_000005.10:g.90679627G>A	chr5	90679627	rs757053598	G	A	A	missense_variant&splice_region_variant	MODERATE	ADGRV1	ENSG00000164199	Transcript	ENST00000405460	protein_coding	5621	5522	R1841H	1841	R/H	cGt/cAt	1		HGNC:17416	YES	0.612	-0.163314							0	0	64548	0	0	143172		0	0	4055	0.001742	1	574	1	0
NC_000005.10:g.90683751G>A	chr5	90683751	rs41302834	G	A	A	missense_variant	MODERATE	ADGRV1	ENSG00000164199	Transcript	ENST00000405460	protein_coding	5929	5830	D1944N	1944	D/N	Gat/Aat	1		HGNC:17416	YES	25.7	3.77436						chr5:90683751-90683751	0.00587	379	64564	0.004323	619	143176	rs41302834	22	0.005	4074	0.008711	5	574	5	0
NC_000005.10:g.90684054G>A	chr5	90684054	rs41308846	G	A	A	missense_variant	MODERATE	ADGRV1	ENSG00000164199	Transcript	ENST00000405460	protein_coding	6232	6133	G2045R	2045	G/R	Gga/Aga	1		HGNC:17416	YES	28.3	4.15848						rs41308846	0.00835	539	64548	0.004748	680	143210	chr5:90684054-90684054	11	0.003	4074	0.005226	3	574	3	0
NC_000005.10:g.90685963A>G	chr5	90685963	.	A	G	G	missense_variant	MODERATE	ADGRV1	ENSG00000164199	Transcript	ENST00000405460	protein_coding	6557	6458	K2153R	2153	K/R	aAg/aGg	1		HGNC:17416	YES	28	4.12733							0	0	64548	0	0	143172	chr5:90685963-90685963	1	0	4050	0.001742	1	574	1	0
NC_000005.10:g.90689978T>C	chr5	90689978	rs200055351	T	C	C	missense_variant	MODERATE	ADGRV1	ENSG00000164199	Transcript	ENST00000405460	protein_coding	6707	6608	V2203A	2203	V/A	gTg/gCg	1		HGNC:17416	YES	24.1	3.29378						chr5:90689978-90689978	0.001719	111	64560	0.001389	199	143280	chr5:90689978-90689978	8	0.002	4074	0.003484	2	574	2	0
NC_000005.10:g.90690947G>A	chr5	90690947	.	G	A	A	missense_variant	MODERATE	ADGRV1	ENSG00000164199	Transcript	ENST00000405460	protein_coding	6956	6857	R2286Q	2286	R/Q	cGa/cAa	1		HGNC:17416	YES	21.2	2.24483							0	0	64548	0	0	143172		0	0	4055	0.001742	1	574	1	0
NC_000005.10:g.90694164A>C	chr5	90694164	.	A	C	C	missense_variant	MODERATE	ADGRV1	ENSG00000164199	Transcript	ENST00000405460	protein_coding	7507	7408	I2470L	2470	I/L	Atc/Ctc	1		HGNC:17416	YES	13.11	1.13632							0	0	64548	0	0	143172		0	0	4055	0.001742	1	574	1	0
NC_000005.10:g.90694224G>A	chr5	90694224	rs143632883	G	A	A	missense_variant	MODERATE	ADGRV1	ENSG00000164199	Transcript	ENST00000405460	protein_coding	7567	7468	A2490T	2490	A/T	Gca/Aca	1		HGNC:17416	YES	24.1	3.27714						rs143632883	0.000248	16	64578	0.000251	36	143336	rs143632883	1	0	4074	0.003484	2	574	2	0
NC_000005.10:g.90694338C>T	chr5	90694338	rs201733037	C	T	T	missense_variant	MODERATE	ADGRV1	ENSG00000164199	Transcript	ENST00000405460	protein_coding	7681	7582	P2528S	2528	P/S	Cct/Tct	1		HGNC:17416	YES	17.7	1.7954						rs201733037	0.003948	255	64582	0.002554	366	143312	rs201733037	19	0.005	4074	0.003484	2	574	2	0
NC_000005.10:g.90694498T>G	chr5	90694498	.	T	G	G	missense_variant	MODERATE	ADGRV1	ENSG00000164199	Transcript	ENST00000405460	protein_coding	7841	7742	V2581G	2581	V/G	gTg/gGg	1		HGNC:17416	YES	22.9	2.72918							0	0	64548	0	0	143172		0	0	4055	0.001742	1	574	1	0
NC_000005.10:g.90694504A>G	chr5	90694504	rs778879752	A	G	G	missense_variant	MODERATE	ADGRV1	ENSG00000164199	Transcript	ENST00000405460	protein_coding	7847	7748	Y2583C	2583	Y/C	tAc/tGc	1		HGNC:17416	YES	25.5	3.72156						rs778879752	1.5e-05	1	64578	7e-06	1	143314		0	0	4055	0.001742	1	574	1	0
NC_000005.10:g.90694630G>A	chr5	90694630	rs201214794	G	A	A	missense_variant	MODERATE	ADGRV1	ENSG00000164199	Transcript	ENST00000405460	protein_coding	7973	7874	R2625H	2625	R/H	cGt/cAt	1		HGNC:17416	YES	21.5	2.28907						rs201214794	0.001812	117	64572	0.001871	268	143246	rs201214794	6	0.001	4074	0.001742	1	574	1	0
NC_000005.10:g.90706355A>C	chr5	90706355	rs201586455	A	C	C	missense_variant	MODERATE	ADGRV1	ENSG00000164199	Transcript	ENST00000405460	protein_coding	8790	8691	E2897D	2897	E/D	gaA/gaC	1		HGNC:17416	YES	22.5	2.53941						chr5:90706355-90706355	0.005609	362	64542	0.003856	552	143146	chr5:90706355-90706355	15	0.004	4072	0.005226	3	574	3	0
NC_000005.10:g.90708864G>A	chr5	90708864	rs547397177	G	A	A	missense_variant	MODERATE	ADGRV1	ENSG00000164199	Transcript	ENST00000405460	protein_coding	8878	8779	V2927I	2927	V/I	Gtt/Att	1		HGNC:17416	YES	24.4	3.38228						rs547397177	0.000155	10	64534	8.4e-05	12	143192	rs547397177	3	0.001	4074	0.001742	1	574	1	0
NC_000005.10:g.90711308A>C	chr5	90711308	.	A	C	C	missense_variant	MODERATE	ADGRV1	ENSG00000164199	Transcript	ENST00000405460	protein_coding	9127	9028	I3010L	3010	I/L	Atc/Ctc	1		HGNC:17416	YES	12.12	1.04027							0	0	64548	0	0	143172		0	0	4055	0.001742	1	574	1	0
NC_000005.10:g.90716658T>G	chr5	90716658	.	T	G	G	missense_variant	MODERATE	ADGRV1	ENSG00000164199	Transcript	ENST00000405460	protein_coding	9475	9376	S3126A	3126	S/A	Tcc/Gcc	1		HGNC:17416	YES	21	2.21564							0	0	64548	0	0	143172		0	0	4055	0.001742	1	574	1	0
NC_000005.10:g.90720954G>A	chr5	90720954	rs199499672	G	A	A	missense_variant	MODERATE	ADGRV1	ENSG00000164199	Transcript	ENST00000405460	protein_coding	9742	9643	E3215K	3215	E/K	Gaa/Aaa	1		HGNC:17416	YES	23.3	2.93373						rs199499672	0.000387	25	64546	0.00021	30	143188	chr5:90720954-90720954	2	0	4074	0.001742	1	574	1	0
NC_000005.10:g.90728846G>A	chr5	90728846	rs397517419	G	A	A	missense_variant	MODERATE	ADGRV1	ENSG00000164199	Transcript	ENST00000405460	protein_coding	10438	10339	E3447K	3447	E/K	Gag/Aag	1		HGNC:17416	YES	23.2	2.87173						rs397517419	4.6e-05	3	64568	0.00023	33	143274	chr5:90728846-90728846	1	0	4074	0.001742	1	574	1	0
NC_000005.10:g.90745103G>A	chr5	90745103	rs144618536	G	A	A	missense_variant	MODERATE	ADGRV1	ENSG00000164199	Transcript	ENST00000405460	protein_coding	10706	10607	R3536H	3536	R/H	cGt/cAt	1		HGNC:17416	YES	3.954	0.271345						chr5:90745103-90745103	0.000248	16	64564	0.00322	461	143190	chr5:90745103-90745103	2	0	4074	0.001742	1	574	1	0
NC_000005.10:g.90745721A>C	chr5	90745721	.	A	C	C	missense_variant	MODERATE	ADGRV1	ENSG00000164199	Transcript	ENST00000405460	protein_coding	10999	10900	I3634L	3634	I/L	Att/Ctt	1		HGNC:17416	YES	22.9	2.73895							0	0	64548	0	0	143172		0	0	4055	0.001742	1	574	1	0
NC_000005.10:g.90745757T>C	chr5	90745757	rs13171868	T	C	C	missense_variant	MODERATE	ADGRV1	ENSG00000164199	Transcript	ENST00000405460	protein_coding	11035	10936	S3646P	3646	S/P	Tct/Cct	1		HGNC:17416	YES	18.12	1.85156						rs13171868	0.007093	458	64574	0.004571	655	143298	chr5:90745757-90745757	4	0.001	4074	0.001742	1	574	1	0
NC_000005.10:g.90753718A>G	chr5	90753718	rs369990572	A	G	G	missense_variant	MODERATE	ADGRV1	ENSG00000164199	Transcript	ENST00000405460	protein_coding	11365	11266	I3756V	3756	I/V	Att/Gtt	1		HGNC:17416	YES	18.01	1.83803						rs369990572	0.000124	8	64556	0.000126	18	143254		0	0	4055	0.001742	1	574	1	0
NC_000005.10:g.90759442G>A	chr5	90759442	rs201386977	G	A	A	missense_variant	MODERATE	ADGRV1	ENSG00000164199	Transcript	ENST00000405460	protein_coding	12073	11974	D3992N	3992	D/N	Gat/Aat	1		HGNC:17416	YES	25.9	3.82301						rs201386977	0.001441	93	64552	0.001286	184	143114	rs201386977	7	0.002	4072	0.001742	1	574	1	0
NC_000005.10:g.90759476T>C	chr5	90759476	rs376911431	T	C	C	missense_variant	MODERATE	ADGRV1	ENSG00000164199	Transcript	ENST00000405460	protein_coding	12107	12008	I4003T	4003	I/T	aTt/aCt	1		HGNC:17416	YES	22.8	2.68737						rs376911431	6.2e-05	4	64580	3.5e-05	5	143320		0	0	4055	0.001742	1	574	1	0
NC_000005.10:g.90763396G>A	chr5	90763396	rs202190568	G	A	A	missense_variant	MODERATE	ADGRV1	ENSG00000164199	Transcript	ENST00000405460	protein_coding	12311	12212	R4071Q	4071	R/Q	cGa/cAa	1		HGNC:17416	YES	2.5	0.142658						rs202190568	0.001255	81	64540	0.000726	104	143202	chr5:90763396-90763396	6	0.001	4074	0.003484	2	574	2	0
NC_000005.10:g.90763453C>A	chr5	90763453	rs199839743	C	A	A	missense_variant	MODERATE	ADGRV1	ENSG00000164199	Transcript	ENST00000405460	protein_coding	12368	12269	T4090N	4090	T/N	aCc/aAc	1		HGNC:17416	YES	22.6	2.5956						rs199839743	0.006816	440	64550	0.003646	522	143170	chr5:90763453-90763453	3	0.001	4074	0.001742	1	574	1	0
NC_000005.10:g.90774269A>G	chr5	90774269	rs202228562	A	G	G	missense_variant	MODERATE	ADGRV1	ENSG00000164199	Transcript	ENST00000405460	protein_coding	12468	12369	I4123M	4123	I/M	atA/atG	1		HGNC:17416	YES	1.516	0.02728						rs202228562	0	0	64568	0.00014	20	143298		0	0	4055	0.001742	1	574	1	0
NC_000005.10:g.90776525A>C	chr5	90776525	rs200805176	A	C	C	missense_variant	MODERATE	ADGRV1	ENSG00000164199	Transcript	ENST00000405460	protein_coding	12575	12476	H4159P	4159	H/P	cAc/cCc	1		HGNC:17416	YES	19.85	2.07764						rs200805176	0.000217	14	64550	0.000189	27	143234	chr5:90776525-90776525	4	0.001	4074	0.003484	2	574	2	0
NC_000005.10:g.90788207A>G	chr5	90788207	rs749675575	A	G	G	missense_variant	MODERATE	ADGRV1	ENSG00000164199	Transcript	ENST00000405460	protein_coding	13889	13790	Y4597C	4597	Y/C	tAt/tGt	1		HGNC:17416	YES	21	2.21352							0	0	64548	0	0	143172		0	0	4055	0.001742	1	574	1	0
NC_000005.10:g.90791138G>A	chr5	90791138	rs41304892	G	A	A	missense_variant	MODERATE	ADGRV1	ENSG00000164199	Transcript	ENST00000405460	protein_coding	14408	14309	R4770H	4770	R/H	cGc/cAc	1		HGNC:17416	YES	0.486	-0.21017						rs41304892	0.006676	431	64556	0.0037	530	143252	chr5:90791138-90791138	5	0.001	4072	0.005226	3	574	3	0
NC_000005.10:g.90791149C>T	chr5	90791149	rs200685818	C	T	T	missense_variant	MODERATE	ADGRV1	ENSG00000164199	Transcript	ENST00000405460	protein_coding	14419	14320	L4774F	4774	L/F	Ctt/Ttt	1		HGNC:17416	YES	6.821	0.530591						rs200685818	7.7e-05	5	64580	0.000147	21	143306		0	0	4055	0.001742	1	574	1	0
NC_000005.10:g.90807619CA>C	chr5	90807619	.	CA	C		frameshift_variant	HIGH	ADGRV1	ENSG00000164199	Transcript	ENST00000405460	protein_coding	14954	14855	H4952X	4952	H/X	cAc/cc	1		HGNC:17416	YES				HC			PERCENTILE:0.78510649542836&GERP_DIST:24.6942585051061&BP_DIST:4049&DIST_FROM_LAST_EXON:3931&50_BP_RULE:PASS&ANN_ORF:697.893&MAX_ORF:697.893		0	0	64548	0	0	143172		0	0	4055	0.001742	1	574	1	0
NC_000005.10:g.90810283C>G	chr5	90810283	.	C	G	G	missense_variant	MODERATE	ADGRV1	ENSG00000164199	Transcript	ENST00000405460	protein_coding	15122	15023	S5008C	5008	S/C	tCc/tGc	1		HGNC:17416	YES	23.7	3.12624							0	0	64548	0	0	143172		0	0	4055	0.001742	1	574	1	0
NC_000005.10:g.90810700A>G	chr5	90810700	rs766519183	A	G	G	missense_variant	MODERATE	ADGRV1	ENSG00000164199	Transcript	ENST00000405460	protein_coding	15539	15440	D5147G	5147	D/G	gAc/gGc	1		HGNC:17416	YES	17.53	1.77149						rs766519183	4.6e-05	3	64520	8.4e-05	12	143036	chr5:90810700-90810700	1	0	4074	0.001742	1	574	1	0
NC_000005.10:g.90829025G>A	chr5	90829025	rs576727094	G	A	A	missense_variant	MODERATE	ADGRV1	ENSG00000164199	Transcript	ENST00000405460	protein_coding	16549	16450	A5484T	5484	A/T	Gca/Aca	1		HGNC:17416	YES	25.5	3.72144						chr5:90829025-90829025	1.5e-05	1	64542	1.4e-05	2	142988		0	0	4055	0.001742	1	574	1	0
NC_000005.10:g.90840606G>A	chr5	90840606	rs200907244	G	A	A	missense_variant	MODERATE	ADGRV1	ENSG00000164199	Transcript	ENST00000405460	protein_coding	16739	16640	R5547H	5547	R/H	cGt/cAt	1		HGNC:17416	YES	17.64	1.78796						chr5:90840606-90840606	9.3e-05	6	64558	0.000175	25	143222	chr5:90840606-90840606	1	0	4074	0.003484	2	574	2	0
NC_000005.10:g.90840983A>G	chr5	90840983	rs41303350	A	G	G	missense_variant&splice_region_variant	MODERATE	ADGRV1	ENSG00000164199	Transcript	ENST00000405460	protein_coding	17116	17017	K5673E	5673	K/E	Aag/Gag	1		HGNC:17416	YES	22.4	2.47857						chr5:90840983-90840983	0.004057	262	64578	0.002519	361	143314	rs41303350	8	0.002	4074	0.001742	1	574	1	0
NC_000005.10:g.91153342T>G	chr5	91153342	rs41311625	T	G	G	missense_variant	MODERATE	ADGRV1	ENSG00000164199	Transcript	ENST00000405460	protein_coding	18845	18746	L6249R	6249	L/R	cTg/cGg	1		HGNC:17416	YES	26.8	3.97043						rs41311625	0.000511	33	64572	0.003175	455	143304	chr5:91153342-91153342	7	0.002	4074	0.005226	3	574	3	0
NC_000006.12:g.156778268CCAG>C	chr6	156778268	rs746846909	CCAG	C		inframe_deletion	MODERATE	ARID1B	ENSG00000049618	Transcript	ENST00000636930	protein_coding	892-894	589-591	Q197-	197	Q/-	CAG/-	1		HGNC:18040	YES	17.3	1.73921	1					rs746846909	0.000436	28	64206	0.000428	61	142398		0	0	3602	0.001742	1	574	1	0
NC_000006.12:g.156778292A>ACAGCAG	chr6	156778292	rs754890771	A	ACAGCAG	CAGCAG	inframe_insertion	MODERATE	ARID1B	ENSG00000049618	Transcript	ENST00000636930	protein_coding	915-916	612-613	-204-205QQ	204-205	-/QQ	-/CAGCAG	1		HGNC:18040	YES	8.501	0.705011	1					chr6:156778293-156778293	0.009319	594	63744	0.007378	1008	136628		0	0	3602	0.010453	6	574	6	0
NC_000006.12:g.156778292ACAGCAG>A	chr6	156778292	.	ACAGCAG	A		inframe_deletion	MODERATE	ARID1B	ENSG00000049618	Transcript	ENST00000636930	protein_coding	916-921	613-618	QQ205-206-	205-206	QQ/-	CAGCAG/-	1		HGNC:18040	YES	10.61	0.916547	1					rs1234257273	0.000126	8	63744	0.000102	14	136632		0	0	3602	0.003484	2	574	2	0
NC_000006.12:g.156778301G>GCAGCAGCAGCAGCAA	chr6	156778301	.	G	GCAGCAGCAGCAGCAA	CAGCAGCAGCAGCAA	inframe_insertion	MODERATE	ARID1B	ENSG00000049618	Transcript	ENST00000636930	protein_coding	924-925	621-622	-207-208QQQQQ	207-208	-/QQQQQ	-/CAGCAGCAGCAGCAA	1		HGNC:18040	YES			1						0	0	63569	0	0	140327		0	0	3602	0.001742	1	574	1	0
NC_000006.12:g.156778349GGGCGGCGCGGGC>G	chr6	156778349	rs761104507	GGGCGGCGCGGGC	G		inframe_deletion	MODERATE	ARID1B	ENSG00000049618	Transcript	ENST00000636930	protein_coding	973-984	670-681	GGAG224-227-	224-227	GGAG/-	GGCGGCGCGGGC/-	1		HGNC:18040	YES	16.82	1.66954	1					rs761104507	1.6e-05	1	64138	4.9e-05	7	142488		0	0	3602	0.001742	1	574	1	0
NC_000006.12:g.156778473C>T	chr6	156778473	.	C	T	T	missense_variant	MODERATE	ARID1B	ENSG00000049618	Transcript	ENST00000636930	protein_coding	1096	793	P265S	265	P/S	Ccg/Tcg	1		HGNC:18040	YES	18	1.83585	1						0	0	63569	0	0	140327		0	0	3602	0.001742	1	574	1	0
NC_000006.12:g.156778665G>A	chr6	156778665	rs375160616	G	A	A	missense_variant	MODERATE	ARID1B	ENSG00000049618	Transcript	ENST00000636930	protein_coding	1288	985	G329S	329	G/S	Ggc/Agc	1		HGNC:18040	YES	22.9	2.71452	1					rs375160616	0.006195	394	63602	0.004683	661	141144	rs375160616	28	0.007	4018	0.005226	3	574	3	0
NC_000006.12:g.156778847GGGCGGCGGC>G	chr6	156778847	rs757008446	GGGCGGCGGC	G		inframe_deletion	MODERATE	ARID1B	ENSG00000049618	Transcript	ENST00000636930	protein_coding	1471-1479	1168-1176	GGG390-392-	390-392	GGG/-	GGCGGCGGC/-	1		HGNC:18040	YES	18.58	1.91187	1					rs757008446	0.001708	108	63230	0.002668	372	139410		0	0	3602	0.005226	3	574	3	0
NC_000006.12:g.156778847G>GGGCGGC	chr6	156778847	rs759755695	G	GGGCGGC	GGCGGC	inframe_insertion	MODERATE	ARID1B	ENSG00000049618	Transcript	ENST00000636930	protein_coding	1470-1471	1167-1168	-389-390GG	389-390	-/GG	-/GGCGGC	1		HGNC:18040	YES	19.14	1.98507	1					chr6:156778848-156778848	0.00049	31	63230	0.000581	81	139418		0	0	3602	0.001742	1	574	1	0
NC_000006.12:g.156778889CGGAGGA>C	chr6	156778889	rs747790383	CGGAGGA	C		inframe_deletion	MODERATE	ARID1B	ENSG00000049618	Transcript	ENST00000636930	protein_coding	1513-1518	1210-1215	GG404-405-	404-405	GG/-	GGAGGA/-	1		HGNC:18040	YES	18.82	1.94337	1					rs747790383	0.001333	82	61508	0.003431	463	134956		0	0	3602	0.001742	1	574	1	0
NC_000006.12:g.156778889C>CGGAGGAGGA	chr6	156778889	.	C	CGGAGGAGGA	GGAGGAGGA	inframe_insertion	MODERATE	ARID1B	ENSG00000049618	Transcript	ENST00000636930	protein_coding	1512-1513	1209-1210	-403-404GGG	403-404	-/GGG	-/GGAGGAGGA	1		HGNC:18040	YES	18.53	1.90505	1					chr6:156778890-156778890	0.000813	50	61508	0.00083	112	134962		0	0	3602	0.001742	1	574	1	0
NC_000006.12:g.156778889C>CGGAGGA	chr6	156778889	.	C	CGGAGGA	GGAGGA	inframe_insertion	MODERATE	ARID1B	ENSG00000049618	Transcript	ENST00000636930	protein_coding	1512-1513	1209-1210	-403-404GG	403-404	-/GG	-/GGAGGA	1		HGNC:18040	YES	18.63	1.91785	1					chr6:156778890-156778890	0.000488	30	61506	0.000348	47	134960		0	0	3602	0.005226	3	574	3	0
NC_000006.12:g.156778958CGCG>C	chr6	156778958	rs764418312	CGCG	C		inframe_deletion	MODERATE	ARID1B	ENSG00000049618	Transcript	ENST00000636930	protein_coding	1582-1584	1279-1281	A427-	427	A/-	GCG/-	1		HGNC:18040	YES	18.1	1.84921	1					rs764418312	0	0	61040	2.2e-05	3	134136		0	0	3602	0.001742	1	574	1	0
NC_000006.12:g.156778960C>T	chr6	156778960	rs530780611	C	T	T	missense_variant	MODERATE	ARID1B	ENSG00000049618	Transcript	ENST00000636930	protein_coding	1583	1280	A427V	427	A/V	gCg/gTg	1		HGNC:18040	YES	16.43	1.6081	1					rs530780611	0.00091	57	62608	0.000667	92	137876	chr6:156778960-156778960	2	0.001	2156	0.003484	2	574	2	0
NC_000006.12:g.156778982AGGCGGC>A	chr6	156778982	.	AGGCGGC	A		inframe_deletion	MODERATE	ARID1B	ENSG00000049618	Transcript	ENST00000636930	protein_coding	1606-1611	1303-1308	GG435-436-	435-436	GG/-	GGCGGC/-	1		HGNC:18040	YES	18.33	1.87977	1					rs962264310	0.000117	7	59858	0.000153	20	130358		0	0	3602	0.001742	1	574	1	0
NC_000006.12:g.156779017C>T	chr6	156779017	rs748273011	C	T	T	missense_variant	MODERATE	ARID1B	ENSG00000049618	Transcript	ENST00000636930	protein_coding	1640	1337	A446V	446	A/V	gCg/gTg	1		HGNC:18040	YES	23.1	2.83856	1					rs748273011	8e-05	5	62116	0.000235	32	136458		0	0	3602	0.001742	1	574	1	0
NC_000006.12:g.156779214A>G	chr6	156779214	rs199948752	A	G	G	missense_variant	MODERATE	ARID1B	ENSG00000049618	Transcript	ENST00000636930	protein_coding	1837	1534	M512V	512	M/V	Atg/Gtg	1		HGNC:18040	YES	23	2.76881	1					rs199948752	0.000762	47	61682	0.000569	77	135362	chr6:156779214-156779214	2	0.001	3792	0.001742	1	574	1	0
NC_000006.12:g.156779296AGGC>A	chr6	156779296	rs777545000	AGGC	A		inframe_deletion	MODERATE	ARID1B	ENSG00000049618	Transcript	ENST00000636930	protein_coding	1920-1922	1617-1619	QA539-540Q	539-540	QA/Q	caGGCg/cag	1		HGNC:18040	YES	18.37	1.8853	1					rs777545000	1.7e-05	1	57754	4.8e-05	6	125448		0	0	3602	0.001742	1	574	1	0
NC_000006.12:g.156779383C>T	chr6	156779383	.	C	T	T	missense_variant	MODERATE	ARID1B	ENSG00000049618	Transcript	ENST00000636930	protein_coding	2006	1703	A568V	568	A/V	gCt/gTt	1		HGNC:18040	YES	23.5	3.02956	1						0	0	63569	0	0	140327		0	0	3602	0.001742	1	574	1	0
NC_000006.12:g.156829386G>A	chr6	156829386	rs765362265	G	A	A	missense_variant	MODERATE	ARID1B	ENSG00000049618	Transcript	ENST00000636930	protein_coding	2254	1951	G651R	651	G/R	Ggg/Agg	1		HGNC:18040	YES	26.8	3.97634	1					rs765362265	9.3e-05	6	64562	4.9e-05	7	143266	chr6:156829386-156829386	1	0	3958	0.001742	1	574	1	0
NC_000006.12:g.157110528G>A	chr6	157110528	rs147784000	G	A	A	missense_variant	MODERATE	ARID1B	ENSG00000049618	Transcript	ENST00000636930	protein_coding	2851	2548	A850T	850	A/T	Gcc/Acc	1		HGNC:18040	YES	24.8	3.52019	1					rs147784000	0.000511	33	64544	0.000699	100	143126	chr6:157110528-157110528	1	0	4074	0.001742	1	574	1	0
NC_000006.12:g.157148911G>A	chr6	157148911	rs377633743	G	A	A	missense_variant	MODERATE	ARID1B	ENSG00000049618	Transcript	ENST00000636930	protein_coding	3352	3049	A1017T	1017	A/T	Gca/Aca	1		HGNC:18040	YES	29.9	4.34293	1					rs377633743	1.5e-05	1	64586	1.4e-05	2	143360	chr6:157148911-157148911	1	0	4074	0.001742	1	574	1	0
NC_000006.12:g.157190075G>A	chr6	157190075	rs773649998	G	A	A	missense_variant	MODERATE	ARID1B	ENSG00000049618	Transcript	ENST00000636930	protein_coding	4399	4096	V1366M	1366	V/M	Gtg/Atg	1		HGNC:18040	YES	22.6	2.59496	1						0	0	63569	0	0	140327		0	0	3602	0.001742	1	574	1	0
NC_000006.12:g.157190108A>G	chr6	157190108	rs138784762	A	G	G	missense_variant	MODERATE	ARID1B	ENSG00000049618	Transcript	ENST00000636930	protein_coding	4432	4129	M1377V	1377	M/V	Atg/Gtg	1		HGNC:18040	YES	22.6	2.56464	1					rs138784762	3.1e-05	2	64572	2.1e-05	3	143346	chr6:157190108-157190108	4	0.001	4074	0.001742	1	574	1	0
NC_000006.12:g.157196248G>A	chr6	157196248	rs199674889	G	A	A	missense_variant	MODERATE	ARID1B	ENSG00000049618	Transcript	ENST00000636930	protein_coding	4618	4315	G1439R	1439	G/R	Gga/Aga	1		HGNC:18040	YES	24.2	3.3338	1					rs199674889	0.000186	12	64580	0.000251	36	143272	chr6:157196248-157196248	3	0.001	4074	0.001742	1	574	1	0
NC_000006.12:g.157196279G>A	chr6	157196279	rs370064281	G	A	A	missense_variant	MODERATE	ARID1B	ENSG00000049618	Transcript	ENST00000636930	protein_coding	4649	4346	R1449H	1449	R/H	cGc/cAc	1		HGNC:18040	YES	29.9	4.3404	1					rs370064281	0.000139	9	64574	6.3e-05	9	143254		0	0	3602	0.001742	1	574	1	0
NC_000006.12:g.157200828T>G	chr6	157200828	rs145516400	T	G	G	missense_variant	MODERATE	ARID1B	ENSG00000049618	Transcript	ENST00000636930	protein_coding	4906	4603	S1535A	1535	S/A	Tcg/Gcg	1		HGNC:18040	YES	16.92	1.68404	1					rs145516400	0.000279	18	64536	0.000161	23	143242	chr6:157200828-157200828	1	0	4074	0.001742	1	574	1	0
NC_000006.12:g.157200846C>G	chr6	157200846	.	C	G	G	missense_variant	MODERATE	ARID1B	ENSG00000049618	Transcript	ENST00000636930	protein_coding	4924	4621	P1541A	1541	P/A	Ccc/Gcc	1		HGNC:18040	YES	22.4	2.51274	1						0	0	63569	0	0	140327		0	0	3602	0.001742	1	574	1	0
NC_000006.12:g.157206358TGAC>T	chr6	157206358	rs374755339	TGAC	T		inframe_deletion	MODERATE	ARID1B	ENSG00000049618	Transcript	ENST00000636930	protein_coding	5890-5892	5587-5589	D1863-	1863	D/-	GAC/-	1		HGNC:18040	YES	16.03	1.54652	1					rs374755339	0.00048	31	64550	0.001579	226	143144		0	0	3602	0.001742	1	574	1	0
NC_000006.12:g.157206564G>A	chr6	157206564	rs376758952	G	A	A	missense_variant	MODERATE	ARID1B	ENSG00000049618	Transcript	ENST00000636930	protein_coding	6095	5792	R1931H	1931	R/H	cGt/cAt	1		HGNC:18040	YES	22.9	2.7616	1					rs376758952	3.1e-05	2	64556	4.9e-05	7	143240		0	0	3602	0.001742	1	574	1	0
NC_000019.10:g.42326362C>T	chr19	42326362	.	C	T	T	missense_variant	MODERATE	MEGF8	ENSG00000105429	Transcript	ENST00000251268	protein_coding	728	119	A40V	40	A/V	gCg/gTg	1		HGNC:3233	YES	23.1	2.8555	0.97						0	0	64084	0	0	141727		0	0	3893	0.001742	1	574	1	0
NC_000019.10:g.42348341C>T	chr19	42348341	.	C	T	T	missense_variant	MODERATE	MEGF8	ENSG00000105429	Transcript	ENST00000251268	protein_coding	2776	2167	R723C	723	R/C	Cgt/Tgt	1		HGNC:3233	YES	26.2	3.87308	0.97					rs996289561	0	0	64582	7e-06	1	143334		0	0	3893	0.001742	1	574	1	0
NC_000019.10:g.42349545G>A	chr19	42349545	.	G	A	A	missense_variant	MODERATE	MEGF8	ENSG00000105429	Transcript	ENST00000251268	protein_coding	2954	2345	R782Q	782	R/Q	cGg/cAg	1		HGNC:3233	YES	13.8	1.22126	0.97					chr19:42349545-42349545	0.000108	7	64546	6.3e-05	9	143216		0	0	3893	0.001742	1	574	1	0
NC_000019.10:g.42350280G>A	chr19	42350280	rs754432292	G	A	A	missense_variant	MODERATE	MEGF8	ENSG00000105429	Transcript	ENST00000251268	protein_coding	3241	2632	G878R	878	G/R	Gga/Aga	1		HGNC:3233	YES	16.25	1.57997	0.97					rs754432292	4.6e-05	3	64588	2.8e-05	4	143366	chr19:42350280-42350280	1	0	3962	0.003484	2	574	2	0
NC_000019.10:g.42351261G>A	chr19	42351261	rs372083317	G	A	A	missense_variant	MODERATE	MEGF8	ENSG00000105429	Transcript	ENST00000251268	protein_coding	3391	2782	A928T	928	A/T	Gcg/Acg	1		HGNC:3233	YES	18.12	1.85207	0.97					rs372083317	6.2e-05	4	64572	4.9e-05	7	143326		0	0	3893	0.001742	1	574	1	0
NC_000019.10:g.42351664C>T	chr19	42351664	.	C	T	T	missense_variant	MODERATE	MEGF8	ENSG00000105429	Transcript	ENST00000251268	protein_coding	3613	3004	R1002W	1002	R/W	Cgg/Tgg	1		HGNC:3233	YES	25.9	3.80907	0.97					chr19:42351664-42351664	0	0	64564	7e-06	1	143318	chr19:42351664-42351664	1	0	3962	0.001742	1	574	1	0
NC_000019.10:g.42351670C>T	chr19	42351670	rs141383715	C	T	T	missense_variant	MODERATE	MEGF8	ENSG00000105429	Transcript	ENST00000251268	protein_coding	3619	3010	R1004W	1004	R/W	Cgg/Tgg	1		HGNC:3233	YES	23.9	3.21222	0.97					rs141383715	0.001472	95	64550	0.000823	118	143292		0	0	3893	0.001742	1	574	1	0
NC_000019.10:g.42352387C>T	chr19	42352387	rs772535224	C	T	T	missense_variant	MODERATE	MEGF8	ENSG00000105429	Transcript	ENST00000251268	protein_coding	3890	3281	T1094M	1094	T/M	aCg/aTg	1		HGNC:3233	YES	25.8	3.79589	0.97						0	0	64084	0	0	141727		0	0	3893	0.001742	1	574	1	0
NC_000019.10:g.42354023C>T	chr19	42354023	.	C	T	T	missense_variant&splice_region_variant	MODERATE	MEGF8	ENSG00000105429	Transcript	ENST00000251268	protein_coding	4619	4010	T1337M	1337	T/M	aCg/aTg	1		HGNC:3233	YES	25.6	3.74081	0.97					rs1387335660	0	0	64528	1.4e-05	2	143148		0	0	3893	0.001742	1	574	1	0
NC_000019.10:g.42356149G>A	chr19	42356149	rs764112268	G	A	A	missense_variant	MODERATE	MEGF8	ENSG00000105429	Transcript	ENST00000251268	protein_coding	5068	4459	G1487R	1487	G/R	Ggg/Agg	1		HGNC:3233	YES	23.7	3.12873	0.97						0	0	64084	0	0	141727		0	0	3893	0.001742	1	574	1	0
NC_000019.10:g.42358794G>A	chr19	42358794	rs776666559	G	A	A	missense_variant	MODERATE	MEGF8	ENSG00000105429	Transcript	ENST00000251268	protein_coding	5792	5183	R1728H	1728	R/H	cGt/cAt	1		HGNC:3233	YES	5.303	0.388859	0.97					rs776666559	0	0	64546	7e-06	1	143190		0	0	3893	0.001742	1	574	1	0
NC_000019.10:g.42368579G>A	chr19	42368579	rs755814245	G	A	A	missense_variant	MODERATE	MEGF8	ENSG00000105429	Transcript	ENST00000251268	protein_coding	7007	6398	R2133H	2133	R/H	cGc/cAc	1		HGNC:3233	YES	22.6	2.56389	0.97						0	0	64084	0	0	141727		0	0	3893	0.001742	1	574	1	0
NC_000019.10:g.42370288A>G	chr19	42370288	rs142042363	A	G	G	missense_variant	MODERATE	MEGF8	ENSG00000105429	Transcript	ENST00000251268	protein_coding	7543	6934	I2312V	2312	I/V	Atc/Gtc	1		HGNC:3233	YES	7.686	0.617929	0.97					rs142042363	0.000279	18	64584	0.000181	26	143334		0	0	3893	0.005226	3	574	3	0
NC_000019.10:g.42370325G>A	chr19	42370325	rs377068929	G	A	A	missense_variant	MODERATE	MEGF8	ENSG00000105429	Transcript	ENST00000251268	protein_coding	7580	6971	G2324E	2324	G/E	gGa/gAa	1		HGNC:3233	YES	5.258	0.384845	0.97					rs377068929	0.000279	18	64584	0.000209	30	143336	rs377068929	4	0.001	3962	0.001742	1	574	1	0
NC_000019.10:g.42370743G>A	chr19	42370743	rs73033442	G	A	A	missense_variant	MODERATE	MEGF8	ENSG00000105429	Transcript	ENST00000251268	protein_coding	7657	7048	V2350M	2350	V/M	Gtg/Atg	1		HGNC:3233	YES	19.23	1.99615	0.97					rs73033442	0.00084	54	64286	0.000541	77	142378	chr19:42370743-42370743	1	0	3962	0.001742	1	574	1	0
NC_000019.10:g.42375658G>A	chr19	42375658	rs45623135	G	A	A	missense_variant	MODERATE	MEGF8	ENSG00000105429	Transcript	ENST00000251268	protein_coding	8030	7421	R2474H	2474	R/H	cGc/cAc	1		HGNC:3233	YES	28.8	4.21626	0.97					chr19:42375658-42375658	0.00488	315	64546	0.003114	446	143226	chr19:42375658-42375658	28	0.007	3962	0.013937	8	574	8	0
NC_000019.10:g.42375804A>G	chr19	42375804	rs139192223	A	G	G	missense_variant	MODERATE	MEGF8	ENSG00000105429	Transcript	ENST00000251268	protein_coding	8176	7567	T2523A	2523	T/A	Act/Gct	1		HGNC:3233	YES	14.69	1.34316	0.97					rs139192223	0.001271	82	64510	0.00072	103	143030	rs139192223	6	0.002	3962	0.001742	1	574	1	0
NC_000019.10:g.42375942G>A	chr19	42375942	rs147133204	G	A	A	missense_variant	MODERATE	MEGF8	ENSG00000105429	Transcript	ENST00000251268	protein_coding	8314	7705	V2569I	2569	V/I	Gta/Ata	1		HGNC:3233	YES	22.4	2.49361	0.97					chr19:42375942-42375942	0.004197	271	64576	0.002498	358	143310	chr19:42375942-42375942	16	0.004	3956	0.006969	4	574	4	0
NC_000019.10:g.42376023C>A	chr19	42376023	rs140517402	C	A	A	missense_variant	MODERATE	MEGF8	ENSG00000105429	Transcript	ENST00000251268	protein_coding	8395	7786	L2596M	2596	L/M	Ctg/Atg	1		HGNC:3233	YES	24.5	3.44564	0.97					chr19:42376023-42376023	0.000542	35	64572	0.000286	41	143342	chr19:42376023-42376023	2	0.001	3960	0.003484	2	574	2	0
NC_000019.10:g.42376358C>A	chr19	42376358	.	C	A	A	missense_variant	MODERATE	MEGF8	ENSG00000105429	Transcript	ENST00000251268	protein_coding	8730	8121	D2707E	2707	D/E	gaC/gaA	1		HGNC:3233	YES	9.259	0.786616	0.97						0	0	64084	0	0	141727		0	0	3893	0.001742	1	574	1	0
NC_000019.10:g.42376413C>T	chr19	42376413	rs141224456	C	T	T	missense_variant	MODERATE	MEGF8	ENSG00000105429	Transcript	ENST00000251268	protein_coding	8785	8176	R2726C	2726	R/C	Cgc/Tgc	1		HGNC:3233	YES	22.1	2.41359	0.97					rs141224456	0.002663	172	64580	0.001835	263	143344	rs141224456	14	0.004	3962	0.005226	3	574	3	0
NC_000019.10:g.42376656C>T	chr19	42376656	.	C	T	T	missense_variant	MODERATE	MEGF8	ENSG00000105429	Transcript	ENST00000251268	protein_coding	9028	8419	R2807W	2807	R/W	Cgg/Tgg	1		HGNC:3233	YES	24.1	3.28185	0.97					chr19:42376656-42376656	3.1e-05	2	64578	2.8e-05	4	143314		0	0	3893	0.001742	1	574	1	0
NC_000019.10:g.42376663G>A	chr19	42376663	rs11881304	G	A	A	missense_variant	MODERATE	MEGF8	ENSG00000105429	Transcript	ENST00000251268	protein_coding	9035	8426	R2809K	2809	R/K	aGg/aAg	1		HGNC:3233	YES	22.1	2.39405	0.97					rs11881304	6.2e-05	4	64574	0.008518	1221	143348	chr19:42376663-42376663	1	0	3960	0.001742	1	574	1	0
NC_000014.9:g.91272686G>A	chr14	91272686	rs201940261	G	A	A	missense_variant	MODERATE	CCDC88C	ENSG00000015133	Transcript	ENST00000389857	protein_coding	6156	6026	P2009L	2009	P/L	cCg/cTg	-1		HGNC:19967	YES	25	3.59145	0					rs201940261	0.001223	79	64584	0.00076	109	143342	chr14:91272686-91272686	3	0.001	4072	0.001742	1	574	1	0
NC_000014.9:g.91272732G>C	chr14	91272732	rs45560241	G	C	C	missense_variant	MODERATE	CCDC88C	ENSG00000015133	Transcript	ENST00000389857	protein_coding	6110	5980	R1994G	1994	R/G	Cgg/Ggg	-1		HGNC:19967	YES	15.38	1.44492	0					chr14:91272732-91272732	0.007463	482	64584	0.005992	859	143346	rs45560241	12	0.003	4074	0.005226	3	574	3	0
NC_000014.9:g.91273079C>A	chr14	91273079	.	C	A	A	missense_variant	MODERATE	CCDC88C	ENSG00000015133	Transcript	ENST00000389857	protein_coding	5763	5633	S1878I	1878	S/I	aGc/aTc	-1		HGNC:19967	YES	16.52	1.62233	0						0	0	64558	0	0	143229		0	0	3899	0.001742	1	574	1	0
NC_000014.9:g.91273331G>C	chr14	91273331	rs200077683	G	C	C	missense_variant	MODERATE	CCDC88C	ENSG00000015133	Transcript	ENST00000389857	protein_coding	5511	5381	P1794R	1794	P/R	cCt/cGt	-1		HGNC:19967	YES	15.24	1.42371	0					rs200077683	0.00017	11	64550	0.000635	91	143316		0	0	3899	0.001742	1	574	1	0
NC_000014.9:g.91273416C>T	chr14	91273416	rs201931182	C	T	T	missense_variant	MODERATE	CCDC88C	ENSG00000015133	Transcript	ENST00000389857	protein_coding	5426	5296	V1766M	1766	V/M	Gtg/Atg	-1		HGNC:19967	YES	1.557	0.033218	0					rs201931182	0.000883	57	64542	0.001361	195	143260	rs201931182	8	0.002	4070	0.005226	3	574	3	0
NC_000014.9:g.91273622C>T	chr14	91273622	rs373485982	C	T	T	missense_variant	MODERATE	CCDC88C	ENSG00000015133	Transcript	ENST00000389857	protein_coding	5220	5090	S1697N	1697	S/N	aGt/aAt	-1		HGNC:19967	YES	15.04	1.3941	0					rs373485982	6.2e-05	4	64580	0.00016	23	143332	chr14:91273622-91273622	1	0	3962	0.001742	1	574	1	0
NC_000014.9:g.91278044C>G	chr14	91278044	rs759629362	C	G	G	missense_variant	MODERATE	CCDC88C	ENSG00000015133	Transcript	ENST00000389857	protein_coding	5066	4936	A1646P	1646	A/P	Gcc/Ccc	-1		HGNC:19967	YES	0.776	-0.113973	0					chr14:91278044-91278044	4.6e-05	3	64588	4.2e-05	6	143344		0	0	3899	0.001742	1	574	1	0
NC_000014.9:g.91289162C>T	chr14	91289162	rs200081065	C	T	T	missense_variant	MODERATE	CCDC88C	ENSG00000015133	Transcript	ENST00000389857	protein_coding	4514	4384	A1462T	1462	A/T	Gca/Aca	-1		HGNC:19967	YES	6.843	0.532745	0					rs200081065	0.000573	37	64564	0.000342	49	143288	chr14:91289162-91289162	2	0	4074	0.003484	2	574	2	0
NC_000014.9:g.91289219C>T	chr14	91289219	rs189215037	C	T	T	missense_variant	MODERATE	CCDC88C	ENSG00000015133	Transcript	ENST00000389857	protein_coding	4457	4327	A1443T	1443	A/T	Gcc/Acc	-1		HGNC:19967	YES	0.011	-0.946266	0					rs189215037	0.001564	101	64570	0.00134	192	143328	rs189215037	4	0.001	4074	0.001742	1	574	1	0
NC_000014.9:g.91289303T>C	chr14	91289303	.	T	C	C	missense_variant	MODERATE	CCDC88C	ENSG00000015133	Transcript	ENST00000389857	protein_coding	4373	4243	I1415V	1415	I/V	Atc/Gtc	-1		HGNC:19967	YES	25	3.60063	0						0	0	64558	0	0	143229		0	0	3899	0.001742	1	574	1	0
NC_000014.9:g.91294308C>T	chr14	91294308	rs758005836	C	T	T	missense_variant	MODERATE	CCDC88C	ENSG00000015133	Transcript	ENST00000389857	protein_coding	4107	3977	R1326H	1326	R/H	cGt/cAt	-1		HGNC:19967	YES	23.7	3.13951	0					rs758005836	1.5e-05	1	64576	7e-06	1	143272		0	0	3899	0.001742	1	574	1	0
NC_000014.9:g.91297376G>A	chr14	91297376	rs142539336	G	A	A	missense_variant	MODERATE	CCDC88C	ENSG00000015133	Transcript	ENST00000389857	protein_coding	4025	3895	R1299C	1299	R/C	Cgc/Tgc	-1		HGNC:19967	YES	29.8	4.32658	0					rs142539336	0.007294	471	64578	0.004284	614	143322	chr14:91297376-91297376	20	0.005	4074	0.006969	4	574	4	0
NC_000014.9:g.91297462C>T	chr14	91297462	.	C	T	T	missense_variant	MODERATE	CCDC88C	ENSG00000015133	Transcript	ENST00000389857	protein_coding	3939	3809	G1270E	1270	G/E	gGg/gAg	-1		HGNC:19967	YES	14.26	1.28229	0						0	0	64558	0	0	143229		0	0	3899	0.001742	1	574	1	0
NC_000014.9:g.91300066C>T	chr14	91300066	rs183646530	C	T	T	missense_variant	MODERATE	CCDC88C	ENSG00000015133	Transcript	ENST00000389857	protein_coding	3770	3640	G1214S	1214	G/S	Ggt/Agt	-1		HGNC:19967	YES	3.073	0.195518	0					rs183646530	0.001378	89	64582	0.000781	112	143354	rs183646530	5	0.001	4074	0.001742	1	574	1	0
NC_000014.9:g.91303802G>C	chr14	91303802	.	G	C	C	missense_variant	MODERATE	CCDC88C	ENSG00000015133	Transcript	ENST00000389857	protein_coding	3664	3534	H1178Q	1178	H/Q	caC/caG	-1		HGNC:19967	YES	23.9	3.22509	0						0	0	64558	0	0	143229		0	0	3899	0.001742	1	574	1	0
NC_000014.9:g.91313360T>C	chr14	91313360	rs61743881	T	C	C	missense_variant	MODERATE	CCDC88C	ENSG00000015133	Transcript	ENST00000389857	protein_coding	2586	2456	D819G	819	D/G	gAc/gGc	-1		HGNC:19967	YES	24	3.24556	0					rs61743881	0.001518	98	64570	0.001047	150	143314	rs61743881	21	0.005	4074	0.005226	3	574	3	0
NC_000014.9:g.91313931G>A	chr14	91313931	rs373032669	G	A	A	missense_variant	MODERATE	CCDC88C	ENSG00000015133	Transcript	ENST00000389857	protein_coding	2015	1885	R629W	629	R/W	Cgg/Tgg	-1		HGNC:19967	YES	24.2	3.34645	0					chr14:91313931-91313931	0.000109	7	64484	0.000119	17	142812	chr14:91313931-91313931	3	0.001	4074	0.001742	1	574	1	0
NC_000014.9:g.91314101G>A	chr14	91314101	rs200999247	G	A	A	missense_variant	MODERATE	CCDC88C	ENSG00000015133	Transcript	ENST00000389857	protein_coding	1845	1715	S572L	572	S/L	tCg/tTg	-1		HGNC:19967	YES	23.5	3.02329	0					rs200999247	0.000697	45	64558	0.000412	59	143194	chr14:91314101-91314101	2	0	4074	0.001742	1	574	1	0
NC_000014.9:g.91338082C>A	chr14	91338082	rs200244690	C	A	A	missense_variant	MODERATE	CCDC88C	ENSG00000015133	Transcript	ENST00000389857	protein_coding	1103	973	V325L	325	V/L	Gtg/Ttg	-1		HGNC:19967	YES	25.4	3.69729	0					chr14:91338082-91338082	0.000403	26	64582	0.00037	53	143336	chr14:91338082-91338082	1	0	4074	0.001742	1	574	1	0
NC_000014.9:g.91339296C>T	chr14	91339296	rs778585797	C	T	T	missense_variant	MODERATE	CCDC88C	ENSG00000015133	Transcript	ENST00000389857	protein_coding	921	791	R264Q	264	R/Q	cGg/cAg	-1		HGNC:19967	YES	28.4	4.17055	0						0	0	64558	0	0	143229	chr14:91339296-91339296	1	0	4050	0.001742	1	574	1	0
NC_000014.9:g.91359660C>T	chr14	91359660	rs61745604	C	T	T	missense_variant	MODERATE	CCDC88C	ENSG00000015133	Transcript	ENST00000389857	protein_coding	452	322	G108S	108	G/S	Ggc/Agc	-1		HGNC:19967	YES	27.3	4.03904	0					rs61745604	0.000511	33	64578	0.000286	41	143292	chr14:91359660-91359660	1	0	4074	0.003484	2	574	2	0
NC_000010.11:g.53810570ATTCTTCCTCAGC>A	chr10	53810570	.	ATTCTTCCTCAGC	A		inframe_deletion	MODERATE	PCDH15	ENSG00000150275	Transcript	ENST00000644397	protein_coding	4980-4991	4645-4656	AEEE1549-1552-	1549-1552	AEEE/-	GCTGAGGAAGAA/-	-1		HGNC:14674	YES			0						0	0	64522	0	0	143085		0	0	4001	0.001742	1	574	1	0
NC_000010.11:g.53827437A>AGGC	chr10	53827437	rs559130985	A	AGGC	GGC	inframe_insertion	MODERATE	PCDH15	ENSG00000150275	Transcript	ENST00000644397	protein_coding	4657-4658	4322-4323	P1441PP	1441	P/PP	cct/ccGCCt	-1		HGNC:14674	YES	15.83	1.51404	0					chr10:53827438-53827438	0.000388	25	64512	0.000314	45	143148		0	0	4001	0.001742	1	574	1	0
NC_000010.11:g.53827437A>AGGCGGC	chr10	53827437	rs559130985	A	AGGCGGC	GGCGGC	inframe_insertion	MODERATE	PCDH15	ENSG00000150275	Transcript	ENST00000644397	protein_coding	4657-4658	4322-4323	P1441PPP	1441	P/PPP	cct/ccGCCGCCt	-1		HGNC:14674	YES	15.74	1.50124	0					chr10:53827438-53827438	0.00045	29	64512	0.000601	86	143148		0	0	4001	0.001742	1	574	1	0
NC_000010.11:g.53827442G>A	chr10	53827442	.	G	A	A	missense_variant	MODERATE	PCDH15	ENSG00000150275	Transcript	ENST00000644397	protein_coding	4653	4318	P1440S	1440	P/S	Ccg/Tcg	-1		HGNC:14674	YES	22.9	2.75163	0						0	0	64522	0	0	143085		0	0	4001	0.001742	1	574	1	0
NC_000010.11:g.53840437A>G	chr10	53840437	rs373401109	A	G	G	missense_variant	MODERATE	PCDH15	ENSG00000150275	Transcript	ENST00000644397	protein_coding	4201	3866	I1289T	1289	I/T	aTt/aCt	-1		HGNC:14674	YES	26.5	3.92536	0					rs373401109	1.5e-05	1	64564	7e-06	1	143290		0	0	4001	0.001742	1	574	1	0
NC_000010.11:g.53840486G>T	chr10	53840486	rs111033363	G	T	T	missense_variant	MODERATE	PCDH15	ENSG00000150275	Transcript	ENST00000644397	protein_coding	4152	3817	R1273S	1273	R/S	Cgc/Agc	-1		HGNC:14674	YES	28.4	4.17075	0					rs111033363	0.000713	46	64552	0.00051	73	143158		0	0	4001	0.001742	1	574	1	0
NC_000010.11:g.53866803G>C	chr10	53866803	.	G	C	C	missense_variant	MODERATE	PCDH15	ENSG00000150275	Transcript	ENST00000644397	protein_coding	3891	3556	P1186A	1186	P/A	Cca/Gca	-1		HGNC:14674	YES	25.9	3.80512	0						0	0	64522	0	0	143085		0	0	4001	0.001742	1	574	1	0
NC_000010.11:g.53961876C>A	chr10	53961876	rs45483395	C	A	A	missense_variant	MODERATE	PCDH15	ENSG00000150275	Transcript	ENST00000644397	protein_coding	3220	2885	R962L	962	R/L	cGt/cTt	-1		HGNC:14674	YES	22.9	2.73976	0					chr10:53961876-53961876	0.003517	227	64546	0.003059	438	143168	rs45483395	18	0.004	4042	0.015679	9	574	9	0
NC_000010.11:g.54020362C>T	chr10	54020362	rs142512524	C	T	T	missense_variant	MODERATE	PCDH15	ENSG00000150275	Transcript	ENST00000644397	protein_coding	2916	2581	V861M	861	V/M	Gtg/Atg	-1		HGNC:14674	YES	24.3	3.35693	0					rs142512524	0.000759	49	64536	0.00051	73	143180	rs142512524	7	0.002	4074	0.003484	2	574	2	0
NC_000010.11:g.54020380G>A	chr10	54020380	rs138010738	G	A	A	missense_variant	MODERATE	PCDH15	ENSG00000150275	Transcript	ENST00000644397	protein_coding	2898	2563	R855W	855	R/W	Cgg/Tgg	-1		HGNC:14674	YES	29.9	4.34321	0					chr10:54020380-54020380	4.6e-05	3	64544	0.00109	156	143136	chr10:54020380-54020380	3	0.001	4074	0.001742	1	574	1	0
NC_000010.11:g.54022994C>G	chr10	54022994	rs375855445	C	G	G	missense_variant	MODERATE	PCDH15	ENSG00000150275	Transcript	ENST00000644397	protein_coding	2759	2424	K808N	808	K/N	aaG/aaC	-1		HGNC:14674	YES	23.9	3.22448	0					rs375855445	0.000202	13	64512	0.000175	25	143180	chr10:54022994-54022994	7	0.002	4074	0.003484	2	574	2	0
NC_000010.11:g.54066884G>A	chr10	54066884	rs200784596	G	A	A	missense_variant&splice_region_variant	MODERATE	PCDH15	ENSG00000150275	Transcript	ENST00000644397	protein_coding	2428	2093	T698I	698	T/I	aCc/aTc	-1		HGNC:14674	YES	28.8	4.21604	0					rs200784596	0.000108	7	64556	4.9e-05	7	143158	chr10:54066884-54066884	1	0	4072	0.001742	1	574	1	0
NC_000010.11:g.54089997T>C	chr10	54089997	rs377477781	T	C	C	missense_variant	MODERATE	PCDH15	ENSG00000150275	Transcript	ENST00000644397	protein_coding	2319	1984	N662D	662	N/D	Aat/Gat	-1		HGNC:14674	YES	24.7	3.48956	0						0	0	64522	0	0	143085		0	0	4001	0.001742	1	574	1	0
NC_000010.11:g.54183512T>C	chr10	54183512	rs570048496	T	C	C	missense_variant	MODERATE	PCDH15	ENSG00000150275	Transcript	ENST00000644397	protein_coding	1857	1522	T508A	508	T/A	Acc/Gcc	-1		HGNC:14674	YES	23.7	3.13515	0					rs570048496	1.5e-05	1	64568	7e-06	1	143258		0	0	4001	0.001742	1	574	1	0
NC_000010.11:g.54213995G>A	chr10	54213995	rs111033436	G	A	A	missense_variant	MODERATE	PCDH15	ENSG00000150275	Transcript	ENST00000644397	protein_coding	1374	1039	L347F	347	L/F	Ctt/Ttt	-1		HGNC:14674	YES	26.5	3.93063	0					rs111033436	0.004553	294	64570	0.003168	454	143286	rs111033436	11	0.003	4070	0.008711	5	574	5	0
NC_000010.11:g.54317314C>T	chr10	54317314	rs369442293	C	T	T	missense_variant	MODERATE	PCDH15	ENSG00000150275	Transcript	ENST00000644397	protein_coding	1168	833	R278H	278	R/H	cGt/cAt	-1		HGNC:14674	YES	23.7	3.12362	0					rs369442293	3.1e-05	2	64556	4.2e-05	6	143150		0	0	4001	0.001742	1	574	1	0
NC_000010.11:g.54369198T>A	chr10	54369198	.	T	A	A	missense_variant	MODERATE	PCDH15	ENSG00000150275	Transcript	ENST00000644397	protein_coding	731	396	E132D	132	E/D	gaA/gaT	-1		HGNC:14674	YES	22.8	2.69849	0						0	0	64522	0	0	143085		0	0	4001	0.001742	1	574	1	0
NC_000016.10:g.30711705G>A	chr16	30711705	.	G	A	A	missense_variant	MODERATE	SRCAP	ENSG00000080603	Transcript	ENST00000262518	protein_coding	1808	1453	A485T	485	A/T	Gcg/Acg	1		HGNC:16974	YES	13.87	1.22984	1					rs1284716685	1.5e-05	1	64572	7e-06	1	143246		0	0	3753	0.001742	1	574	1	0
NC_000016.10:g.30711901G>A	chr16	30711901	rs139339184	G	A	A	missense_variant	MODERATE	SRCAP	ENSG00000080603	Transcript	ENST00000262518	protein_coding	1914	1559	S520N	520	S/N	aGt/aAt	1		HGNC:16974	YES	17.13	1.71499	1					rs139339184	0.000914	59	64546	0.000887	127	143148	chr16:30711901-30711901	6	0.001	4072	0.006969	4	574	4	0
NC_000016.10:g.30721237C>A	chr16	30721237	rs149248373	C	A	A	missense_variant	MODERATE	SRCAP	ENSG00000080603	Transcript	ENST00000262518	protein_coding	3657	3302	T1101K	1101	T/K	aCg/aAg	1		HGNC:16974	YES	16.92	1.68436	1					chr16:30721237-30721237	0.008735	564	64570	0.005807	832	143280	rs149248373	21	0.005	4038	0.005226	3	574	3	0
NC_000016.10:g.30721398A>G	chr16	30721398	.	A	G	G	missense_variant	MODERATE	SRCAP	ENSG00000080603	Transcript	ENST00000262518	protein_coding	3818	3463	T1155A	1155	T/A	Acc/Gcc	1		HGNC:16974	YES	5.001	0.362053	1						0	0	64542	0	0	143160		0	0	3753	0.001742	1	574	1	0
NC_000016.10:g.30722724A>G	chr16	30722724	rs150246733	A	G	G	missense_variant	MODERATE	SRCAP	ENSG00000080603	Transcript	ENST00000262518	protein_coding	4223	3868	S1290G	1290	S/G	Agc/Ggc	1		HGNC:16974	YES	21.2	2.24521	1					rs150246733	0.000714	46	64454	0.000799	114	142720	chr16:30722724-30722724	4	0.001	4050	0.006969	4	574	4	0
NC_000016.10:g.30723877C>G	chr16	30723877	.	C	G	G	missense_variant	MODERATE	SRCAP	ENSG00000080603	Transcript	ENST00000262518	protein_coding	4808	4453	P1485A	1485	P/A	Cca/Gca	1		HGNC:16974	YES	8.129	0.664818	1					rs1010018739	1.5e-05	1	64558	7e-06	1	143234		0	0	3753	0.001742	1	574	1	0
NC_000016.10:g.30724955C>G	chr16	30724955	rs78037619	C	G	G	missense_variant	MODERATE	SRCAP	ENSG00000080603	Transcript	ENST00000262518	protein_coding	5886	5531	S1844C	1844	S/C	tCc/tGc	1		HGNC:16974	YES	17.95	1.82898	1					chr16:30724955-30724955	0	0	64580	0.001668	239	143308		0	0	3753	0.001742	1	574	1	0
NC_000016.10:g.30725021CGTT>C	chr16	30725021	rs565950672	CGTT	C		inframe_deletion	MODERATE	SRCAP	ENSG00000080603	Transcript	ENST00000262518	protein_coding	5953-5955	5598-5600	SF1866-1867S	1866-1867	SF/S	tcGTTt/tct	1		HGNC:16974	YES	18.55	1.90833	1					rs565950672	0.000356	23	64560	0.000489	70	143260		0	0	3753	0.003484	2	574	2	0
NC_000016.10:g.30725041C>G	chr16	30725041	rs766102471	C	G	G	missense_variant	MODERATE	SRCAP	ENSG00000080603	Transcript	ENST00000262518	protein_coding	5972	5617	R1873G	1873	R/G	Cga/Gga	1		HGNC:16974	YES	25	3.58493	1						0	0	64542	0	0	143160		0	0	3753	0.001742	1	574	1	0
NC_000016.10:g.30729012A>G	chr16	30729012	rs117480926	A	G	G	missense_variant	MODERATE	SRCAP	ENSG00000080603	Transcript	ENST00000262518	protein_coding	6060	5705	E1902G	1902	E/G	gAa/gGa	1		HGNC:16974	YES	24	3.23887	1					rs117480926	0.006211	401	64562	0.003966	568	143226	rs117480926	12	0.003	4050	0.012195	7	574	7	0
NC_000016.10:g.30729129C>T	chr16	30729129	.	C	T	T	missense_variant	MODERATE	SRCAP	ENSG00000080603	Transcript	ENST00000262518	protein_coding	6177	5822	P1941L	1941	P/L	cCt/cTt	1		HGNC:16974	YES	23.3	2.93518	1						0	0	64542	0	0	143160		0	0	3753	0.001742	1	574	1	0
NC_000016.10:g.30733779C>T	chr16	30733779	.	C	T	T	missense_variant	MODERATE	SRCAP	ENSG00000080603	Transcript	ENST00000262518	protein_coding	6830	6475	R2159W	2159	R/W	Cgg/Tgg	1		HGNC:16974	YES	25.4	3.70861	1						0	0	64542	0	0	143160		0	0	3753	0.003484	2	574	2	0
NC_000016.10:g.30737966G>T	chr16	30737966	rs752515951	G	T	T	missense_variant	MODERATE	SRCAP	ENSG00000080603	Transcript	ENST00000262518	protein_coding	8281	7926	L2642F	2642	L/F	ttG/ttT	1		HGNC:16974	YES	14.16	1.26932	1					rs752515951	3.1e-05	2	64568	2.1e-05	3	143270		0	0	3753	0.001742	1	574	1	0
NC_000016.10:g.30738427T>C	chr16	30738427	rs143103128	T	C	C	missense_variant	MODERATE	SRCAP	ENSG00000080603	Transcript	ENST00000262518	protein_coding	8742	8387	M2796T	2796	M/T	aTg/aCg	1		HGNC:16974	YES	5.577	0.413619	1					rs143103128	0.000356	23	64554	0.000237	34	143268	rs143103128	5	0.001	4072	0.001742	1	574	1	0
NC_000016.10:g.30738571G>C	chr16	30738571	rs143277114	G	C	C	missense_variant	MODERATE	SRCAP	ENSG00000080603	Transcript	ENST00000262518	protein_coding	8886	8531	G2844A	2844	G/A	gGa/gCa	1		HGNC:16974	YES	22.7	2.64373	1					rs143277114	0.000883	57	64570	0.000496	71	143264	chr16:30738571-30738571	6	0.001	4074	0.001742	1	574	1	0
NC_000016.10:g.30738807C>T	chr16	30738807	.	C	T	T	missense_variant	MODERATE	SRCAP	ENSG00000080603	Transcript	ENST00000262518	protein_coding	9122	8767	P2923S	2923	P/S	Cca/Tca	1		HGNC:16974	YES	2.8	0.171079	1						0	0	64542	0	0	143160		0	0	3753	0.001742	1	574	1	0
NC_000016.10:g.30739624G>A	chr16	30739624	rs759384096	G	A	A	missense_variant	MODERATE	SRCAP	ENSG00000080603	Transcript	ENST00000262518	protein_coding	9939	9584	R3195Q	3195	R/Q	cGg/cAg	1		HGNC:16974	YES	27	3.99702	1						0	0	64542	0	0	143160		0	0	3753	0.001742	1	574	1	0
NC_000016.10:g.30739646A>C	chr16	30739646	.	A	C	C	missense_variant	MODERATE	SRCAP	ENSG00000080603	Transcript	ENST00000262518	protein_coding	9961	9606	Q3202H	3202	Q/H	caA/caC	1		HGNC:16974	YES	22.5	2.53909	1						0	0	64542	0	0	143160		0	0	3753	0.001742	1	574	1	0
NC_000018.10:g.46505985C>T	chr18	46505985	rs780560784	C	T	T	missense_variant	MODERATE	LOXHD1	ENSG00000167210	Transcript	ENST00000642948	protein_coding	5918	5731	G1911R	1911	G/R	Ggg/Agg	-1		HGNC:26521	YES	32	4.72178	0					rs780560784	0	0	64570	7e-06	1	143234		0	0	3924	0.001742	1	574	1	0
NC_000018.10:g.46507547C>T	chr18	46507547	.	C	T	T	missense_variant	MODERATE	LOXHD1	ENSG00000167210	Transcript	ENST00000642948	protein_coding	5870	5683	D1895N	1895	D/N	Gac/Aac	-1		HGNC:26521	YES	3.896	0.266364	0					rs989272108	1.5e-05	1	64586	7e-06	1	143324		0	0	3924	0.001742	1	574	1	0
NC_000018.10:g.46509720C>T	chr18	46509720	.	C	T	T	missense_variant	MODERATE	LOXHD1	ENSG00000167210	Transcript	ENST00000642948	protein_coding	5682	5495	R1832Q	1832	R/Q	cGg/cAg	-1		HGNC:26521	YES	25.1	3.60534	0					rs930376889	3.1e-05	2	64576	3.5e-05	5	143254		0	0	3924	0.001742	1	574	1	0
NC_000018.10:g.46522163G>A	chr18	46522163	rs201060702	G	A	A	missense_variant	MODERATE	LOXHD1	ENSG00000167210	Transcript	ENST00000642948	protein_coding	5210	5023	R1675C	1675	R/C	Cgt/Tgt	-1		HGNC:26521	YES	19.15	1.98536	0					rs201060702	0.0011	71	64560	0.001473	211	143216	chr18:46522163-46522163	13	0.003	4072	0.010453	6	574	6	0
NC_000018.10:g.46522214G>T	chr18	46522214	.	G	T	T	missense_variant	MODERATE	LOXHD1	ENSG00000167210	Transcript	ENST00000642948	protein_coding	5159	4972	R1658S	1658	R/S	Cgt/Agt	-1		HGNC:26521	YES	4.777	0.342311	0					chr18:46522214-46522214	0	0	64568	7e-06	1	143256		0	0	3924	0.003484	2	574	2	0
NC_000018.10:g.46524893C>T	chr18	46524893	.	C	T	T	missense_variant	MODERATE	LOXHD1	ENSG00000167210	Transcript	ENST00000642948	protein_coding	4742	4555	A1519T	1519	A/T	Gct/Act	-1		HGNC:26521	YES	25.8	3.79655	0					rs899694804	1.5e-05	1	64574	1.4e-05	2	143312		0	0	3924	0.001742	1	574	1	0
NC_000018.10:g.46529181C>T	chr18	46529181	rs187587197	C	T	T	missense_variant	MODERATE	LOXHD1	ENSG00000167210	Transcript	ENST00000642948	protein_coding	4713	4526	G1509E	1509	G/E	gGa/gAa	-1		HGNC:26521	YES	26.1	3.85633	0					rs187587197	0.005856	378	64554	0.00737	1055	143142	rs187587197	10	0.002	4046	0.003484	2	574	2	0
NC_000018.10:g.46529188C>T	chr18	46529188	rs752123459	C	T	T	missense_variant	MODERATE	LOXHD1	ENSG00000167210	Transcript	ENST00000642948	protein_coding	4706	4519	E1507K	1507	E/K	Gag/Aag	-1		HGNC:26521	YES	27.8	4.11082	0					chr18:46529188-46529188	1.5e-05	1	64556	2.1e-05	3	143150		0	0	3924	0.001742	1	574	1	0
NC_000018.10:g.46533198G>A	chr18	46533198	.	G	A	A	missense_variant	MODERATE	LOXHD1	ENSG00000167210	Transcript	ENST00000642948	protein_coding	4526	4339	R1447W	1447	R/W	Cgg/Tgg	-1		HGNC:26521	YES	24.3	3.38038	0					rs1269852080	0.000139	9	64576	9.8e-05	14	143308		0	0	3924	0.001742	1	574	1	0
NC_000018.10:g.46533320G>A	chr18	46533320	rs146739496	G	A	A	missense_variant	MODERATE	LOXHD1	ENSG00000167210	Transcript	ENST00000642948	protein_coding	4404	4217	A1406V	1406	A/V	gCa/gTa	-1		HGNC:26521	YES	27.3	4.04891	0					rs146739496	0.002152	139	64584	0.001674	240	143328	rs146739496	20	0.005	4070	0.003484	2	574	2	0
NC_000018.10:g.46542786G>A	chr18	46542786	rs546426989	G	A	A	missense_variant	MODERATE	LOXHD1	ENSG00000167210	Transcript	ENST00000642948	protein_coding	3876	3689	T1230M	1230	T/M	aCg/aTg	-1		HGNC:26521	YES	26.3	3.88459	0					chr18:46542786-46542786	4.6e-05	3	64576	5.6e-05	8	143274	rs546426989	1	0	4074	0.001742	1	574	1	0
NC_000018.10:g.46547015C>T	chr18	46547015	.	C	T	T	missense_variant	MODERATE	LOXHD1	ENSG00000167210	Transcript	ENST00000642948	protein_coding	3581	3394	D1132N	1132	D/N	Gat/Aat	-1		HGNC:26521	YES	31	4.37057	0						0	0	64554	0	0	143186		0	0	3924	0.001742	1	574	1	0
NC_000018.10:g.46563105C>T	chr18	46563105	rs763244762	C	T	T	missense_variant	MODERATE	LOXHD1	ENSG00000167210	Transcript	ENST00000642948	protein_coding	2745	2558	R853H	853	R/H	cGc/cAc	-1		HGNC:26521	YES	17.53	1.77193	0					chr18:46563105-46563105	9.3e-05	6	64566	4.9e-05	7	143246		0	0	3924	0.001742	1	574	1	0
NC_000018.10:g.46566376C>T	chr18	46566376	rs550645601	C	T	T	missense_variant	MODERATE	LOXHD1	ENSG00000167210	Transcript	ENST00000642948	protein_coding	2505	2318	R773H	773	R/H	cGt/cAt	-1		HGNC:26521	YES	21.2	2.23894	0					rs550645601	0	0	64582	1.4e-05	2	143330		0	0	3924	0.001742	1	574	1	0
NC_000018.10:g.46591947C>T	chr18	46591947	rs184173766	C	T	T	missense_variant	MODERATE	LOXHD1	ENSG00000167210	Transcript	ENST00000642948	protein_coding	1827	1640	R547H	547	R/H	cGc/cAc	-1		HGNC:26521	YES	22.9	2.76261	0					rs184173766	6.2e-05	4	64590	8.4e-05	12	143336	chr18:46591947-46591947	1	0	4050	0.005226	3	574	3	0
NC_000018.10:g.46592016C>T	chr18	46592016	rs187658135	C	T	T	missense_variant	MODERATE	LOXHD1	ENSG00000167210	Transcript	ENST00000642948	protein_coding	1758	1571	R524H	524	R/H	cGc/cAc	-1		HGNC:26521	YES	26.9	3.98539	0					rs187658135	0.000465	30	64576	0.000377	54	143278	rs187658135	8	0.002	4074	0.003484	2	574	2	0
NC_000018.10:g.46610812G>T	chr18	46610812	.	G	T	T	missense_variant	MODERATE	LOXHD1	ENSG00000167210	Transcript	ENST00000642948	protein_coding	910	723	N241K	241	N/K	aaC/aaA	-1		HGNC:26521	YES	24.5	3.4452	0					rs1364819556	1.5e-05	1	64584	2.8e-05	4	143316		0	0	3924	0.001742	1	574	1	0
NC_000018.10:g.46610813T>C	chr18	46610813	rs191697915	T	C	C	missense_variant	MODERATE	LOXHD1	ENSG00000167210	Transcript	ENST00000642948	protein_coding	909	722	N241S	241	N/S	aAc/aGc	-1		HGNC:26521	YES	25.3	3.68114	0					rs191697915	0.000372	24	64588	0.000398	57	143310	chr18:46610813-46610813	18	0.004	4074	0.001742	1	574	1	0
NC_000018.10:g.46610865T>G	chr18	46610865	.	T	G	G	missense_variant	MODERATE	LOXHD1	ENSG00000167210	Transcript	ENST00000642948	protein_coding	857	670	I224L	224	I/L	Atc/Ctc	-1		HGNC:26521	YES	17.47	1.76332	0						0	0	64554	0	0	143186		0	0	3924	0.001742	1	574	1	0
NC_000011.10:g.77157346A>G	chr11	77157346	rs184866544	A	G	G	missense_variant	MODERATE	MYO7A	ENSG00000137474	Transcript	ENST00000409709	protein_coding	1093	803	K268R	268	K/R	aAg/aGg	1		HGNC:7606	YES	18.07	1.84607	0					rs184866544	0.001673	108	64566	0.000963	138	143320	chr11:77157346-77157346	6	0.001	4074	0.003484	2	574	2	0
NC_000011.10:g.77161060C>T	chr11	77161060	rs201839693	C	T	T	missense_variant	MODERATE	MYO7A	ENSG00000137474	Transcript	ENST00000409709	protein_coding	1578	1288	R430C	430	R/C	Cgc/Tgc	1		HGNC:7606	YES	25.6	3.74704	0					rs201839693	9.3e-05	6	64572	0.000223	32	143280	chr11:77161060-77161060	4	0.001	4074	0.001742	1	574	1	0
NC_000011.10:g.77172818G>A	chr11	77172818	rs111033416	G	A	A	missense_variant	MODERATE	MYO7A	ENSG00000137474	Transcript	ENST00000409709	protein_coding	2158	1868	R623H	623	R/H	cGc/cAc	1		HGNC:7606	YES	26.8	3.97199	0					chr11:77172818-77172818	0.000186	12	64582	0.000237	34	143350	chr11:77172818-77172818	3	0.001	4072	0.001742	1	574	1	0
NC_000011.10:g.77174822C>T	chr11	77174822	rs397516292	C	T	T	missense_variant	MODERATE	MYO7A	ENSG00000137474	Transcript	ENST00000409709	protein_coding	2292	2002	R668C	668	R/C	Cgc/Tgc	1		HGNC:7606	YES	28.4	4.17167	0					rs397516292	0	0	64582	2.1e-05	3	143336	chr11:77174822-77174822	1	0	4074	0.001742	1	574	1	0
NC_000011.10:g.77175391G>A	chr11	77175391	rs782639245	G	A	A	missense_variant	MODERATE	MYO7A	ENSG00000137474	Transcript	ENST00000409709	protein_coding	2404	2114	C705Y	705	C/Y	tGc/tAc	1		HGNC:7606	YES	27.5	4.06751	0					rs782639245	4.6e-05	3	64578	5.6e-05	8	143328	chr11:77175391-77175391	2	0	4074	0.001742	1	574	1	0
NC_000011.10:g.77181571G>C	chr11	77181571	rs200641606	G	C	C	missense_variant	MODERATE	MYO7A	ENSG00000137474	Transcript	ENST00000409709	protein_coding	3176	2886	Q962H	962	Q/H	caG/caC	1		HGNC:7606	YES	24.4	3.38554	0					rs200641606	0.001177	76	64560	0.000761	109	143276	chr11:77181571-77181571	4	0.001	4074	0.001742	1	574	1	0
NC_000011.10:g.77181967G>A	chr11	77181967	.	G	A	A	missense_variant	MODERATE	MYO7A	ENSG00000137474	Transcript	ENST00000409709	protein_coding	3211	2921	R974Q	974	R/Q	cGg/cAg	1		HGNC:7606	YES	21.6	2.30982	0						0	0	64556	0	0	143218		0	0	3937	0.001742	1	574	1	0
NC_000011.10:g.77190048C>T	chr11	77190048	rs727504710	C	T	T	missense_variant	MODERATE	MYO7A	ENSG00000137474	Transcript	ENST00000409709	protein_coding	3949	3659	P1220L	1220	P/L	cCg/cTg	1		HGNC:7606	YES	24.1	3.28951	0					rs727504710	4.6e-05	3	64582	2.8e-05	4	143344		0	0	3937	0.001742	1	574	1	0
NC_000011.10:g.77198503C>T	chr11	77198503	rs200416912	C	T	T	missense_variant	MODERATE	MYO7A	ENSG00000137474	Transcript	ENST00000409709	protein_coding	4740	4450	L1484F	1484	L/F	Ctc/Ttc	1		HGNC:7606	YES	22.9	2.73346	0					chr11:77198503-77198503	0.000232	15	64586	0.000119	17	143334	chr11:77198503-77198503	2	0	4074	0.001742	1	574	1	0
NC_000011.10:g.77199663C>T	chr11	77199663	rs41298747	C	T	T	missense_variant	MODERATE	MYO7A	ENSG00000137474	Transcript	ENST00000409709	protein_coding	4987	4697	T1566M	1566	T/M	aCg/aTg	1		HGNC:7606	YES	7.077	0.555873	0					rs41298747	0.007773	502	64580	0.005052	724	143322	rs41298747	19	0.005	4072	0.010453	6	574	6	0
NC_000011.10:g.77199723A>G	chr11	77199723	rs201251963	A	G	G	missense_variant	MODERATE	MYO7A	ENSG00000137474	Transcript	ENST00000409709	protein_coding	5047	4757	N1586S	1586	N/S	aAt/aGt	1		HGNC:7606	YES	22.9	2.74652	0					rs201251963	1.5e-05	1	64578	0.000335	48	143310		0	0	3937	0.001742	1	574	1	0
NC_000011.10:g.77199770C>T	chr11	77199770	rs373048784	C	T	T	missense_variant	MODERATE	MYO7A	ENSG00000137474	Transcript	ENST00000409709	protein_coding	5094	4804	R1602W	1602	R/W	Cgg/Tgg	1		HGNC:7606	YES	28.6	4.19113	0					rs373048784	4.6e-05	3	64546	4.9e-05	7	143252		0	0	3937	0.001742	1	574	1	0
NC_000011.10:g.77202364C>T	chr11	77202364	rs199561332	C	T	T	missense_variant	MODERATE	MYO7A	ENSG00000137474	Transcript	ENST00000409709	protein_coding	5398	5108	A1703V	1703	A/V	gCg/gTg	1		HGNC:7606	YES	8.97	0.756266	0					rs199561332	0.00031	20	64540	0.000314	45	143192	chr11:77202364-77202364	5	0.001	4074	0.001742	1	574	1	0
NC_000011.10:g.77203101A>G	chr11	77203101	.	A	G	G	missense_variant	MODERATE	MYO7A	ENSG00000137474	Transcript	ENST00000409709	protein_coding	5500	5210	K1737R	1737	K/R	aAg/aGg	1		HGNC:7606	YES	23.5	3.02289	0						0	0	64556	0	0	143218		0	0	3937	0.001742	1	574	1	0
NC_000011.10:g.77203118C>T	chr11	77203118	rs111033287	C	T	T	missense_variant	MODERATE	MYO7A	ENSG00000137474	Transcript	ENST00000409709	protein_coding	5517	5227	R1743W	1743	R/W	Cgg/Tgg	1		HGNC:7606	YES	25.3	3.67346	0					chr11:77203118-77203118	0.003748	242	64572	0.00217	311	143334	chr11:77203118-77203118	0	0	4070	0.005226	3	574	3	0
NC_000011.10:g.77203215T>C	chr11	77203215	rs115123584	T	C	C	missense_variant&splice_region_variant	MODERATE	MYO7A	ENSG00000137474	Transcript	ENST00000409709	protein_coding	5614	5324	I1775T	1775	I/T	aTt/aCt	1		HGNC:7606	YES	8.616	0.717554	0					chr11:77203215-77203215	0.000108	7	64566	0.002965	425	143330	chr11:77203215-77203215	1	0	4074	0.001742	1	574	1	0
NC_000011.10:g.77208439G>A	chr11	77208439	rs142293185	G	A	A	missense_variant	MODERATE	MYO7A	ENSG00000137474	Transcript	ENST00000409709	protein_coding	6156	5866	V1956I	1956	V/I	Gtt/Att	1		HGNC:7606	YES	18.12	1.85219	0					rs142293185	0.005204	336	64566	0.003831	549	143306	chr11:77208439-77208439	12	0.003	4074	0.006969	4	574	4	0
NC_000011.10:g.77214680C>T	chr11	77214680	rs373957005	C	T	T	missense_variant	MODERATE	MYO7A	ENSG00000137474	Transcript	ENST00000409709	protein_coding	6922	6632	S2211F	2211	S/F	tCc/tTc	1		HGNC:7606	YES	18.28	1.87251	0					rs373957005	0.000108	7	64576	4.9e-05	7	143306	chr11:77214680-77214680	1	0	4074	0.001742	1	574	1	0
NC_000014.9:g.50729546T>C	chr14	50729546	rs375970127	T	C	C	missense_variant	MODERATE	NIN	ENSG00000100503	Transcript	ENST00000530997	protein_coding	6287	6055	T2019A	2019	T/A	Acc/Gcc	-1		HGNC:14906	YES	9.692	0.829712	0					rs375970127	1.5e-05	1	64528	2.1e-05	3	143086		0	0	3796	0.001742	1	574	1	0
NC_000014.9:g.50729605C>T	chr14	50729605	rs141405524	C	T	T	missense_variant	MODERATE	NIN	ENSG00000100503	Transcript	ENST00000530997	protein_coding	6228	5996	R1999H	1999	R/H	cGc/cAc	-1		HGNC:14906	YES	17.32	1.7425	0					rs141405524	0.000852	55	64572	0.000956	137	143262	chr14:50729605-50729605	1	0	3962	0.001742	1	574	1	0
NC_000014.9:g.50729698G>A	chr14	50729698	rs61744312	G	A	A	missense_variant	MODERATE	NIN	ENSG00000100503	Transcript	ENST00000530997	protein_coding	6135	5903	T1968M	1968	T/M	aCg/aTg	-1		HGNC:14906	YES	0.419	-0.239741	0					rs61744312	0.00158	102	64568	0.007613	1091	143310	chr14:50729698-50729698	5	0.001	3846	0.001742	1	574	1	0
NC_000014.9:g.50741680G>A	chr14	50741680	rs142213280	G	A	A	missense_variant	MODERATE	NIN	ENSG00000100503	Transcript	ENST00000530997	protein_coding	5582	5350	R1784W	1784	R/W	Cgg/Tgg	-1		HGNC:14906	YES	23.3	2.92964	0					chr14:50741680-50741680	0	0	64558	7e-06	1	143206		0	0	3796	0.001742	1	574	1	0
NC_000014.9:g.50743453G>A	chr14	50743453	rs758555048	G	A	A	missense_variant	MODERATE	NIN	ENSG00000100503	Transcript	ENST00000530997	protein_coding	5496	5264	A1755V	1755	A/V	gCg/gTg	-1		HGNC:14906	YES	19.36	2.01344	0					rs758555048	3.1e-05	2	64568	2.1e-05	3	143244		0	0	3796	0.001742	1	574	1	0
NC_000014.9:g.50744292A>G	chr14	50744292	rs558920997	A	G	G	missense_variant	MODERATE	NIN	ENSG00000100503	Transcript	ENST00000530997	protein_coding	5370	5138	L1713P	1713	L/P	cTg/cCg	-1		HGNC:14906	YES	27.6	4.08325	0					rs558920997	0	0	64586	3.5e-05	5	143336	chr14:50744292-50744292	1	0	3962	0.001742	1	574	1	0
NC_000014.9:g.50752630C>T	chr14	50752630	rs200205970	C	T	T	missense_variant	MODERATE	NIN	ENSG00000100503	Transcript	ENST00000530997	protein_coding	5070	4838	R1613H	1613	R/H	cGt/cAt	-1		HGNC:14906	YES	18.3	1.87512	0					chr14:50752630-50752630	6.2e-05	4	64562	4.2e-05	6	143126		0	0	3796	0.001742	1	574	1	0
NC_000014.9:g.50756649A>C	chr14	50756649	rs367935214	A	C	C	missense_variant	MODERATE	NIN	ENSG00000100503	Transcript	ENST00000530997	protein_coding	4613	4381	L1461V	1461	L/V	Tta/Gta	-1		HGNC:14906	YES	21.6	2.30391	0					chr14:50756649-50756649	4.6e-05	3	64562	2.8e-05	4	143238		0	0	3796	0.001742	1	574	1	0
NC_000014.9:g.50756742T>A	chr14	50756742	rs41299193	T	A	A	missense_variant	MODERATE	NIN	ENSG00000100503	Transcript	ENST00000530997	protein_coding	4520	4288	I1430L	1430	I/L	Ata/Tta	-1		HGNC:14906	YES	0.001	-1.49861	0					rs41299193	0.003562	230	64572	0.00217	311	143334	chr14:50756742-50756742	5	0.001	3812	0.003484	2	574	2	0
NC_000014.9:g.50757543C>G	chr14	50757543	rs139059875	C	G	G	missense_variant	MODERATE	NIN	ENSG00000100503	Transcript	ENST00000530997	protein_coding	3719	3487	V1163L	1163	V/L	Gtt/Ctt	-1		HGNC:14906	YES	0.965	-0.06831	0					chr14:50757543-50757543	0.001549	100	64578	0.000859	123	143264	chr14:50757543-50757543	2	0.001	3962	0.001742	1	574	1	0
NC_000014.9:g.50758043G>A	chr14	50758043	rs41313507	G	A	A	missense_variant	MODERATE	NIN	ENSG00000100503	Transcript	ENST00000530997	protein_coding	3219	2987	A996V	996	A/V	gCg/gTg	-1		HGNC:14906	YES	0.064	-0.624994	0					chr14:50758043-50758043	0.003779	244	64568	0.002303	330	143270	rs41313507	27	0.007	3962	0.010453	6	574	6	0
NC_000014.9:g.50758347C>G	chr14	50758347	.	C	G	G	missense_variant	MODERATE	NIN	ENSG00000100503	Transcript	ENST00000530997	protein_coding	2915	2683	E895Q	895	E/Q	Gag/Cag	-1		HGNC:14906	YES	24.2	3.32106	0					rs1243745174	1.5e-05	1	64586	7e-06	1	143344		0	0	3796	0.001742	1	574	1	0
NC_000014.9:g.50758385CTCT>C	chr14	50758385	.	CTCT	C		inframe_deletion	MODERATE	NIN	ENSG00000100503	Transcript	ENST00000530997	protein_coding	2874-2876	2642-2644	KR881-882R	881-882	KR/R	aAGAga/aga	-1		HGNC:14906	YES			0						0	0	64551	0	0	143144		0	0	3796	0.001742	1	574	1	0
NC_000014.9:g.50760215C>T	chr14	50760215	rs142733791	C	T	T	missense_variant	MODERATE	NIN	ENSG00000100503	Transcript	ENST00000530997	protein_coding	2273	2041	G681R	681	G/R	Ggg/Agg	-1		HGNC:14906	YES	23	2.78907	0					rs142733791	7.7e-05	5	64572	0.002576	369	143256	chr14:50760215-50760215	1	0	3962	0.001742	1	574	1	0
NC_000014.9:g.50763861ACTT>A	chr14	50763861	rs758724431	ACTT	A		inframe_deletion	MODERATE	NIN	ENSG00000100503	Transcript	ENST00000530997	protein_coding	1968-1970	1736-1738	EV579-580V	579-580	EV/V	gAAGtt/gtt	-1		HGNC:14906	YES	16.36	1.59744	0					rs758724431	0.000325	21	64578	0.0003	43	143310		0	0	3796	0.001742	1	574	1	0
NC_000014.9:g.50763931C>G	chr14	50763931	rs754873724	C	G	G	missense_variant	MODERATE	NIN	ENSG00000100503	Transcript	ENST00000530997	protein_coding	1901	1669	E557Q	557	E/Q	Gag/Cag	-1		HGNC:14906	YES	23.8	3.17504	0					rs754873724	0.000155	10	64576	0.000119	17	143270	chr14:50763931-50763931	12	0.003	3962	0.005226	3	574	3	0
NC_000014.9:g.50778794G>A	chr14	50778794	rs369882346	G	A	A	missense_variant	MODERATE	NIN	ENSG00000100503	Transcript	ENST00000530997	protein_coding	678	446	T149M	149	T/M	aCg/aTg	-1		HGNC:14906	YES	25.4	3.69634	0					rs369882346	0.000201	13	64568	0.000112	16	143208		0	0	3796	0.005226	3	574	3	0
NC_000003.12:g.58008750G>T	chr3	58008750	.	G	T	T	missense_variant	MODERATE	FLNB	ENSG00000136068	Transcript	ENST00000295956	protein_coding	329	186	M62I	62	M/I	atG/atT	1		HGNC:3755	YES	29.5	4.2961	0						0	0	64552	0	0	143182		0	0	4047	0.001742	1	574	1	0
NC_000003.12:g.58078771G>A	chr3	58078771	.	G	A	A	missense_variant	MODERATE	FLNB	ENSG00000136068	Transcript	ENST00000295956	protein_coding	739	596	R199Q	199	R/Q	cGa/cAa	1		HGNC:3755	YES	27.7	4.09576	0						0	0	64552	0	0	143182		0	0	4047	0.001742	1	574	1	0
NC_000003.12:g.58104009G>A	chr3	58104009	rs201544295	G	A	A	missense_variant	MODERATE	FLNB	ENSG00000136068	Transcript	ENST00000295956	protein_coding	1677	1534	A512T	512	A/T	Gca/Aca	1		HGNC:3755	YES	7.124	0.560556	0					chr3:58104009-58104009	0.000201	13	64564	0.00014	20	143130		0	0	4047	0.001742	1	574	1	0
NC_000003.12:g.58104034C>T	chr3	58104034	rs138220431	C	T	T	missense_variant	MODERATE	FLNB	ENSG00000136068	Transcript	ENST00000295956	protein_coding	1702	1559	P520L	520	P/L	cCg/cTg	1		HGNC:3755	YES	24.9	3.56894	0					rs138220431	0.002664	172	64556	0.002446	350	143088	rs138220431	9	0.002	4074	0.003484	2	574	2	0
NC_000003.12:g.58105166G>A	chr3	58105166	rs150747960	G	A	A	missense_variant	MODERATE	FLNB	ENSG00000136068	Transcript	ENST00000295956	protein_coding	1840	1697	R566Q	566	R/Q	cGg/cAg	1		HGNC:3755	YES	23.9	3.22627	0					rs150747960	0.000728	47	64578	0.000963	138	143310	rs150747960	19	0.005	4074	0.001742	1	574	1	0
NC_000003.12:g.58110118A>G	chr3	58110118	.	A	G	G	missense_variant	MODERATE	FLNB	ENSG00000136068	Transcript	ENST00000295956	protein_coding	2575	2432	Y811C	811	Y/C	tAt/tGt	1		HGNC:3755	YES	28.9	4.22159	0						0	0	64552	0	0	143182		0	0	4047	0.001742	1	574	1	0
NC_000003.12:g.58110139G>A	chr3	58110139	rs151259375	G	A	A	missense_variant	MODERATE	FLNB	ENSG00000136068	Transcript	ENST00000295956	protein_coding	2596	2453	R818Q	818	R/Q	cGa/cAa	1		HGNC:3755	YES	23.2	2.88696	0					rs151259375	0.001657	107	64572	0.0009	129	143294	chr3:58110139-58110139	6	0.001	4074	0.003484	2	574	2	0
NC_000003.12:g.58123454C>T	chr3	58123454	.	C	T	T	missense_variant	MODERATE	FLNB	ENSG00000136068	Transcript	ENST00000295956	protein_coding	3631	3488	P1163L	1163	P/L	cCg/cTg	1		HGNC:3755	YES	18.98	1.96371	0					rs1163015683	1.5e-05	1	64554	7e-06	1	143158		0	0	4047	0.001742	1	574	1	0
NC_000003.12:g.58123487C>T	chr3	58123487	rs369887824	C	T	T	missense_variant	MODERATE	FLNB	ENSG00000136068	Transcript	ENST00000295956	protein_coding	3664	3521	S1174L	1174	S/L	tCg/tTg	1		HGNC:3755	YES	19.91	2.08647	0					rs369887824	3.1e-05	2	64480	2.1e-05	3	142846		0	0	4047	0.001742	1	574	1	0
NC_000003.12:g.58124391G>A	chr3	58124391	rs139932035	G	A	A	missense_variant	MODERATE	FLNB	ENSG00000136068	Transcript	ENST00000295956	protein_coding	3927	3784	G1262R	1262	G/R	Ggg/Agg	1		HGNC:3755	YES	31	4.39561	0					rs139932035	1.5e-05	1	64578	4.2e-05	6	143320	chr3:58124391-58124391	9	0.002	4074	0.005226	3	574	3	0
NC_000003.12:g.58124392G>C	chr3	58124392	rs111330368	G	C	C	missense_variant	MODERATE	FLNB	ENSG00000136068	Transcript	ENST00000295956	protein_coding	3928	3785	G1262A	1262	G/A	gGg/gCg	1		HGNC:3755	YES	27.3	4.04046	0					chr3:58124392-58124392	0.006984	451	64572	0.004942	708	143258	rs111330368	11	0.003	4074	0.008711	5	574	5	0
NC_000003.12:g.58132912G>A	chr3	58132912	rs150445941	G	A	A	missense_variant	MODERATE	FLNB	ENSG00000136068	Transcript	ENST00000295956	protein_coding	4638	4495	D1499N	1499	D/N	Gat/Aat	1		HGNC:3755	YES	24.6	3.46525	0					rs150445941	0.000511	33	64556	0.000447	64	143252	chr3:58132912-58132912	1	0	4074	0.001742	1	574	1	0
NC_000003.12:g.58149951G>T	chr3	58149951	rs371167931	G	T	T	missense_variant	MODERATE	FLNB	ENSG00000136068	Transcript	ENST00000295956	protein_coding	6336	6193	V2065L	2065	V/L	Gtg/Ttg	1		HGNC:3755	YES	25.4	3.68558	0						0	0	64552	0	0	143182		0	0	4047	0.001742	1	574	1	0
NC_000003.12:g.58150185G>A	chr3	58150185	rs770714919	G	A	A	missense_variant	MODERATE	FLNB	ENSG00000136068	Transcript	ENST00000295956	protein_coding	6468	6325	A2109T	2109	A/T	Gcc/Acc	1		HGNC:3755	YES	23.4	3.0119	0						0	0	64552	0	0	143182		0	0	4047	0.001742	1	574	1	0
NC_000003.12:g.58153501A>G	chr3	58153501	.	A	G	G	missense_variant	MODERATE	FLNB	ENSG00000136068	Transcript	ENST00000295956	protein_coding	6637	6494	H2165R	2165	H/R	cAc/cGc	1		HGNC:3755	YES	27.3	4.04133	0						0	0	64552	0	0	143182		0	0	4047	0.001742	1	574	1	0
NC_000003.12:g.58168496G>A	chr3	58168496	rs202143851	G	A	A	missense_variant	MODERATE	FLNB	ENSG00000136068	Transcript	ENST00000295956	protein_coding	7398	7255	V2419I	2419	V/I	Gtc/Atc	1		HGNC:3755	YES	24.2	3.33454	0					rs202143851	0.000356	23	64580	0.000237	34	143288		0	0	4047	0.001742	1	574	1	0
NC_000003.12:g.58169722C>T	chr3	58169722	rs372197754	C	T	T	missense_variant	MODERATE	FLNB	ENSG00000136068	Transcript	ENST00000295956	protein_coding	7693	7550	S2517F	2517	S/F	tCt/tTt	1		HGNC:3755	YES	27	4.00882	0					rs372197754	1.5e-05	1	64532	7e-06	1	143180		0	0	4047	0.001742	1	574	1	0
NC_000003.12:g.58170713G>T	chr3	58170713	rs144321868	G	T	T	missense_variant	MODERATE	FLNB	ENSG00000136068	Transcript	ENST00000295956	protein_coding	7903	7760	W2587L	2587	W/L	tGg/tTg	1		HGNC:3755	YES	32	4.57786	0					chr3:58170713-58170713	0.000232	15	64560	0.00014	20	143250		0	0	4047	0.001742	1	574	1	0
NC_000008.11:g.47778506C>T	chr8	47778506	rs55670423	C	T	T	missense_variant	MODERATE	PRKDC	ENSG00000253729	Transcript	ENST00000314191	protein_coding	11816	11806	G3936S	3936	G/S	Ggc/Agc	-1		HGNC:9413	YES	10.1	0.86863	1					rs55670423	0.000774	50	64586	0.000481	69	143328	chr8:47778506-47778506	2	0	4074	0.001742	1	574	1	0
NC_000008.11:g.47783762T>C	chr8	47783762	rs373920642	T	C	C	missense_variant	MODERATE	PRKDC	ENSG00000253729	Transcript	ENST00000314191	protein_coding	11165	11155	I3719V	3719	I/V	Atc/Gtc	-1		HGNC:9413	YES	23.1	2.82925	1					rs373920642	1.5e-05	1	64554	1.4e-05	2	143228	chr8:47783762-47783762	2	0	4074	0.003484	2	574	2	0
NC_000008.11:g.47785191G>A	chr8	47785191	rs55924155	G	A	A	missense_variant	MODERATE	PRKDC	ENSG00000253729	Transcript	ENST00000314191	protein_coding	11039	11029	P3677S	3677	P/S	Cct/Tct	-1		HGNC:9413	YES	22.8	2.66821	1					rs55924155	0.000821	53	64556	0.000496	71	143176	rs55924155	2	0	4074	0.001742	1	574	1	0
NC_000008.11:g.47789225A>T	chr8	47789225	rs8178232	A	T	T	missense_variant	MODERATE	PRKDC	ENSG00000253729	Transcript	ENST00000314191	protein_coding	10694	10684	L3562M	3562	L/M	Ttg/Atg	-1		HGNC:9413	YES	23.2	2.90006	1					rs8178232	0.000171	11	64486	0.004455	637	142990	chr8:47789225-47789225	4	0.001	4050	0.001742	1	574	1	0
NC_000008.11:g.47798265T>C	chr8	47798265	.	T	C	C	missense_variant	MODERATE	PRKDC	ENSG00000253729	Transcript	ENST00000314191	protein_coding	10440	10430	E3477G	3477	E/G	gAg/gGg	-1		HGNC:9413	YES	23.7	3.13184	1						0	0	64547	0	0	143196		0	0	3999	0.003484	2	574	2	0
NC_000008.11:g.47803383C>T	chr8	47803383	rs758666662	C	T	T	missense_variant	MODERATE	PRKDC	ENSG00000253729	Transcript	ENST00000314191	protein_coding	9855	9845	R3282H	3282	R/H	cGc/cAc	-1		HGNC:9413	YES	23.6	3.10702	1					rs758666662	4.6e-05	3	64570	3.5e-05	5	143266		0	0	3999	0.001742	1	574	1	0
NC_000008.11:g.47803420C>T	chr8	47803420	.	C	T	T	missense_variant	MODERATE	PRKDC	ENSG00000253729	Transcript	ENST00000314191	protein_coding	9818	9808	D3270N	3270	D/N	Gac/Aac	-1		HGNC:9413	YES	22.6	2.58781	1						0	0	64547	0	0	143196		0	0	3999	0.001742	1	574	1	0
NC_000008.11:g.47807268T>C	chr8	47807268	.	T	C	C	missense_variant	MODERATE	PRKDC	ENSG00000253729	Transcript	ENST00000314191	protein_coding	9626	9616	M3206V	3206	M/V	Atg/Gtg	-1		HGNC:9413	YES	11.22	0.967651	1						0	0	64547	0	0	143196		0	0	3999	0.001742	1	574	1	0
NC_000008.11:g.47817561C>T	chr8	47817561	rs8178208	C	T	T	missense_variant&splice_region_variant	MODERATE	PRKDC	ENSG00000253729	Transcript	ENST00000314191	protein_coding	9456	9446	G3149D	3149	G/D	gGc/gAc	-1		HGNC:9413	YES	17.48	1.7657	1					rs8178208	0.003037	196	64544	0.003605	516	143138	chr8:47817561-47817561	13	0.003	3982	0.001742	1	574	1	0
NC_000008.11:g.47826777C>G	chr8	47826777	rs185741285	C	G	G	missense_variant	MODERATE	PRKDC	ENSG00000253729	Transcript	ENST00000314191	protein_coding	8672	8662	V2888L	2888	V/L	Gtg/Ctg	-1		HGNC:9413	YES	14.59	1.32805	1					chr8:47826777-47826777	0.00079	51	64586	0.000509	73	143346	chr8:47826777-47826777	1	0	4074	0.001742	1	574	1	0
NC_000008.11:g.47828221G>A	chr8	47828221	.	G	A	A	missense_variant	MODERATE	PRKDC	ENSG00000253729	Transcript	ENST00000314191	protein_coding	8534	8524	R2842C	2842	R/C	Cgt/Tgt	-1		HGNC:9413	YES	11.89	1.02098	1						0	0	64547	0	0	143196		0	0	3999	0.001742	1	574	1	0
NC_000008.11:g.47828301C>T	chr8	47828301	.	C	T	T	missense_variant	MODERATE	PRKDC	ENSG00000253729	Transcript	ENST00000314191	protein_coding	8454	8444	G2815E	2815	G/E	gGa/gAa	-1		HGNC:9413	YES	24.8	3.51801	1						0	0	64547	0	0	143196		0	0	3999	0.001742	1	574	1	0
NC_000008.11:g.47859759T>C	chr8	47859759	.	T	C	C	missense_variant&splice_region_variant	MODERATE	PRKDC	ENSG00000253729	Transcript	ENST00000314191	protein_coding	6069	6059	D2020G	2020	D/G	gAt/gGt	-1		HGNC:9413	YES	13.07	1.13235	1						0	0	64547	0	0	143196		0	0	3999	0.001742	1	574	1	0
NC_000008.11:g.47877730G>A	chr8	47877730	.	G	A	A	missense_variant	MODERATE	PRKDC	ENSG00000253729	Transcript	ENST00000314191	protein_coding	5367	5357	A1786V	1786	A/V	gCc/gTc	-1		HGNC:9413	YES	19.86	2.0801	1						0	0	64547	0	0	143196		0	0	3999	0.001742	1	574	1	0
NC_000008.11:g.47888631C>T	chr8	47888631	rs538368415	C	T	T	missense_variant	MODERATE	PRKDC	ENSG00000253729	Transcript	ENST00000314191	protein_coding	4310	4300	V1434I	1434	V/I	Gtc/Atc	-1		HGNC:9413	YES	0.16	-0.43762	1					rs538368415	0	0	64578	0.000272	39	143290		0	0	3999	0.001742	1	574	1	0
NC_000008.11:g.47889170G>A	chr8	47889170	rs201150235	G	A	A	missense_variant	MODERATE	PRKDC	ENSG00000253729	Transcript	ENST00000314191	protein_coding	4134	4124	T1375M	1375	T/M	aCg/aTg	-1		HGNC:9413	YES	15.83	1.51511	1					rs201150235	0.000124	8	64576	7.7e-05	11	143244	rs201150235	4	0.001	3958	0.001742	1	574	1	0
NC_000008.11:g.47890319C>T	chr8	47890319	rs56080897	C	T	T	missense_variant	MODERATE	PRKDC	ENSG00000253729	Transcript	ENST00000314191	protein_coding	4019	4009	V1337I	1337	V/I	Gtt/Att	-1		HGNC:9413	YES	0.097	-0.540993	1					chr8:47890319-47890319	0.001441	93	64558	0.000943	135	143204	chr8:47890319-47890319	21	0.005	3982	0.005226	3	574	3	0
NC_000008.11:g.47893252C>T	chr8	47893252	rs545202367	C	T	T	missense_variant	MODERATE	PRKDC	ENSG00000253729	Transcript	ENST00000314191	protein_coding	3744	3734	R1245Q	1245	R/Q	cGg/cAg	-1		HGNC:9413	YES	0.086	-0.565527	1					rs545202367	0.000139	9	64576	0.000391	56	143302	chr8:47893252-47893252	2	0.001	2596	0.001742	1	574	1	0
NC_000008.11:g.47893277C>T	chr8	47893277	rs191531119	C	T	T	missense_variant	MODERATE	PRKDC	ENSG00000253729	Transcript	ENST00000314191	protein_coding	3719	3709	A1237T	1237	A/T	Gcc/Acc	-1		HGNC:9413	YES	7.618	0.610904	1					rs191531119	0.000635	41	64562	0.000593	85	143284	chr8:47893277-47893277	4	0.001	4074	0.001742	1	574	1	0
NC_000008.11:g.47913972C>G	chr8	47913972	.	C	G	G	missense_variant	MODERATE	PRKDC	ENSG00000253729	Transcript	ENST00000314191	protein_coding	2720	2710	V904L	904	V/L	Gtc/Ctc	-1		HGNC:9413	YES	12.83	1.10609	1						0	0	64547	0	0	143196		0	0	3999	0.001742	1	574	1	0
NC_000008.11:g.47954349AT>A	chr8	47954349	rs537061158	AT	A		frameshift_variant	HIGH	PRKDC	ENSG00000253729	Transcript	ENST00000314191	protein_coding	506	496	I166X	166	I/X	Ata/ta	-1		HGNC:9413	YES	23.2	2.87397	1	HC			PERCENTILE:0.0400419794946315&GERP_DIST:1124.74397891834&BP_DIST:11810&DIST_FROM_LAST_EXON:11606&50_BP_RULE:PASS&ANN_ORF:137.739&MAX_ORF:137.739	rs537061158	1.6e-05	1	63998	1.4e-05	2	141522		0	0	3999	0.001742	1	574	1	0
NC_000017.11:g.17793465G>A	chr17	17793465	rs573327073	G	A	A	missense_variant	MODERATE	RAI1	ENSG00000108557	Transcript	ENST00000353383	protein_coding	1001	517	V173I	173	V/I	Gtc/Atc	1		HGNC:9834	YES	12.93	1.11627	1					chr17:17793465-17793465	6.2e-05	4	64550	9.8e-05	14	143264		0	0	3675	0.001742	1	574	1	0
NC_000017.11:g.17793667C>T	chr17	17793667	rs142646842	C	T	T	missense_variant	MODERATE	RAI1	ENSG00000108557	Transcript	ENST00000353383	protein_coding	1203	719	T240I	240	T/I	aCa/aTa	1		HGNC:9834	YES	21.7	2.31992	1					rs142646842	4.6e-05	3	64574	3.5e-05	5	143272		0	0	3675	0.001742	1	574	1	0
NC_000017.11:g.17793673C>T	chr17	17793673	rs150563155	C	T	T	missense_variant	MODERATE	RAI1	ENSG00000108557	Transcript	ENST00000353383	protein_coding	1209	725	P242L	242	P/L	cCg/cTg	1		HGNC:9834	YES	21.6	2.30573	1					rs150563155	0.002663	172	64578	0.002254	323	143278	chr17:17793673-17793673	8	0.002	4072	0.005226	3	574	3	0
NC_000017.11:g.17794228T>C	chr17	17794228	rs776923525	T	C	C	missense_variant	MODERATE	RAI1	ENSG00000108557	Transcript	ENST00000353383	protein_coding	1764	1280	L427P	427	L/P	cTg/cCg	1		HGNC:9834	YES	26.5	3.92089	1					rs776923525	1.5e-05	1	64582	7e-06	1	143340		0	0	3675	0.001742	1	574	1	0
NC_000017.11:g.17794873C>T	chr17	17794873	rs200061071	C	T	T	missense_variant	MODERATE	RAI1	ENSG00000108557	Transcript	ENST00000353383	protein_coding	2409	1925	S642L	642	S/L	tCg/tTg	1		HGNC:9834	YES	18.26	1.86985	1					rs200061071	3.1e-05	2	64574	8.4e-05	12	143330	rs200061071	1	0	4074	0.001742	1	574	1	0
NC_000017.11:g.17795173A>G	chr17	17795173	rs527512369	A	G	G	missense_variant	MODERATE	RAI1	ENSG00000108557	Transcript	ENST00000353383	protein_coding	2709	2225	N742S	742	N/S	aAc/aGc	1		HGNC:9834	YES	19.31	2.00703	1					rs527512369	0.000109	7	64510	4.9e-05	7	143036	rs527512369	2	0	4074	0.001742	1	574	1	0
NC_000017.11:g.17796094C>T	chr17	17796094	rs755152385	C	T	T	missense_variant	MODERATE	RAI1	ENSG00000108557	Transcript	ENST00000353383	protein_coding	3630	3146	S1049L	1049	S/L	tCg/tTg	1		HGNC:9834	YES	14.16	1.26851	1						0	0	62422	0	0	138198		0	0	3675	0.001742	1	574	1	0
NC_000017.11:g.17796156G>A	chr17	17796156	rs370633684	G	A	A	missense_variant	MODERATE	RAI1	ENSG00000108557	Transcript	ENST00000353383	protein_coding	3692	3208	G1070R	1070	G/R	Gga/Aga	1		HGNC:9834	YES	24	3.27239	1					rs370633684	0.000387	25	64526	0.000258	37	143218		0	0	3675	0.001742	1	574	1	0
NC_000017.11:g.17796219G>A	chr17	17796219	rs745814214	G	A	A	missense_variant	MODERATE	RAI1	ENSG00000108557	Transcript	ENST00000353383	protein_coding	3755	3271	A1091T	1091	A/T	Gcc/Acc	1		HGNC:9834	YES	23.1	2.84219	1					rs745814214	9.3e-05	6	64562	6.3e-05	9	143284		0	0	3675	0.001742	1	574	1	0
NC_000017.11:g.17796723AAGG>A	chr17	17796723	rs149716029	AAGG	A		inframe_deletion	MODERATE	RAI1	ENSG00000108557	Transcript	ENST00000353383	protein_coding	4260-4262	3776-3778	KE1259-1260K	1259-1260	KE/K	aAGGag/aag	1		HGNC:9834	YES	18.07	1.84594	1					rs149716029	0.005405	349	64568	0.00384	550	143228		0	0	3675	0.008711	5	574	5	0
NC_000017.11:g.17796843G>A	chr17	17796843	rs750911924	G	A	A	missense_variant	MODERATE	RAI1	ENSG00000108557	Transcript	ENST00000353383	protein_coding	4379	3895	D1299N	1299	D/N	Gat/Aat	1		HGNC:9834	YES	15.23	1.42166	1					rs750911924	0	0	64566	6.3e-05	9	143306	chr17:17796843-17796843	1	0	4074	0.001742	1	574	1	0
NC_000017.11:g.17797261G>C	chr17	17797261	rs781252626	G	C	C	missense_variant	MODERATE	RAI1	ENSG00000108557	Transcript	ENST00000353383	protein_coding	4797	4313	G1438A	1438	G/A	gGg/gCg	1		HGNC:9834	YES	4.88	0.351326	1					chr17:17797261-17797261	1.5e-05	1	64560	1.4e-05	2	143306		0	0	3675	0.001742	1	574	1	0
NC_000017.11:g.17797474A>G	chr17	17797474	rs140063274	A	G	G	missense_variant	MODERATE	RAI1	ENSG00000108557	Transcript	ENST00000353383	protein_coding	5010	4526	Q1509R	1509	Q/R	cAg/cGg	1		HGNC:9834	YES	13.66	1.20294	1					rs140063274	0.000992	64	64516	0.000754	108	143190	chr17:17797474-17797474	5	0.001	4074	0.003484	2	574	2	0
NC_000017.11:g.17797600C>T	chr17	17797600	rs202158738	C	T	T	missense_variant	MODERATE	RAI1	ENSG00000108557	Transcript	ENST00000353383	protein_coding	5136	4652	S1551L	1551	S/L	tCa/tTa	1		HGNC:9834	YES	22.8	2.69658	1					rs202158738	0.000557	36	64584	0.000314	45	143362		0	0	3675	0.003484	2	574	2	0
NC_000017.11:g.17797641G>A	chr17	17797641	rs368106957	G	A	A	missense_variant	MODERATE	RAI1	ENSG00000108557	Transcript	ENST00000353383	protein_coding	5177	4693	V1565M	1565	V/M	Gtg/Atg	1		HGNC:9834	YES	12.67	1.09002	1					rs368106957	0.000232	15	64572	0.000153	22	143334	chr17:17797641-17797641	2	0	4074	0.001742	1	574	1	0
NC_000017.11:g.17798236C>T	chr17	17798236	rs755395511	C	T	T	missense_variant	MODERATE	RAI1	ENSG00000108557	Transcript	ENST00000353383	protein_coding	5772	5288	P1763L	1763	P/L	cCg/cTg	1		HGNC:9834	YES	9.363	0.797172	1					chr17:17798236-17798236	1.5e-05	1	64590	1.4e-05	2	143364		0	0	3675	0.001742	1	574	1	0
NC_000006.12:g.33163802G>A	chr6	33163802	rs570708095	G	A	A	missense_variant	MODERATE	COL11A2	ENSG00000204248	Transcript	ENST00000341947	protein_coding	5314	5087	T1696M	1696	T/M	aCg/aTg	-1		HGNC:2187	YES	26.4	3.90469	1					rs570708095	0.000108	7	64542	0.000258	37	143248	chr6:33163802-33163802	1	0	3546	0.001742	1	574	1	0
NC_000006.12:g.33163806G>A	chr6	33163806	rs534700620	G	A	A	missense_variant	MODERATE	COL11A2	ENSG00000204248	Transcript	ENST00000341947	protein_coding	5310	5083	R1695W	1695	R/W	Cgg/Tgg	-1		HGNC:2187	YES	25.5	3.7282	1					rs534700620	1.5e-05	1	64554	2.1e-05	3	143252		0	0	3699	0.001742	1	574	1	0
NC_000006.12:g.33164337C>T	chr6	33164337	rs146555195	C	T	T	missense_variant	MODERATE	COL11A2	ENSG00000204248	Transcript	ENST00000341947	protein_coding	5227	5000	R1667H	1667	R/H	cGt/cAt	-1		HGNC:2187	YES	23.2	2.91911	1					rs146555195	0.001347	87	64564	0.001138	163	143274	rs146555195	17	0.005	3572	0.003484	2	574	2	0
NC_000006.12:g.33164453C>G	chr6	33164453	rs2229790	C	G	G	missense_variant	MODERATE	COL11A2	ENSG00000204248	Transcript	ENST00000341947	protein_coding	5111	4884	E1628D	1628	E/D	gaG/gaC	-1		HGNC:2187	YES	6.296	0.480162	1					rs2229790	1.5e-05	1	64560	0.000671	96	143150		0	0	3699	0.001742	1	574	1	0
NC_000006.12:g.33165593C>T	chr6	33165593	rs749716412	C	T	T	missense_variant	MODERATE	COL11A2	ENSG00000204248	Transcript	ENST00000341947	protein_coding	4933	4706	R1569H	1569	R/H	cGc/cAc	-1		HGNC:2187	YES	28.2	4.14725	1					chr6:33165593-33165593	6.2e-05	4	64558	5.6e-05	8	143252		0	0	3699	0.001742	1	574	1	0
NC_000006.12:g.33166202G>A	chr6	33166202	.	G	A	A	missense_variant	MODERATE	COL11A2	ENSG00000204248	Transcript	ENST00000341947	protein_coding	4624	4397	P1466L	1466	P/L	cCt/cTt	-1		HGNC:2187	YES	29.9	4.3396	1						0	0	64466	0	0	142800		0	0	3699	0.001742	1	574	1	0
NC_000006.12:g.33167304C>T	chr6	33167304	rs181895110	C	T	T	missense_variant	MODERATE	COL11A2	ENSG00000204248	Transcript	ENST00000341947	protein_coding	4363	4136	R1379Q	1379	R/Q	cGa/cAa	-1		HGNC:2187	YES	23	2.81041	1					rs181895110	0	0	64548	7e-06	1	143268		0	0	3699	0.001742	1	574	1	0
NC_000006.12:g.33168547T>C	chr6	33168547	rs727504460	T	C	C	missense_variant	MODERATE	COL11A2	ENSG00000204248	Transcript	ENST00000341947	protein_coding	4159	3932	N1311S	1311	N/S	aAt/aGt	-1		HGNC:2187	YES	21.7	2.3175	1					rs727504460	1.5e-05	1	64520	0.000126	18	143160		0	0	3699	0.001742	1	574	1	0
NC_000006.12:g.33175614G>A	chr6	33175614	rs150877886	G	A	A	missense_variant	MODERATE	COL11A2	ENSG00000204248	Transcript	ENST00000341947	protein_coding	2563	2336	P779L	779	P/L	cCg/cTg	-1		HGNC:2187	YES	21.5	2.29291	1					rs150877886	0.002076	134	64548	0.001635	234	143148	rs150877886	14	0.004	3570	0.006969	4	574	4	0
NC_000006.12:g.33175624G>A	chr6	33175624	rs776701792	G	A	A	missense_variant	MODERATE	COL11A2	ENSG00000204248	Transcript	ENST00000341947	protein_coding	2553	2326	R776C	776	R/C	Cgc/Tgc	-1		HGNC:2187	YES	31	4.40219	1					rs776701792	6.2e-05	4	64522	7.7e-05	11	143132	chr6:33175624-33175624	1	0	3572	0.001742	1	574	1	0
NC_000006.12:g.33176291T>A	chr6	33176291	rs188490457	T	A	A	missense_variant	MODERATE	COL11A2	ENSG00000204248	Transcript	ENST00000341947	protein_coding	2409	2182	I728F	728	I/F	Att/Ttt	-1		HGNC:2187	YES	24.9	3.54602	1					rs188490457	0.000139	9	64528	0.000105	15	143170	chr6:33176291-33176291	5	0.001	3572	0.005226	3	574	3	0
NC_000006.12:g.33178178C>T	chr6	33178178	rs760066546	C	T	T	missense_variant	MODERATE	COL11A2	ENSG00000204248	Transcript	ENST00000341947	protein_coding	2053	1826	R609Q	609	R/Q	cGa/cAa	-1		HGNC:2187	YES	27.7	4.09945	1					rs760066546	0	0	64498	1.4e-05	2	143106		0	0	3699	0.001742	1	574	1	0
NC_000006.12:g.33178970G>A	chr6	33178970	rs145499142	G	A	A	missense_variant	MODERATE	COL11A2	ENSG00000204248	Transcript	ENST00000341947	protein_coding	1842	1615	R539W	539	R/W	Cgg/Tgg	-1		HGNC:2187	YES	25.6	3.74574	1					rs145499142	0.002743	177	64522	0.001585	227	143200	chr6:33178970-33178970	6	0.002	3572	0.001742	1	574	1	0
NC_000006.12:g.33184249G>A	chr6	33184249	rs766732850	G	A	A	missense_variant	MODERATE	COL11A2	ENSG00000204248	Transcript	ENST00000341947	protein_coding	1242	1015	P339S	339	P/S	Ccc/Tcc	-1		HGNC:2187	YES	4.202	0.2925	1						0	0	64466	0	0	142800		0	0	3699	0.001742	1	574	1	0
NC_000006.12:g.33188451G>A	chr6	33188451	rs146522169	G	A	A	missense_variant	MODERATE	COL11A2	ENSG00000204248	Transcript	ENST00000341947	protein_coding	744	517	R173W	173	R/W	Cgg/Tgg	-1		HGNC:2187	YES	26.4	3.90652	1					chr6:33188451-33188451	0	0	64546	0.000503	72	143192		0	0	3699	0.001742	1	574	1	0
NC_000006.12:g.33189068C>G	chr6	33189068	rs41268014	C	G	G	missense_variant	MODERATE	COL11A2	ENSG00000204248	Transcript	ENST00000341947	protein_coding	580	353	R118P	118	R/P	cGa/cCa	-1		HGNC:2187	YES	20.2	2.10972	1					chr6:33189068-33189068	0.002339	151	64548	0.001487	213	143246	rs41268014	4	0.001	4054	0.005226	3	574	3	0
NC_000009.12:g.136496352C>T	chr9	136496352	rs537210445	C	T	T	missense_variant	MODERATE	NOTCH1	ENSG00000148400	Transcript	ENST00000651671	protein_coding	7649	7387	A2463T	2463	A/T	Gcc/Acc	-1		HGNC:7881	YES	15.21	1.41966	1					rs537210445	1.5e-05	1	64558	0.000209	30	143270	chr9:136496352-136496352	2	0	4072	0.003484	2	574	2	0
NC_000009.12:g.136496829A>C	chr9	136496829	rs749993527	A	C	C	missense_variant	MODERATE	NOTCH1	ENSG00000148400	Transcript	ENST00000651671	protein_coding	7172	6910	L2304V	2304	L/V	Ttg/Gtg	-1		HGNC:7881	YES	9.118	0.771924	1					rs749993527	0	0	64550	7e-06	1	143294		0	0	3878	0.001742	1	574	1	0
NC_000009.12:g.136497339T>G	chr9	136497339	.	T	G	G	missense_variant	MODERATE	NOTCH1	ENSG00000148400	Transcript	ENST00000651671	protein_coding	6662	6400	T2134P	2134	T/P	Acc/Ccc	-1		HGNC:7881	YES	19.7	2.05798	1						0	0	64562	0	0	143294		0	0	3878	0.001742	1	574	1	0
NC_000009.12:g.136497482T>A	chr9	136497482	.	T	A	A	missense_variant	MODERATE	NOTCH1	ENSG00000148400	Transcript	ENST00000651671	protein_coding	6519	6257	N2086I	2086	N/I	aAc/aTc	-1		HGNC:7881	YES	26.7	3.96508	1						0	0	64562	0	0	143294		0	0	3878	0.001742	1	574	1	0
NC_000009.12:g.136498960T>C	chr9	136498960	rs780257585	T	C	C	missense_variant	MODERATE	NOTCH1	ENSG00000148400	Transcript	ENST00000651671	protein_coding	6381	6119	N2040S	2040	N/S	aAt/aGt	-1		HGNC:7881	YES	23.6	3.09125	1					rs780257585	1.5e-05	1	64578	7e-06	1	143342		0	0	3878	0.001742	1	574	1	0
NC_000009.12:g.136505524C>T	chr9	136505524	rs200495793	C	T	T	missense_variant	MODERATE	NOTCH1	ENSG00000148400	Transcript	ENST00000651671	protein_coding	4634	4372	A1458T	1458	A/T	Gcg/Acg	-1		HGNC:7881	YES	19.99	2.09693	1					rs200495793	7.7e-05	5	64584	0.000105	15	143356	chr9:136505524-136505524	1	0	4074	0.001742	1	574	1	0
NC_000009.12:g.136505625A>G	chr9	136505625	.	A	G	G	missense_variant	MODERATE	NOTCH1	ENSG00000148400	Transcript	ENST00000651671	protein_coding	4533	4271	L1424S	1424	L/S	tTg/tCg	-1		HGNC:7881	YES	19.7	2.05816	1					rs954507677	3.1e-05	2	64564	1.4e-05	2	143284		0	0	3878	0.001742	1	574	1	0
NC_000009.12:g.136505868G>A	chr9	136505868	rs183156491	G	A	A	missense_variant	MODERATE	NOTCH1	ENSG00000148400	Transcript	ENST00000651671	protein_coding	4290	4028	A1343V	1343	A/V	gCc/gTc	-1		HGNC:7881	YES	23.3	2.94274	1					rs183156491	0.002772	179	64564	0.001675	240	143304	rs183156491	8	0.002	4046	0.001742	1	574	1	0
NC_000009.12:g.136506782G>A	chr9	136506782	rs182330532	G	A	A	missense_variant	MODERATE	NOTCH1	ENSG00000148400	Transcript	ENST00000651671	protein_coding	4097	3835	R1279C	1279	R/C	Cgt/Tgt	-1		HGNC:7881	YES	29.7	4.31466	1					rs182330532	0.000945	61	64570	0.000572	82	143304	chr9:136506782-136506782	4	0.001	4074	0.001742	1	574	1	0
NC_000009.12:g.136508295C>T	chr9	136508295	rs531420022	C	T	T	missense_variant	MODERATE	NOTCH1	ENSG00000148400	Transcript	ENST00000651671	protein_coding	3524	3262	G1088S	1088	G/S	Ggc/Agc	-1		HGNC:7881	YES	24.5	3.44202	1					chr9:136508295-136508295	0	0	64568	7e-06	1	143304		0	0	3878	0.001742	1	574	1	0
NC_000009.12:g.136510659G>A	chr9	136510659	rs201620358	G	A	A	missense_variant	MODERATE	NOTCH1	ENSG00000148400	Transcript	ENST00000651671	protein_coding	2996	2734	R912W	912	R/W	Cgg/Tgg	-1		HGNC:7881	YES	25.4	3.71047	1					rs201620358	0.003391	219	64574	0.00219	314	143352	rs201620358	13	0.003	4072	0.006969	4	574	4	0
NC_000009.12:g.136514541C>T	chr9	136514541	rs746313097	C	T	T	missense_variant	MODERATE	NOTCH1	ENSG00000148400	Transcript	ENST00000651671	protein_coding	2438	2176	V726I	726	V/I	Gtc/Atc	-1		HGNC:7881	YES	0.857	-0.093061	1					rs746313097	1.5e-05	1	64574	4.2e-05	6	143324		0	0	3878	0.001742	1	574	1	0
NC_000009.12:g.136514591T>C	chr9	136514591	rs373233257	T	C	C	missense_variant	MODERATE	NOTCH1	ENSG00000148400	Transcript	ENST00000651671	protein_coding	2388	2126	H709R	709	H/R	cAc/cGc	-1		HGNC:7881	YES	23.1	2.85057	1					rs373233257	6.2e-05	4	64546	4.2e-05	6	143244		0	0	3878	0.001742	1	574	1	0
NC_000009.12:g.136515323C>T	chr9	136515323	rs201077220	C	T	T	missense_variant	MODERATE	NOTCH1	ENSG00000148400	Transcript	ENST00000651671	protein_coding	2243	1981	G661S	661	G/S	Ggc/Agc	-1		HGNC:7881	YES	22.5	2.52399	1					rs201077220	0.000573	37	64578	0.000335	48	143342	chr9:136515323-136515323	4	0.001	4074	0.001742	1	574	1	0
NC_000009.12:g.136515525G>A	chr9	136515525	rs774622686	G	A	A	missense_variant	MODERATE	NOTCH1	ENSG00000148400	Transcript	ENST00000651671	protein_coding	2123	1861	R621C	621	R/C	Cgc/Tgc	-1		HGNC:7881	YES	25.4	3.68975	1					chr9:136515525-136515525	6.2e-05	4	64536	2.8e-05	4	143240		0	0	3878	0.001742	1	574	1	0
NC_000009.12:g.136522891C>T	chr9	136522891	rs150737112	C	T	T	missense_variant	MODERATE	NOTCH1	ENSG00000148400	Transcript	ENST00000651671	protein_coding	963	701	R234H	234	R/H	cGc/cAc	-1		HGNC:7881	YES	23.2	2.8946	1					rs150737112	0.000434	28	64554	0.000412	59	143296	chr9:136522891-136522891	3	0.001	4046	0.003484	2	574	2	0
NC_000009.12:g.136523972C>T	chr9	136523972	rs776758626	C	T	T	missense_variant	MODERATE	NOTCH1	ENSG00000148400	Transcript	ENST00000651671	protein_coding	410	148	G50R	50	G/R	Ggg/Agg	-1		HGNC:7881	YES	16.86	1.67529	1					chr9:136523972-136523972	3.1e-05	2	64568	2.1e-05	3	143292		0	0	3878	0.003484	2	574	2	0
NC_000009.12:g.120394636A>C	chr9	120394636	rs114128928	A	C	C	missense_variant&splice_region_variant	MODERATE	CDK5RAP2	ENSG00000136861	Transcript	ENST00000349780	protein_coding	5643	5454	I1818M	1818	I/M	atT/atG	-1		HGNC:18672	YES	9.949	0.854644	0					rs114128928	9.3e-05	6	64578	0.005994	859	143298	chr9:120394636-120394636	7	0.002	4072	0.005226	3	574	3	0
NC_000009.12:g.120402987A>G	chr9	120402987	rs144886935	A	G	G	missense_variant	MODERATE	CDK5RAP2	ENSG00000136861	Transcript	ENST00000349780	protein_coding	5315	5126	V1709A	1709	V/A	gTg/gCg	-1		HGNC:18672	YES	6.785	0.527049	0					rs144886935	9.3e-05	6	64584	4.9e-05	7	143320		0	0	4065	0.001742	1	574	1	0
NC_000009.12:g.120404051C>G	chr9	120404051	.	C	G	G	missense_variant	MODERATE	CDK5RAP2	ENSG00000136861	Transcript	ENST00000349780	protein_coding	5215	5026	V1676L	1676	V/L	Gtg/Ctg	-1		HGNC:18672	YES	10.89	0.94114	0						0	0	64565	0	0	143227		0	0	4065	0.001742	1	574	1	0
NC_000009.12:g.120419882A>C	chr9	120419882	rs201903477	A	C	C	missense_variant	MODERATE	CDK5RAP2	ENSG00000136861	Transcript	ENST00000349780	protein_coding	4272	4083	D1361E	1361	D/E	gaT/gaG	-1		HGNC:18672	YES	14.78	1.35595	0						0	0	64565	0	0	143227		0	0	4065	0.001742	1	574	1	0
NC_000009.12:g.120437364C>T	chr9	120437364	rs747687931	C	T	T	missense_variant	MODERATE	CDK5RAP2	ENSG00000136861	Transcript	ENST00000349780	protein_coding	4075	3886	E1296K	1296	E/K	Gag/Aag	-1		HGNC:18672	YES	19.03	1.96994	0					rs747687931	3.1e-05	2	64576	1.4e-05	2	143280		0	0	4065	0.001742	1	574	1	0
NC_000009.12:g.120439598G>A	chr9	120439598	rs139143441	G	A	A	missense_variant	MODERATE	CDK5RAP2	ENSG00000136861	Transcript	ENST00000349780	protein_coding	3712	3523	H1175Y	1175	H/Y	Cac/Tac	-1		HGNC:18672	YES	25.2	3.65556	0					rs139143441	0.000155	10	64580	8.4e-05	12	143314	chr9:120439598-120439598	1	0	4074	0.001742	1	574	1	0
NC_000009.12:g.120453594G>C	chr9	120453594	rs112600265	G	C	C	missense_variant	MODERATE	CDK5RAP2	ENSG00000136861	Transcript	ENST00000349780	protein_coding	2844	2655	F885L	885	F/L	ttC/ttG	-1		HGNC:18672	YES	7.51	0.599757	0					rs112600265	0.005296	342	64572	0.003301	473	143292	chr9:120453594-120453594	23	0.006	4074	0.012195	7	574	7	0
NC_000009.12:g.120467864G>A	chr9	120467864	rs764171211	G	A	A	missense_variant	MODERATE	CDK5RAP2	ENSG00000136861	Transcript	ENST00000349780	protein_coding	2291	2102	T701I	701	T/I	aCa/aTa	-1		HGNC:18672	YES	0.047	-0.683897	0					chr9:120467864-120467864	0	0	64554	7e-06	1	143190		0	0	4065	0.001742	1	574	1	0
NC_000009.12:g.120491407T>C	chr9	120491407	rs140513883	T	C	C	missense_variant	MODERATE	CDK5RAP2	ENSG00000136861	Transcript	ENST00000349780	protein_coding	1571	1382	Y461C	461	Y/C	tAc/tGc	-1		HGNC:18672	YES	18.05	1.84274	0					rs140513883	7.7e-05	5	64576	8.4e-05	12	143318	chr9:120491407-120491407	1	0	4074	0.003484	2	574	2	0
NC_000009.12:g.120527882G>A	chr9	120527882	rs145272328	G	A	A	missense_variant	MODERATE	CDK5RAP2	ENSG00000136861	Transcript	ENST00000349780	protein_coding	1112	923	T308I	308	T/I	aCa/aTa	-1		HGNC:18672	YES	17.68	1.79252	0					rs145272328	0.000294	19	64564	0.000237	34	143166	chr9:120527882-120527882	3	0.001	4074	0.001742	1	574	1	0
NC_000009.12:g.120536490A>G	chr9	120536490	.	A	G	G	missense_variant	MODERATE	CDK5RAP2	ENSG00000136861	Transcript	ENST00000349780	protein_coding	733	544	F182L	182	F/L	Ttt/Ctt	-1		HGNC:18672	YES	21.9	2.3602	0						0	0	64565	0	0	143227		0	0	4065	0.001742	1	574	1	0
NC_000009.12:g.120545753C>T	chr9	120545753	rs772364241	C	T	T	missense_variant	MODERATE	CDK5RAP2	ENSG00000136861	Transcript	ENST00000349780	protein_coding	533	344	R115Q	115	R/Q	cGg/cAg	-1		HGNC:18672	YES	19.43	2.02345	0					chr9:120545753-120545753	1.5e-05	1	64542	7e-06	1	143152		0	0	4065	0.001742	1	574	1	0
NC_000009.12:g.120571997G>C	chr9	120571997	rs369355023	G	C	C	missense_variant	MODERATE	CDK5RAP2	ENSG00000136861	Transcript	ENST00000349780	protein_coding	293	104	P35R	35	P/R	cCc/cGc	-1		HGNC:18672	YES	11.56	0.995034	0					rs369355023	7.7e-05	5	64560	4.2e-05	6	143238	chr9:120571997-120571997	1	0	4074	0.001742	1	574	1	0
NC_000011.10:g.68312746CGCT>C	chr11	68312746	rs761595196	CGCT	C		inframe_deletion	MODERATE	LRP5	ENSG00000162337	Transcript	ENST00000294304	protein_coding	157-159	33-35	PL11-12P	2024-12-11	PL/P	ccGCTg/ccg	1		HGNC:6697	YES	7.465	0.595081	1					rs794726904	0.000502	31	61780	0.000575	78	135622		0	0	4058	0.015679	9	574	9	0
NC_000011.10:g.68348021A>G	chr11	68348021	rs41494349	A	G	G	missense_variant	MODERATE	LRP5	ENSG00000162337	Transcript	ENST00000294304	protein_coding	390	266	Q89R	89	Q/R	cAg/cGg	1		HGNC:6697	YES	19.5	2.0322	1					rs41494349	0.005265	340	64578	0.008177	1172	143324	rs41494349	25	0.006	4074	0.006969	4	574	4	0
NC_000011.10:g.68386432A>G	chr11	68386432	rs369747444	A	G	G	missense_variant	MODERATE	LRP5	ENSG00000162337	Transcript	ENST00000294304	protein_coding	1256	1132	I378V	378	I/V	Atc/Gtc	1		HGNC:6697	YES	17.44	1.75893	1					rs369747444	1.5e-05	1	64566	7.7e-05	11	143324	chr11:68386432-68386432	1	0	4074	0.001742	1	574	1	0
NC_000011.10:g.68386583G>A	chr11	68386583	rs770223547	G	A	A	missense_variant	MODERATE	LRP5	ENSG00000162337	Transcript	ENST00000294304	protein_coding	1407	1283	R428Q	428	R/Q	cGa/cAa	1		HGNC:6697	YES	32	4.49464	1					rs770223547	6.2e-05	4	64544	7e-05	10	143242		0	0	4058	0.001742	1	574	1	0
NC_000011.10:g.68413959G>A	chr11	68413959	rs373466030	G	A	A	missense_variant	MODERATE	LRP5	ENSG00000162337	Transcript	ENST00000294304	protein_coding	2898	2774	R925H	925	R/H	cGc/cAc	1		HGNC:6697	YES	19.86	2.07967	1					chr11:68413959-68413959	4.6e-05	3	64572	5.6e-05	8	143270		0	0	4058	0.001742	1	574	1	0
NC_000011.10:g.68423568G>A	chr11	68423568	rs61889560	G	A	A	missense_variant	MODERATE	LRP5	ENSG00000162337	Transcript	ENST00000294304	protein_coding	3231	3107	R1036Q	1036	R/Q	cGg/cAg	1		HGNC:6697	YES	24.3	3.37546	1					chr11:68423568-68423568	0.004089	264	64570	0.002575	369	143294	chr11:68423568-68423568	10	0.002	4072	0.001742	1	574	1	0
NC_000011.10:g.68423657C>T	chr11	68423657	rs201285828	C	T	T	missense_variant	MODERATE	LRP5	ENSG00000162337	Transcript	ENST00000294304	protein_coding	3320	3196	R1066C	1066	R/C	Cgc/Tgc	1		HGNC:6697	YES	19.24	1.99806	1					chr11:68423657-68423657	0	0	64568	2.1e-05	3	143310		0	0	4058	0.001742	1	574	1	0
NC_000011.10:g.68425269G>A	chr11	68425269	rs560826688	G	A	A	missense_variant	MODERATE	LRP5	ENSG00000162337	Transcript	ENST00000294304	protein_coding	3528	3404	R1135H	1135	R/H	cGc/cAc	1		HGNC:6697	YES	26.8	3.96647	1					chr11:68425269-68425269	7.7e-05	5	64570	6.3e-05	9	143326	chr11:68425269-68425269	1	0	4074	0.001742	1	574	1	0
NC_000011.10:g.68439873C>T	chr11	68439873	rs778004788	C	T	T	missense_variant	MODERATE	LRP5	ENSG00000162337	Transcript	ENST00000294304	protein_coding	4569	4445	S1482L	1482	S/L	tCg/tTg	1		HGNC:6697	YES	32	4.45952	1					rs778004788	3.1e-05	2	64438	4.2e-05	6	142724	chr11:68439873-68439873	1	0	4074	0.003484	2	574	2	0
NC_000016.10:g.56865288G>GGC	chr16	56865288	rs758683818	G	GGC	GC	frameshift_variant	HIGH	SLC12A3	ENSG00000070915	Transcript	ENST00000563236	protein_coding	82-83	53-54	G18GX	18	G/GX	ggg/ggGCg	1		HGNC:10912	YES	25.1	3.60744	0	HC			PERCENTILE:0.0172863666014351&GERP_DIST:1439.56879791468&BP_DIST:2987&DIST_FROM_LAST_EXON:2846&50_BP_RULE:PASS&ANN_ORF:1808.85&MAX_ORF:1808.85	rs758683818	0	0	64584	1.4e-05	2	143322		0	0	3942	0.003484	2	574	2	0
NC_000016.10:g.56867150G>C	chr16	56867150	rs146632606	G	C	C	missense_variant	MODERATE	SLC12A3	ENSG00000070915	Transcript	ENST00000563236	protein_coding	392	363	E121D	121	E/D	gaG/gaC	1		HGNC:10912	YES	15.77	1.50549	0					rs146632606	0.001595	103	64580	0.000998	143	143320	rs146632606	10	0.002	4074	0.006969	4	574	4	0
NC_000016.10:g.56872426G>A	chr16	56872426	rs146834675	G	A	A	missense_variant	MODERATE	SLC12A3	ENSG00000070915	Transcript	ENST00000563236	protein_coding	957	928	E310K	310	E/K	Gag/Aag	1		HGNC:10912	YES	20.6	2.17136	0					rs146834675	0.001223	79	64576	0.001039	149	143346	chr16:56872426-56872426	2	0	4074	0.001742	1	574	1	0
NC_000016.10:g.56872656C>T	chr16	56872656	rs142679083	C	T	T	missense_variant&splice_region_variant	MODERATE	SLC12A3	ENSG00000070915	Transcript	ENST00000563236	protein_coding	994	965	A322V	322	A/V	gCg/gTg	1		HGNC:10912	YES	12.55	1.07826	0					rs142679083	0.002044	132	64588	0.001534	220	143370	chr16:56872656-56872656	10	0.002	4072	0.003484	2	574	2	0
NC_000016.10:g.56879572CT>C	chr16	56879572	.	CT	C		frameshift_variant	HIGH	SLC12A3	ENSG00000070915	Transcript	ENST00000563236	protein_coding	1396	1367	L456X	456	L/X	cTg/cg	1		HGNC:10912	YES	29.2	4.26134	0	HC			PERCENTILE:0.445857795172864&GERP_DIST:934.689649544656&BP_DIST:1684&DIST_FROM_LAST_EXON:1543&50_BP_RULE:PASS&ANN_ORF:743.292&MAX_ORF:743.292	chr16:56879573-56879574	0	0	64570	7e-06	1	143284		0	0	3942	0.001742	1	574	1	0
NC_000016.10:g.56885363C>T	chr16	56885363	rs200697179	C	T	T	missense_variant&splice_region_variant	MODERATE	SLC12A3	ENSG00000070915	Transcript	ENST00000563236	protein_coding	1953	1924	R642C	642	R/C	Cgc/Tgc	1		HGNC:10912	YES	33	5.16018	0					chr16:56885363-56885363	6.2e-05	4	64570	5.6e-05	8	143280		0	0	3942	0.003484	2	574	2	0
NC_000016.10:g.56887044C>T	chr16	56887044	rs546999572	C	T	T	missense_variant	MODERATE	SLC12A3	ENSG00000070915	Transcript	ENST00000563236	protein_coding	2158	2129	S710L	710	S/L	tCg/tTg	1		HGNC:10912	YES	22.8	2.65989	0					chr16:56887044-56887044	3.1e-05	2	64578	4.2e-05	6	143288	rs546999572	2	0	4074	0.001742	1	574	1	0
NC_000016.10:g.56892104C>T	chr16	56892104	rs765920376	C	T	T	missense_variant	MODERATE	SLC12A3	ENSG00000070915	Transcript	ENST00000563236	protein_coding	2419	2390	A797V	797	A/V	gCg/gTg	1		HGNC:10912	YES	15.12	1.40533	0					rs765920376	3.1e-05	2	64564	2.1e-05	3	143246		0	0	3942	0.001742	1	574	1	0
NC_000016.10:g.56893003T>A	chr16	56893003	rs146845953	T	A	A	missense_variant	MODERATE	SLC12A3	ENSG00000070915	Transcript	ENST00000563236	protein_coding	2499	2470	S824T	824	S/T	Tcg/Acg	1		HGNC:10912	YES	19.39	2.01717	0					chr16:56893003-56893003	0.000697	45	64570	0.000572	82	143340	rs146845953	3	0.001	4074	0.003484	2	574	2	0
NC_000016.10:g.56893048G>A	chr16	56893048	.	G	A	A	missense_variant	MODERATE	SLC12A3	ENSG00000070915	Transcript	ENST00000563236	protein_coding	2544	2515	D839N	839	D/N	Gat/Aat	1		HGNC:10912	YES	28.3	4.1591	0					rs1298687889	3.1e-05	2	64570	1.4e-05	2	143346	chr16:56893048-56893048	2	0	4074	0.001742	1	574	1	0
NC_000016.10:g.56899606C>T	chr16	56899606	rs371739823	C	T	T	missense_variant	MODERATE	SLC12A3	ENSG00000070915	Transcript	ENST00000563236	protein_coding	2739	2710	R904W	904	R/W	Cgg/Tgg	1		HGNC:10912	YES	26.5	3.91802	0					chr16:56899606-56899606	4.6e-05	3	64582	7e-05	10	143358	chr16:56899606-56899606	1	0	4074	0.001742	1	574	1	0
NC_000016.10:g.56904401C>T	chr16	56904401	rs559626481	C	T	T	missense_variant	MODERATE	SLC12A3	ENSG00000070915	Transcript	ENST00000563236	protein_coding	2892	2863	R955W	955	R/W	Cgg/Tgg	1		HGNC:10912	YES	26.8	3.98096	0					chr16:56904401-56904401	7.7e-05	5	64580	4.2e-05	6	143330	rs559626481	1	0	4074	0.001742	1	574	1	0
NC_000019.10:g.47675870T>C	chr19	47675870	.	T	C	C	missense_variant	MODERATE	BICRA	ENSG00000063169	Transcript	ENST00000594866	protein_coding	246	104	L35P	35	L/P	cTg/cCg	1		HGNC:4332	YES	29.2	4.2553							0	0	64339	0	0	142548		0	0	4058	0.001742	1	574	1	0
NC_000019.10:g.47679601C>T	chr19	47679601	rs776413183	C	T	T	missense_variant	MODERATE	BICRA	ENSG00000063169	Transcript	ENST00000594866	protein_coding	573	431	T144M	144	T/M	aCg/aTg	1		HGNC:4332	YES	21	2.2185						rs776413183	0.00017	11	64556	0.000147	21	143280	chr19:47679601-47679601	1	0	4072	0.001742	1	574	1	0
NC_000019.10:g.47680477C>T	chr19	47680477	rs759756539	C	T	T	missense_variant	MODERATE	BICRA	ENSG00000063169	Transcript	ENST00000594866	protein_coding	1449	1307	P436L	436	P/L	cCg/cTg	1		HGNC:4332	YES	15.29	1.43161						rs759756539	1.5e-05	1	64532	7e-06	1	143258		0	0	4058	0.001742	1	574	1	0
NC_000019.10:g.47681143C>T	chr19	47681143	rs545666349	C	T	T	missense_variant	MODERATE	BICRA	ENSG00000063169	Transcript	ENST00000594866	protein_coding	2115	1973	P658L	658	P/L	cCg/cTg	1		HGNC:4332	YES	20.7	2.17216						rs545666349	0.001132	73	64480	0.000699	100	143150	rs545666349	8	0.002	4074	0.003484	2	574	2	0
NC_000019.10:g.47682049C>T	chr19	47682049	rs777964384	C	T	T	missense_variant	MODERATE	BICRA	ENSG00000063169	Transcript	ENST00000594866	protein_coding	2322	2180	P727L	727	P/L	cCg/cTg	1		HGNC:4332	YES	22.9	2.76092						rs777964384	4.7e-05	3	64504	5.6e-05	8	143184		0	0	4058	0.001742	1	574	1	0
NC_000019.10:g.47694161C>T	chr19	47694161	.	C	T	T	missense_variant	MODERATE	BICRA	ENSG00000063169	Transcript	ENST00000594866	protein_coding	2472	2330	P777L	777	P/L	cCg/cTg	1		HGNC:4332	YES	17.65	1.78808						rs1448434625	1.6e-05	1	63900	1.4e-05	2	141454		0	0	4058	0.001742	1	574	1	0
NC_000019.10:g.47695060C>T	chr19	47695060	rs566879134	C	T	T	missense_variant	MODERATE	BICRA	ENSG00000063169	Transcript	ENST00000594866	protein_coding	3198	3056	P1019L	1019	P/L	cCg/cTg	1		HGNC:4332	YES	14.86	1.3673						rs566879134	0.000403	26	64580	0.000474	68	143352	chr19:47695060-47695060	3	0.001	4074	0.001742	1	574	1	0
NC_000019.10:g.47695074G>A	chr19	47695074	rs772799778	G	A	A	missense_variant	MODERATE	BICRA	ENSG00000063169	Transcript	ENST00000594866	protein_coding	3212	3070	A1024T	1024	A/T	Gcc/Acc	1		HGNC:4332	YES	6.334	0.483817						rs772799778	0	0	64574	2.1e-05	3	143342		0	0	4058	0.003484	2	574	2	0
NC_000019.10:g.47698710G>A	chr19	47698710	rs199973579	G	A	A	missense_variant	MODERATE	BICRA	ENSG00000063169	Transcript	ENST00000594866	protein_coding	3467	3325	D1109N	1109	D/N	Gac/Aac	1		HGNC:4332	YES	27.5	4.06903						rs199973579	0.003471	224	64528	0.002459	352	143160	rs199973579	14	0.003	4074	0.008711	5	574	5	0
NC_000019.10:g.47701541C>T	chr19	47701541	.	C	T	T	missense_variant	MODERATE	BICRA	ENSG00000063169	Transcript	ENST00000594866	protein_coding	3951	3809	S1270F	1270	S/F	tCc/tTc	1		HGNC:4332	YES	22.9	2.73279						rs922608234	0	0	64520	7e-06	1	143086		0	0	4058	0.001742	1	574	1	0
NC_000019.10:g.47702036T>G	chr19	47702036	.	T	G	G	missense_variant	MODERATE	BICRA	ENSG00000063169	Transcript	ENST00000594866	protein_coding	4446	4304	V1435G	1435	V/G	gTg/gGg	1		HGNC:4332	YES	23	2.77162						chr19:47702036-47702036	0	0	64460	2.1e-05	3	142978	chr19:47702036-47702036	2	0	4074	0.003484	2	574	2	0
NC_000004.12:g.7192754CCTG>C	chr4	7192754	rs765371084	CCTG	C		inframe_deletion	MODERATE	SORCS2	ENSG00000184985	Transcript	ENST00000507866	protein_coding	218-220	109-111	L37-	37	L/-	CTG/-	1		HGNC:16698	YES	15.76	1.50405	0					rs765371084	9.6e-05	6	62330	7.3e-05	10	137316		0	0	3787	0.003484	2	574	2	0
NC_000004.12:g.7193097A>G	chr4	7193097	.	A	G	G	missense_variant	MODERATE	SORCS2	ENSG00000184985	Transcript	ENST00000507866	protein_coding	560	451	M151V	151	M/V	Atg/Gtg	1		HGNC:16698	YES	22.8	2.66655	0						0	0	64521	0	0	143143		0	0	3787	0.001742	1	574	1	0
NC_000004.12:g.7638422T>G	chr4	7638422	.	T	G	G	missense_variant	MODERATE	SORCS2	ENSG00000184985	Transcript	ENST00000507866	protein_coding	852	743	F248C	248	F/C	tTc/tGc	1		HGNC:16698	YES	25.8	3.79601	0						0	0	64521	0	0	143143		0	0	3787	0.001742	1	574	1	0
NC_000004.12:g.7638466G>GTCC	chr4	7638466	rs752739132	G	GTCC	TCC	inframe_insertion	MODERATE	SORCS2	ENSG00000184985	Transcript	ENST00000507866	protein_coding	896-897	787-788	V263VL	263	V/VL	gtc/gTCCtc	1		HGNC:16698	YES	14.46	1.31012	0					rs752739132	1.6e-05	1	64370	4.2e-05	6	142778		0	0	3787	0.003484	2	574	2	0
NC_000004.12:g.7664359G>A	chr4	7664359	rs758478415	G	A	A	missense_variant	MODERATE	SORCS2	ENSG00000184985	Transcript	ENST00000507866	protein_coding	1068	959	R320Q	320	R/Q	cGg/cAg	1		HGNC:16698	YES	12.02	1.03171	0					rs758478415	0	0	64570	6.3e-05	9	143198		0	0	3787	0.001742	1	574	1	0
NC_000004.12:g.7664421C>A	chr4	7664421	rs752177753	C	A	A	missense_variant	MODERATE	SORCS2	ENSG00000184985	Transcript	ENST00000507866	protein_coding	1130	1021	P341T	341	P/T	Ccc/Acc	1		HGNC:16698	YES	8.841	0.742183	0					chr4:7664421-7664421	0.00017	11	64560	8.4e-05	12	143236		0	0	3787	0.001742	1	574	1	0
NC_000004.12:g.7676182C>T	chr4	7676182	rs766842106	C	T	T	missense_variant	MODERATE	SORCS2	ENSG00000184985	Transcript	ENST00000507866	protein_coding	1403	1294	R432C	432	R/C	Cgc/Tgc	1		HGNC:16698	YES	26.7	3.95593	0					chr4:7676182-7676182	0.000263	17	64556	0.000265	38	143298	chr4:7676182-7676182	4	0.001	3870	0.001742	1	574	1	0
NC_000004.12:g.7682852G>T	chr4	7682852	rs144615557	G	T	T	missense_variant	MODERATE	SORCS2	ENSG00000184985	Transcript	ENST00000507866	protein_coding	1560	1451	S484I	484	S/I	aGc/aTc	1		HGNC:16698	YES	22.7	2.61422	0					rs144615557	0.001796	116	64570	0.002142	307	143298	chr4:7682852-7682852	3	0.001	3962	0.001742	1	574	1	0
NC_000004.12:g.7697242A>G	chr4	7697242	rs201276538	A	G	G	missense_variant	MODERATE	SORCS2	ENSG00000184985	Transcript	ENST00000507866	protein_coding	1745	1636	I546V	546	I/V	Atc/Gtc	1		HGNC:16698	YES	16.46	1.61355	0					rs201276538	0.00237	153	64570	0.001235	177	143304		0	0	3787	0.001742	1	574	1	0
NC_000004.12:g.7697270G>A	chr4	7697270	.	G	A	A	missense_variant	MODERATE	SORCS2	ENSG00000184985	Transcript	ENST00000507866	protein_coding	1773	1664	R555Q	555	R/Q	cGg/cAg	1		HGNC:16698	YES	27.2	4.02568	0					chr4:7697270-7697270	0	0	64582	7e-06	1	143292		0	0	3787	0.001742	1	574	1	0
NC_000004.12:g.7714246C>T	chr4	7714246	rs779103082	C	T	T	missense_variant	MODERATE	SORCS2	ENSG00000184985	Transcript	ENST00000507866	protein_coding	2105	1996	R666C	666	R/C	Cgc/Tgc	1		HGNC:16698	YES	22.6	2.56049	0					rs779103082	1.5e-05	1	64578	2.1e-05	3	143326		0	0	3787	0.001742	1	574	1	0
NC_000004.12:g.7714276C>T	chr4	7714276	rs370004831	C	T	T	missense_variant	MODERATE	SORCS2	ENSG00000184985	Transcript	ENST00000507866	protein_coding	2135	2026	R676W	676	R/W	Cgg/Tgg	1		HGNC:16698	YES	27	3.99888	0					rs370004831	3.1e-05	2	64580	3.5e-05	5	143344		0	0	3787	0.001742	1	574	1	0
NC_000004.12:g.7723744C>A	chr4	7723744	.	C	A	A	missense_variant	MODERATE	SORCS2	ENSG00000184985	Transcript	ENST00000507866	protein_coding	2581	2472	F824L	824	F/L	ttC/ttA	1		HGNC:16698	YES	15.69	1.49218	0						0	0	64521	0	0	143143		0	0	3787	0.001742	1	574	1	0
NC_000004.12:g.7723799G>A	chr4	7723799	rs375293868	G	A	A	missense_variant	MODERATE	SORCS2	ENSG00000184985	Transcript	ENST00000507866	protein_coding	2636	2527	E843K	843	E/K	Gag/Aag	1		HGNC:16698	YES	20.7	2.18354	0					rs375293868	6.2e-05	4	64584	6.3e-05	9	143368		0	0	3787	0.001742	1	574	1	0
NC_000004.12:g.7728410C>A	chr4	7728410	rs200183228	C	A	A	missense_variant	MODERATE	SORCS2	ENSG00000184985	Transcript	ENST00000507866	protein_coding	3039	2930	T977N	977	T/N	aCc/aAc	1		HGNC:16698	YES	23	2.80166	0					chr4:7728410-7728410	0.002958	191	64568	0.00194	278	143324	chr4:7728410-7728410	4	0.001	3962	0.003484	2	574	2	0
NC_000015.10:g.51450263G>T	chr15	51450263	rs762424714	G	T	T	missense_variant	MODERATE	DMXL2	ENSG00000104093	Transcript	ENST00000560891	protein_coding	9059	8833	H2945N	2945	H/N	Cac/Aac	-1		HGNC:2938	YES	13.16	1.14269	1					rs762424714	0	0	64540	4.2e-05	6	143146	chr15:51450263-51450263	10	0.003	3962	0.005226	3	574	3	0
NC_000015.10:g.51450319G>A	chr15	51450319	rs199576620	G	A	A	missense_variant	MODERATE	DMXL2	ENSG00000104093	Transcript	ENST00000560891	protein_coding	9003	8777	T2926M	2926	T/M	aCg/aTg	-1		HGNC:2938	YES	28.8	4.2124	1					rs199576620	1.6e-05	1	64486	5.6e-05	8	142806	chr15:51450319-51450319	2	0.001	3962	0.001742	1	574	1	0
NC_000015.10:g.51463413C>T	chr15	51463413	.	C	T	T	missense_variant	MODERATE	DMXL2	ENSG00000104093	Transcript	ENST00000560891	protein_coding	8118	7892	R2631K	2631	R/K	aGa/aAa	-1		HGNC:2938	YES	23.9	3.22119	1						0	0	58699	0	0	128325		0	0	3944	0.001742	1	574	1	0
NC_000015.10:g.51465617C>T	chr15	51465617	.	C	T	T	missense_variant	MODERATE	DMXL2	ENSG00000104093	Transcript	ENST00000560891	protein_coding	7781	7555	A2519T	2519	A/T	Gca/Aca	-1		HGNC:2938	YES	22.7	2.65461	1					rs1240195247	3.1e-05	2	64550	1.4e-05	2	143164		0	0	3944	0.001742	1	574	1	0
NC_000015.10:g.51471374T>A	chr15	51471374	.	T	A	A	missense_variant	MODERATE	DMXL2	ENSG00000104093	Transcript	ENST00000560891	protein_coding	7467	7241	D2414V	2414	D/V	gAt/gTt	-1		HGNC:2938	YES	24.8	3.51941	1						0	0	58699	0	0	128325		0	0	3944	0.003484	2	574	2	0
NC_000015.10:g.51481014C>T	chr15	51481014	.	C	T	T	missense_variant	MODERATE	DMXL2	ENSG00000104093	Transcript	ENST00000560891	protein_coding	6318	6092	G2031D	2031	G/D	gGt/gAt	-1		HGNC:2938	YES	13.2	1.14739	1						0	0	58699	0	0	128325		0	0	3944	0.001742	1	574	1	0
NC_000015.10:g.51481291T>C	chr15	51481291	.	T	C	C	missense_variant	MODERATE	DMXL2	ENSG00000104093	Transcript	ENST00000560891	protein_coding	6041	5815	K1939E	1939	K/E	Aaa/Gaa	-1		HGNC:2938	YES	2.724	0.164036	1						0	0	58699	0	0	128325		0	0	3944	0.001742	1	574	1	0
NC_000015.10:g.51486195C>A	chr15	51486195	.	C	A	A	missense_variant	MODERATE	DMXL2	ENSG00000104093	Transcript	ENST00000560891	protein_coding	5586	5360	S1787I	1787	S/I	aGt/aTt	-1		HGNC:2938	YES	16.87	1.67714	1					rs938492431	3.1e-05	2	64578	4.9e-05	7	143266		0	0	3944	0.003484	2	574	2	0
NC_000015.10:g.51499275T>C	chr15	51499275	rs148766950	T	C	C	missense_variant	MODERATE	DMXL2	ENSG00000104093	Transcript	ENST00000560891	protein_coding	4175	3949	I1317V	1317	I/V	Att/Gtt	-1		HGNC:2938	YES	0.008	-0.988119	1					rs148766950	0.000558	36	64562	0.00037	53	143270	chr15:51499275-51499275	5	0.001	3962	0.001742	1	574	1	0
NC_000015.10:g.51499529A>C	chr15	51499529	.	A	C	C	missense_variant	MODERATE	DMXL2	ENSG00000104093	Transcript	ENST00000560891	protein_coding	3921	3695	L1232R	1232	L/R	cTt/cGt	-1		HGNC:2938	YES	24.7	3.49013	1						0	0	58699	0	0	128325		0	0	3944	0.001742	1	574	1	0
NC_000015.10:g.51536384A>G	chr15	51536384	rs117017152	A	G	G	missense_variant	MODERATE	DMXL2	ENSG00000104093	Transcript	ENST00000560891	protein_coding	2322	2096	I699T	699	I/T	aTa/aCa	-1		HGNC:2938	YES	5.066	0.367818	1					chr15:51536384-51536384	0.000496	32	64564	0.000391	56	143288	chr15:51536384-51536384	11	0.003	3962	0.005226	3	574	3	0
NC_000015.10:g.51564176T>A	chr15	51564176	rs752498898	T	A	A	missense_variant	MODERATE	DMXL2	ENSG00000104093	Transcript	ENST00000560891	protein_coding	675	449	D150V	150	D/V	gAt/gTt	-1		HGNC:2938	YES	23	2.77983	1					rs752498898	0	0	64522	2.8e-05	4	143250		0	0	3944	0.001742	1	574	1	0
NC_000015.10:g.51622523G>C	chr15	51622523	rs75378828	G	C	C	missense_variant	MODERATE	DMXL2	ENSG00000104093	Transcript	ENST00000560891	protein_coding	249	23	T8S	8	T/S	aCc/aGc	-1		HGNC:2938	YES	22.4	2.50052	1					chr15:51622523-51622523	0.003423	221	64572	0.003593	515	143348	chr15:51622523-51622523	14	0.004	3962	0.008711	5	574	5	0
NC_000013.11:g.112785139C>T	chr13	112785139	rs777387203	C	T	T	missense_variant	MODERATE	ATP11A	ENSG00000068650	Transcript	ENST00000375645	protein_coding	423	44	A15V	15	A/V	gCa/gTa	1		HGNC:13552	YES	21.9	2.35084	0.97					rs777387203	0	0	64572	2.1e-05	3	143286	chr13:112785139-112785139	1	0	3846	0.003484	2	574	2	0
NC_000013.11:g.112810677A>G	chr13	112810677	.	A	G	G	missense_variant	MODERATE	ATP11A	ENSG00000068650	Transcript	ENST00000375645	protein_coding	771	392	H131R	131	H/R	cAt/cGt	1		HGNC:13552	YES	18.58	1.91203	0.97						0	0	64555	0	0	143214		0	0	3806	0.001742	1	574	1	0
NC_000013.11:g.112819400C>A	chr13	112819400	.	C	A	A	missense_variant	MODERATE	ATP11A	ENSG00000068650	Transcript	ENST00000375645	protein_coding	1046	667	L223I	223	L/I	Ctc/Atc	1		HGNC:13552	YES	24.5	3.4422	0.97						0	0	64555	0	0	143214		0	0	3806	0.001742	1	574	1	0
NC_000013.11:g.112832864G>A	chr13	112832864	rs373245197	G	A	A	missense_variant	MODERATE	ATP11A	ENSG00000068650	Transcript	ENST00000375645	protein_coding	1779	1400	R467H	467	R/H	cGc/cAc	1		HGNC:13552	YES	16.92	1.68369	0.97					rs373245197	4.6e-05	3	64566	6.3e-05	9	143236		0	0	3806	0.001742	1	574	1	0
NC_000013.11:g.112851139C>T	chr13	112851139	.	C	T	T	stop_gained	HIGH	ATP11A	ENSG00000068650	Transcript	ENST00000375645	protein_coding	2291	1912	R638*	638	R/*	Cga/Tga	1		HGNC:13552	YES	36	6.90397	0.97	HC			PERCENTILE:0.561527165932452&GERP_DIST:-10608.3461647448&BP_DIST:6774&DIST_FROM_LAST_EXON:6697&50_BP_RULE:PASS&ANN_ORF:1390.34&MAX_ORF:1390.34		0	0	64555	0	0	143214		0	0	3806	0.001742	1	574	1	0
NC_000013.11:g.112851217C>T	chr13	112851217	.	C	T	T	missense_variant&splice_region_variant	MODERATE	ATP11A	ENSG00000068650	Transcript	ENST00000375645	protein_coding	2369	1990	R664W	664	R/W	Cgg/Tgg	1		HGNC:13552	YES	23.6	3.07374	0.97						0	0	64555	0	0	143214		0	0	3806	0.001742	1	574	1	0
NC_000013.11:g.112854400C>T	chr13	112854400	rs146275993	C	T	T	missense_variant	MODERATE	ATP11A	ENSG00000068650	Transcript	ENST00000375645	protein_coding	2492	2113	R705C	705	R/C	Cgc/Tgc	1		HGNC:13552	YES	18.82	1.9432	0.97					rs146275993	0.000155	10	64568	0.000188	27	143272	chr13:112854400-112854400	3	0.001	3962	0.001742	1	574	1	0
NC_000013.11:g.112860303C>T	chr13	112860303	rs181244635	C	T	T	missense_variant	MODERATE	ATP11A	ENSG00000068650	Transcript	ENST00000375645	protein_coding	3123	2744	A915V	915	A/V	gCg/gTg	1		HGNC:13552	YES	16.64	1.64087	0.97					rs181244635	0.000201	13	64582	0.00037	53	143314	rs181244635	16	0.004	3924	0.008711	5	574	5	0
NC_000013.11:g.112862444G>A	chr13	112862444	rs141611036	G	A	A	missense_variant	MODERATE	ATP11A	ENSG00000068650	Transcript	ENST00000375645	protein_coding	3239	2860	V954I	954	V/I	Gtc/Atc	1		HGNC:13552	YES	2.152	0.106795	0.97					rs141611036	0.000465	30	64582	0.000265	38	143330		0	0	3806	0.001742	1	574	1	0
NC_000013.11:g.112875776G>A	chr13	112875776	.	G	A	A	stop_gained&splice_region_variant	HIGH	ATP11A	ENSG00000068650	Transcript	ENST00000375645	protein_coding	3541	3162	W1054*	1054	W/*	tgG/tgA	1		HGNC:13552	YES	51	9.69782	0.97	HC			PERCENTILE:0.92863436123348&GERP_DIST:-10379.3571695579&BP_DIST:5534&DIST_FROM_LAST_EXON:5457&50_BP_RULE:PASS&ANN_ORF:1151.05&MAX_ORF:1151.05		0	0	64555	0	0	143214		0	0	3806	0.001742	1	574	1	0
NC_000014.9:g.102944355TCCG>T	chr14	102944355	rs765872071	TCCG	T		inframe_deletion	MODERATE	CDC42BPB	ENSG00000198752	Transcript	ENST00000361246	protein_coding	4317-4319	3941-3943	AE1314-1315E	1314-1315	AE/E	gCGGaa/gaa	-1		HGNC:1738	YES	14.71	1.34528	1					rs765872071	0.000108	7	64576	0.00014	20	143320		0	0	3883	0.001742	1	574	1	0
NC_000014.9:g.102944382T>C	chr14	102944382	.	T	C	C	missense_variant	MODERATE	CDC42BPB	ENSG00000198752	Transcript	ENST00000361246	protein_coding	4293	3917	Y1306C	1306	Y/C	tAt/tGt	-1		HGNC:1738	YES	8.766	0.733991	1						0	0	64565	0	0	143276		0	0	3883	0.001742	1	574	1	0
NC_000014.9:g.102945689G>A	chr14	102945689	rs202026444	G	A	A	missense_variant	MODERATE	CDC42BPB	ENSG00000198752	Transcript	ENST00000361246	protein_coding	4160	3784	L1262F	1262	L/F	Ctc/Ttc	-1		HGNC:1738	YES	27.6	4.08102	1					chr14:102945689-102945689	0.00017	11	64578	0.000112	16	143326	rs202026444	1	0	4074	0.001742	1	574	1	0
NC_000014.9:g.102947771C>T	chr14	102947771	.	C	T	T	missense_variant	MODERATE	CDC42BPB	ENSG00000198752	Transcript	ENST00000361246	protein_coding	3857	3481	A1161T	1161	A/T	Gcc/Acc	-1		HGNC:1738	YES	24.1	3.2979	1						0	0	64565	0	0	143276		0	0	3883	0.001742	1	574	1	0
NC_000014.9:g.102950546T>C	chr14	102950546	rs34822377	T	C	C	missense_variant	MODERATE	CDC42BPB	ENSG00000198752	Transcript	ENST00000361246	protein_coding	3605	3229	I1077V	1077	I/V	Ata/Gta	-1		HGNC:1738	YES	14.25	1.2811	1					rs34822377	6.2e-05	4	64560	0.003001	430	143308		0	0	3883	0.001742	1	574	1	0
NC_000014.9:g.102950582C>T	chr14	102950582	.	C	T	T	missense_variant	MODERATE	CDC42BPB	ENSG00000198752	Transcript	ENST00000361246	protein_coding	3569	3193	V1065M	1065	V/M	Gtg/Atg	-1		HGNC:1738	YES	22.3	2.45099	1						0	0	64565	0	0	143276		0	0	3883	0.001742	1	574	1	0
NC_000014.9:g.102959696C>T	chr14	102959696	rs764790988	C	T	T	missense_variant	MODERATE	CDC42BPB	ENSG00000198752	Transcript	ENST00000361246	protein_coding	3212	2836	D946N	946	D/N	Gat/Aat	-1		HGNC:1738	YES	24.6	3.45298	1					chr14:102959696-102959696	0.000186	12	64532	0.000112	16	142994	chr14:102959696-102959696	3	0.001	4074	0.001742	1	574	1	0
NC_000014.9:g.102963094T>C	chr14	102963094	.	T	C	C	missense_variant	MODERATE	CDC42BPB	ENSG00000198752	Transcript	ENST00000361246	protein_coding	3164	2788	K930E	930	K/E	Aaa/Gaa	-1		HGNC:1738	YES	23.2	2.91409	1						0	0	64565	0	0	143276		0	0	3883	0.001742	1	574	1	0
NC_000014.9:g.102972094C>T	chr14	102972094	rs148385475	C	T	T	missense_variant	MODERATE	CDC42BPB	ENSG00000198752	Transcript	ENST00000361246	protein_coding	2085	1709	R570Q	570	R/Q	cGa/cAa	-1		HGNC:1738	YES	23.5	3.05061	1					rs148385475	0.000604	39	64588	0.000439	63	143352	rs148385475	7	0.002	3982	0.003484	2	574	2	0
NC_000014.9:g.102972139C>T	chr14	102972139	rs36001612	C	T	T	missense_variant	MODERATE	CDC42BPB	ENSG00000198752	Transcript	ENST00000361246	protein_coding	2040	1664	R555Q	555	R/Q	cGg/cAg	-1		HGNC:1738	YES	23.6	3.08047	1					rs36001612	0.000263	17	64590	0.000446	64	143368		0	0	3883	0.001742	1	574	1	0
NC_000014.9:g.102975705G>A	chr14	102975705	rs140317521	G	A	A	missense_variant	MODERATE	CDC42BPB	ENSG00000198752	Transcript	ENST00000361246	protein_coding	1862	1486	R496C	496	R/C	Cgc/Tgc	-1		HGNC:1738	YES	23.7	3.11424	1					rs140317521	3.1e-05	2	64578	2.1e-05	3	143280		0	0	3883	0.001742	1	574	1	0
NC_000014.9:g.102983704AG>A	chr14	102983704	.	AG	A		frameshift_variant	HIGH	CDC42BPB	ENSG00000198752	Transcript	ENST00000361246	protein_coding	1118	742	L248X	248	L/X	Ctg/tg	-1		HGNC:1738	YES			1	HC			PERCENTILE:0.144470404984424&GERP_DIST:-330.430852629431&BP_DIST:4364&DIST_FROM_LAST_EXON:4233&50_BP_RULE:PASS&ANN_ORF:1613.07&MAX_ORF:1613.07		0	0	64565	0	0	143276		0	0	3883	0.001742	1	574	1	0
NC_000017.11:g.44374449C>T	chr17	44374449	rs78165611	C	T	T	missense_variant	MODERATE	ITGA2B	ENSG00000005961	Transcript	ENST00000262407	protein_coding	3141	2965	A989T	989	A/T	Gcc/Acc	-1		HGNC:6138	YES	13.37	1.16684	0					chr17:44374449-44374449	0.000542	35	64560	0.000642	92	143282	chr17:44374449-44374449	1	0	4074	0.008711	5	574	5	0
NC_000017.11:g.44375658C>T	chr17	44375658	rs778956387	C	T	T	missense_variant	MODERATE	ITGA2B	ENSG00000005961	Transcript	ENST00000262407	protein_coding	2836	2660	R887Q	887	R/Q	cGg/cAg	-1		HGNC:6138	YES	22.7	2.62817	0					rs778956387	4.6e-05	3	64578	3.5e-05	5	143310	chr17:44375658-44375658	1	0	4074	0.001742	1	574	1	0
NC_000017.11:g.44375716C>T	chr17	44375716	rs74988902	C	T	T	missense_variant&splice_region_variant	MODERATE	ITGA2B	ENSG00000005961	Transcript	ENST00000262407	protein_coding	2778	2602	V868M	868	V/M	Gtg/Atg	-1		HGNC:6138	YES	21.7	2.32493	0					rs74988902	0.003749	242	64550	0.002352	337	143274	rs74988902	7	0.002	4070	0.006969	4	574	4	0
NC_000017.11:g.44378423G>A	chr17	44378423	rs200481952	G	A	A	missense_variant	MODERATE	ITGA2B	ENSG00000005961	Transcript	ENST00000262407	protein_coding	2209	2033	A678V	678	A/V	gCa/gTa	-1		HGNC:6138	YES	25.7	3.75922	0					rs200481952	0.000124	8	64584	0.000126	18	143362		0	0	4058	0.003484	2	574	2	0
NC_000017.11:g.44378677C>T	chr17	44378677	rs111657038	C	T	T	missense_variant	MODERATE	ITGA2B	ENSG00000005961	Transcript	ENST00000262407	protein_coding	2088	1912	V638I	638	V/I	Gta/Ata	-1		HGNC:6138	YES	8.186	0.67096	0					rs111657038	0	0	64576	7e-06	1	143280		0	0	4058	0.001742	1	574	1	0
NC_000017.11:g.44389356T>C	chr17	44389356	rs77120952	T	C	C	missense_variant	MODERATE	ITGA2B	ENSG00000005961	Transcript	ENST00000262407	protein_coding	294	118	T40A	40	T/A	Acc/Gcc	-1		HGNC:6138	YES	22.8	2.67869	0					rs77120952	0.000294	19	64560	0.000182	26	143224		0	0	4058	0.001742	1	574	1	0
NC_000008.11:g.6409292T>G	chr8	6409292	.	T	G	G	stop_gained	HIGH	MCPH1	ENSG00000147316	Transcript	ENST00000344683	protein_coding	77	36	Y12*	12	Y/*	taT/taG	1		HGNC:6954	YES	45	8.81375	0	HC			PERCENTILE:0.0143540669856459&GERP_DIST:-4915.86894047391&BP_DIST:2460&DIST_FROM_LAST_EXON:2405&50_BP_RULE:PASS&ANN_ORF:492.535&MAX_ORF:492.535		0	0	64553	0	0	143172		0	0	3883	0.001742	1	574	1	0
NC_000008.11:g.6442131C>A	chr8	6442131	.	C	A	A	missense_variant	MODERATE	MCPH1	ENSG00000147316	Transcript	ENST00000344683	protein_coding	686	645	N215K	215	N/K	aaC/aaA	1		HGNC:6954	YES	20.7	2.18256	0						0	0	64553	0	0	143172		0	0	3883	0.001742	1	574	1	0
NC_000008.11:g.6442133T>C	chr8	6442133	rs75741316	T	C	C	missense_variant	MODERATE	MCPH1	ENSG00000147316	Transcript	ENST00000344683	protein_coding	688	647	I216T	216	I/T	aTt/aCt	1		HGNC:6954	YES	1.444	0.016855	0					rs75741316	3.1e-05	2	64582	0.000872	125	143330		0	0	3883	0.001742	1	574	1	0
NC_000008.11:g.6444654T>G	chr8	6444654	rs779253079	T	G	G	missense_variant	MODERATE	MCPH1	ENSG00000147316	Transcript	ENST00000344683	protein_coding	973	932	V311G	311	V/G	gTc/gGc	1		HGNC:6954	YES	19.68	2.05549	0						0	0	64553	0	0	143172	chr8:6444654-6444654	1	0	4074	0.001742	1	574	1	0
NC_000008.11:g.6444787G>T	chr8	6444787	rs200976069	G	T	T	missense_variant	MODERATE	MCPH1	ENSG00000147316	Transcript	ENST00000344683	protein_coding	1106	1065	K355N	355	K/N	aaG/aaT	1		HGNC:6954	YES	20.5	2.15258	0					chr8:6444787-6444787	0	0	64540	1.4e-05	2	143178		0	0	3883	0.001742	1	574	1	0
NC_000008.11:g.6444933C>T	chr8	6444933	rs756553153	C	T	T	missense_variant	MODERATE	MCPH1	ENSG00000147316	Transcript	ENST00000344683	protein_coding	1252	1211	A404V	404	A/V	gCt/gTt	1		HGNC:6954	YES	13.08	1.13348	0					rs756553153	4.6e-05	3	64576	0.000112	16	143284	chr8:6444933-6444933	3	0.001	4074	0.001742	1	574	1	0
NC_000008.11:g.6445091G>A	chr8	6445091	rs201039834	G	A	A	missense_variant	MODERATE	MCPH1	ENSG00000147316	Transcript	ENST00000344683	protein_coding	1410	1369	E457K	457	E/K	Gaa/Aaa	1		HGNC:6954	YES	16.11	1.5582	0					rs201039834	0.001409	91	64586	0.000802	115	143342	chr8:6445091-6445091	3	0.001	4074	0.001742	1	574	1	0
NC_000008.11:g.6445101ATT>A	chr8	6445101	.	ATT	A		frameshift_variant	HIGH	MCPH1	ENSG00000147316	Transcript	ENST00000344683	protein_coding	1421-1422	1380-1381	DF460-461DX	460-461	DF/DX	gaTTtt/gatt	1		HGNC:6954	YES			0	HC		PHYLOCSF_WEAK	PERCENTILE:0.550637958532695&GERP_DIST:-2190.01031364035&BP_DIST:1122&DIST_FROM_LAST_EXON:1067&50_BP_RULE:PASS&ANN_ORF:-5463.96&MAX_ORF:-5463.96		0	0	64553	0	0	143172		0	0	3883	0.001742	1	574	1	0
NC_000008.11:g.6445181A>G	chr8	6445181	rs775878359	A	G	G	missense_variant	MODERATE	MCPH1	ENSG00000147316	Transcript	ENST00000344683	protein_coding	1500	1459	T487A	487	T/A	Act/Gct	1		HGNC:6954	YES	1.418	0.012861	0					rs775878359	0	0	64582	9.8e-05	14	143328	chr8:6445181-6445181	3	0.001	4072	0.001742	1	574	1	0
NC_000008.11:g.6445217G>A	chr8	6445217	rs146586991	G	A	A	missense_variant	MODERATE	MCPH1	ENSG00000147316	Transcript	ENST00000344683	protein_coding	1536	1495	V499M	499	V/M	Gtg/Atg	1		HGNC:6954	YES	0.001	-1.45937	0					rs146586991	9.3e-05	6	64588	0.003509	503	143346	chr8:6445217-6445217	1	0	4074	0.001742	1	574	1	0
NC_000008.11:g.6445311A>C	chr8	6445311	rs200823026	A	C	C	missense_variant	MODERATE	MCPH1	ENSG00000147316	Transcript	ENST00000344683	protein_coding	1630	1589	E530A	530	E/A	gAg/gCg	1		HGNC:6954	YES	0.924	-0.077303	0					chr8:6445311-6445311	4.6e-05	3	64582	2.1e-05	3	143354		0	0	3883	0.001742	1	574	1	0
NC_000008.11:g.6445506C>G	chr8	6445506	.	C	G	G	missense_variant	MODERATE	MCPH1	ENSG00000147316	Transcript	ENST00000344683	protein_coding	1825	1784	S595C	595	S/C	tCt/tGt	1		HGNC:6954	YES	20.6	2.15957	0						0	0	64553	0	0	143172		0	0	3883	0.001742	1	574	1	0
NC_000008.11:g.6499866A>C	chr8	6499866	.	A	C	C	missense_variant	MODERATE	MCPH1	ENSG00000147316	Transcript	ENST00000344683	protein_coding	2192	2151	L717F	717	L/F	ttA/ttC	1		HGNC:6954	YES	23	2.80096	0						0	0	64553	0	0	143172		0	0	3883	0.001742	1	574	1	0
NC_000023.11:g.31169456C>T	chrX	31169456	.	C	T	T	missense_variant	MODERATE	DMD	ENSG00000198947	Transcript	ENST00000357033	protein_coding	10777	10540	E3514K	3514	E/K	Gag/Aag	-1		HGNC:2928	YES	29.1	4.24516	1						0	0	50294	0	0	104915		0	0	2266	0.001742	1	574	1	0
NC_000023.11:g.31203992A>G	chrX	31203992	.	A	G	G	missense_variant	MODERATE	DMD	ENSG00000198947	Transcript	ENST00000357033	protein_coding	10013	9776	I3259T	3259	I/T	aTt/aCt	-1		HGNC:2928	YES	26.3	3.90009	1						0	0	50294	0	0	104915		0	0	2266	0.001742	1	574	1	0
NC_000023.11:g.31507363C>T	chrX	31507363	rs138399787	C	T	T	missense_variant	MODERATE	DMD	ENSG00000198947	Transcript	ENST00000357033	protein_coding	8545	8308	D2770N	2770	D/N	Gat/Aat	-1		HGNC:2928	YES	24	3.25529	1					rs138399787	0	0	50522	0.000624	66	105710		0	0	2266	0.001742	1	574	1	0
NC_000023.11:g.31875299CT>C	chrX	31875299	.	CT	C		frameshift_variant	HIGH	DMD	ENSG00000198947	Transcript	ENST00000357033	protein_coding	7223	6986	K2329X	2329	K/X	aAg/ag	-1		HGNC:2928	YES			1	HC			PERCENTILE:0.631759811900886&GERP_DIST:10598.543592225&BP_DIST:4041&DIST_FROM_LAST_EXON:4030&50_BP_RULE:PASS&PHYLOCSF_TOO_SHORT		0	0	50294	0	0	104915		0	0	2266	0.001742	1	574	1	0
NC_000023.11:g.32217020C>T	chrX	32217020	.	C	T	T	missense_variant	MODERATE	DMD	ENSG00000198947	Transcript	ENST00000357033	protein_coding	6571	6334	D2112N	2112	D/N	Gat/Aat	-1		HGNC:2928	YES	24.1	3.28742	1						0	0	50294	0	0	104915		0	0	2266	0.001742	1	574	1	0
NC_000023.11:g.32217034C>T	chrX	32217034	rs142807436	C	T	T	missense_variant	MODERATE	DMD	ENSG00000198947	Transcript	ENST00000357033	protein_coding	6557	6320	R2107Q	2107	R/Q	cGg/cAg	-1		HGNC:2928	YES	23.3	2.93056	1					rs142807436	0.000278	14	50332	0.000352	37	105013		0	0	2266	0.001742	1	574	1	0
NC_000023.11:g.32343175AT>A	chrX	32343175	rs794727661	AT	A		frameshift_variant	HIGH	DMD	ENSG00000198947	Transcript	ENST00000357033	protein_coding	5934	5697	K1899X	1899	K/X	aaA/aa	-1		HGNC:2928	YES			1	HC			PERCENTILE:0.515192620727075&GERP_DIST:12729.0265817888&BP_DIST:5322&DIST_FROM_LAST_EXON:5311&50_BP_RULE:PASS&PHYLOCSF_TOO_SHORT		0	0	50294	0	0	104915		0	0	2266	0.001742	1	574	1	0
NC_000023.11:g.32448607G>A	chrX	32448607	rs142171890	G	A	A	missense_variant	MODERATE	DMD	ENSG00000198947	Transcript	ENST00000357033	protein_coding	3872	3635	A1212V	1212	A/V	gCg/gTg	-1		HGNC:2928	YES	11.09	0.957188	1					rs142171890	2e-05	1	49804	1e-05	1	104415		0	0	2266	0.001742	1	574	1	0
NC_000023.11:g.32464593T>A	chrX	32464593	rs747239076	T	A	A	missense_variant	MODERATE	DMD	ENSG00000198947	Transcript	ENST00000357033	protein_coding	3506	3269	Q1090L	1090	Q/L	cAg/cTg	-1		HGNC:2928	YES	25.1	3.60717	1					rs747239076	9.9e-05	5	50536	4.7e-05	5	105721		0	0	2266	0.001742	1	574	1	0
NC_000023.11:g.32518049G>A	chrX	32518049	rs373475448	G	A	A	missense_variant	MODERATE	DMD	ENSG00000198947	Transcript	ENST00000357033	protein_coding	2488	2251	R751W	751	R/W	Cgg/Tgg	-1		HGNC:2928	YES	25.2	3.6357	1					chrX:32518049-32518049	0	0	50368	1e-05	1	105071		0	0	2266	0.003484	2	574	2	0
NC_000023.11:g.32573823G>C	chrX	32573823	.	G	C	C	missense_variant	MODERATE	DMD	ENSG00000198947	Transcript	ENST00000357033	protein_coding	1863	1626	N542K	542	N/K	aaC/aaG	-1		HGNC:2928	YES	16.69	1.64915	1						0	0	50294	0	0	104915		0	0	2266	0.001742	1	574	1	0
NC_000001.11:g.237374783G>A	chr1	237374783	.	G	A	A	missense_variant	MODERATE	RYR2	ENSG00000198626	Transcript	ENST00000366574	protein_coding	789	451	E151K	151	E/K	Gag/Aag	1		HGNC:10484	YES	26.3	3.88735	1						0	0	64554	0	0	143157		0	0	3978	0.001742	1	574	1	0
NC_000001.11:g.237456634G>A	chr1	237456634	rs201600087	G	A	A	missense_variant	MODERATE	RYR2	ENSG00000198626	Transcript	ENST00000366574	protein_coding	1849	1511	R504H	504	R/H	cGt/cAt	1		HGNC:10484	YES	21.8	2.34216	1					rs201600087	0.000124	8	64502	6.3e-05	9	142384		0	0	3978	0.001742	1	574	1	0
NC_000001.11:g.237500864G>A	chr1	237500864	rs182778119	G	A	A	missense_variant	MODERATE	RYR2	ENSG00000198626	Transcript	ENST00000366574	protein_coding	2695	2357	G786D	786	G/D	gGc/gAc	1		HGNC:10484	YES	27.6	4.08672	1					rs182778119	3.1e-05	2	64570	9.8e-05	14	143222	chr1:237500864-237500864	3	0.001	4050	0.001742	1	574	1	0
NC_000001.11:g.237506741G>A	chr1	237506741	rs759678039	G	A	A	missense_variant	MODERATE	RYR2	ENSG00000198626	Transcript	ENST00000366574	protein_coding	2983	2645	R882K	882	R/K	aGa/aAa	1		HGNC:10484	YES	25	3.59007	1						0	0	64554	0	0	143157		0	0	3978	0.001742	1	574	1	0
NC_000001.11:g.237548562G>A	chr1	237548562	rs149514924	G	A	A	missense_variant	MODERATE	RYR2	ENSG00000198626	Transcript	ENST00000366574	protein_coding	3376	3038	R1013Q	1013	R/Q	cGg/cAg	1		HGNC:10484	YES	23.2	2.90152	1					chr1:237548562-237548562	0.001038	67	64570	0.000621	89	143274	chr1:237548562-237548562	3	0.001	4050	0.001742	1	574	1	0
NC_000001.11:g.237566732A>G	chr1	237566732	rs200525962	A	G	G	missense_variant	MODERATE	RYR2	ENSG00000198626	Transcript	ENST00000366574	protein_coding	3718	3380	E1127G	1127	E/G	gAg/gGg	1		HGNC:10484	YES	28.4	4.17669	1					rs200525962	0.000682	44	64550	0.000566	81	143212		0	0	3978	0.001742	1	574	1	0
NC_000001.11:g.237625778C>T	chr1	237625778	.	C	T	T	missense_variant	MODERATE	RYR2	ENSG00000198626	Transcript	ENST00000366574	protein_coding	6478	6140	P2047L	2047	P/L	cCa/cTa	1		HGNC:10484	YES	22.7	2.64429	1					rs1464384648	1.5e-05	1	64564	7e-06	1	143080		0	0	3978	0.001742	1	574	1	0
NC_000001.11:g.237634979C>T	chr1	237634979	rs746319435	C	T	T	missense_variant	MODERATE	RYR2	ENSG00000198626	Transcript	ENST00000366574	protein_coding	7117	6779	P2260L	2260	P/L	cCg/cTg	1		HGNC:10484	YES	26	3.84251	1					rs746319435	1.5e-05	1	64558	1.4e-05	2	143192		0	0	3978	0.001742	1	574	1	0
NC_000001.11:g.237706987A>G	chr1	237706987	rs372601642	A	G	G	missense_variant	MODERATE	RYR2	ENSG00000198626	Transcript	ENST00000366574	protein_coding	9957	9619	N3207D	3207	N/D	Aac/Gac	1		HGNC:10484	YES	10.98	0.948172	1					rs372601642	0.000124	8	64568	7.7e-05	11	143264	chr1:237706987-237706987	1	0	4074	0.001742	1	574	1	0
NC_000001.11:g.237706993C>A	chr1	237706993	rs767375014	C	A	A	missense_variant	MODERATE	RYR2	ENSG00000198626	Transcript	ENST00000366574	protein_coding	9963	9625	P3209T	3209	P/T	Ccg/Acg	1		HGNC:10484	YES	22	2.37774	1					chr1:237706993-237706993	1.5e-05	1	64572	7e-06	1	143240	chr1:237706993-237706993	2	0	4074	0.001742	1	574	1	0
NC_000001.11:g.237770827G>A	chr1	237770827	rs768711283	G	A	A	missense_variant	MODERATE	RYR2	ENSG00000198626	Transcript	ENST00000366574	protein_coding	11835	11497	D3833N	3833	D/N	Gat/Aat	1		HGNC:10484	YES	25.7	3.76274	1					rs768711283	3.1e-05	2	64574	2.8e-05	4	143230		0	0	3978	0.001742	1	574	1	0
NC_000001.11:g.237792184A>G	chr1	237792184	.	A	G	G	missense_variant	MODERATE	RYR2	ENSG00000198626	Transcript	ENST00000366574	protein_coding	13981	13643	D4548G	4548	D/G	gAc/gGc	1		HGNC:10484	YES	17.9	1.82316	1						0	0	64554	0	0	143157		0	0	3978	0.001742	1	574	1	0
NC_000010.11:g.74043098G>A	chr10	74043098	rs147809878	G	A	A	missense_variant	MODERATE	VCL	ENSG00000035403	Transcript	ENST00000211998	protein_coding	276	184	V62I	62	V/I	Gtt/Att	1		HGNC:12665	YES	22.2	2.43969	0.99					rs147809878	0	0	64556	7e-06	1	143214	chr10:74043098-74043098	1	0	4074	0.001742	1	574	1	0
NC_000010.11:g.74083510C>T	chr10	74083510	rs374928228	C	T	T	missense_variant	MODERATE	VCL	ENSG00000035403	Transcript	ENST00000211998	protein_coding	1111	1019	A340V	340	A/V	gCc/gTc	1		HGNC:12665	YES	24.6	3.47993	0.99					rs374928228	4.6e-05	3	64574	2.1e-05	3	143230		0	0	4061	0.001742	1	574	1	0
NC_000010.11:g.74090083G>A	chr10	74090083	rs146278697	G	A	A	missense_variant	MODERATE	VCL	ENSG00000035403	Transcript	ENST00000211998	protein_coding	1329	1237	A413T	413	A/T	Gct/Act	1		HGNC:12665	YES	18.08	1.84654	0.99					rs146278697	0.000774	50	64574	0.000426	61	143274	rs146278697	7	0.002	4074	0.001742	1	574	1	0
NC_000010.11:g.74095667A>C	chr10	74095667	rs141033098	A	C	C	missense_variant	MODERATE	VCL	ENSG00000035403	Transcript	ENST00000211998	protein_coding	1647	1555	I519L	519	I/L	Atc/Ctc	1		HGNC:12665	YES	25.3	3.6685	0.99					rs141033098	0.001007	65	64580	0.000642	92	143310	chr10:74095667-74095667	3	0.001	3958	0.005226	3	574	3	0
NC_000010.11:g.74101015C>T	chr10	74101015	rs534449109	C	T	T	missense_variant	MODERATE	VCL	ENSG00000035403	Transcript	ENST00000211998	protein_coding	2032	1940	A647V	647	A/V	gCg/gTg	1		HGNC:12665	YES	23.1	2.85903	0.99					rs534449109	6.2e-05	4	64570	2.8e-05	4	143196		0	0	4061	0.001742	1	574	1	0
NC_000010.11:g.74103827C>T	chr10	74103827	rs770869561	C	T	T	missense_variant	MODERATE	VCL	ENSG00000035403	Transcript	ENST00000211998	protein_coding	2122	2030	S677L	677	S/L	tCg/tTg	1		HGNC:12665	YES	24.4	3.39996	0.99					rs770869561	0	0	64582	7e-06	1	143178		0	0	4061	0.001742	1	574	1	0
NC_000010.11:g.74105257C>T	chr10	74105257	rs753445972	C	T	T	missense_variant	MODERATE	VCL	ENSG00000035403	Transcript	ENST00000211998	protein_coding	2430	2338	R780C	780	R/C	Cgt/Tgt	1		HGNC:12665	YES	25.9	3.80594	0.99					rs753445972	1.5e-05	1	64560	1.4e-05	2	143254		0	0	4061	0.001742	1	574	1	0
NC_000010.11:g.74105308A>G	chr10	74105308	rs774388320	A	G	G	missense_variant	MODERATE	VCL	ENSG00000035403	Transcript	ENST00000211998	protein_coding	2481	2389	M797V	797	M/V	Atg/Gtg	1		HGNC:12665	YES	25	3.58351	0.99					rs774388320	0.000124	8	64558	7e-05	10	143266	chr10:74105308-74105308	2	0	4074	0.001742	1	574	1	0
NC_000010.11:g.74114203C>T	chr10	74114203	rs150595117	C	T	T	missense_variant	MODERATE	VCL	ENSG00000035403	Transcript	ENST00000211998	protein_coding	3061	2969	A990V	990	A/V	gCa/gTa	1		HGNC:12665	YES	25.9	3.8177	0.99					rs150595117	0.000341	22	64556	0.000182	26	143202	chr10:74114203-74114203	0	0	4072	0.001742	1	574	1	0
NC_000010.11:g.74114877T>C	chr10	74114877	rs727503742	T	C	C	missense_variant	MODERATE	VCL	ENSG00000035403	Transcript	ENST00000211998	protein_coding	3328	3236	I1079T	1079	I/T	aTc/aCc	1		HGNC:12665	YES	24.7	3.49396	0.99						0	0	64561	0	0	143200		0	0	4061	0.001742	1	574	1	0
NC_000011.10:g.3666240C>T	chr11	3666240	rs146888913	C	T	T	missense_variant	MODERATE	CHRNA10	ENSG00000129749	Transcript	ENST00000250699	protein_coding	1292	1220	R407H	407	R/H	cGc/cAc	-1		HGNC:13800	YES	14.14	1.26555	0					rs146888913	0.000201	13	64572	0.00044	63	143338	rs146888913	4	0.001	3962	0.001742	1	574	1	0
NC_000011.10:g.3666246G>T	chr11	3666246	rs56054950	G	T	T	missense_variant	MODERATE	CHRNA10	ENSG00000129749	Transcript	ENST00000250699	protein_coding	1286	1214	T405N	405	T/N	aCc/aAc	-1		HGNC:13800	YES	15.81	1.51164	0					chr11:3666246-3666246	0.00175	113	64576	0.001123	161	143342	chr11:3666246-3666246	3	0.001	3962	0.003484	2	574	2	0
NC_000011.10:g.3666448C>T	chr11	3666448	rs192501536	C	T	T	missense_variant	MODERATE	CHRNA10	ENSG00000129749	Transcript	ENST00000250699	protein_coding	1084	1012	A338T	338	A/T	Gcc/Acc	-1		HGNC:13800	YES	8.202	0.672628	0					rs192501536	1.5e-05	1	64578	0.000307	44	143326		0	0	3399	0.001742	1	574	1	0
NC_000011.10:g.3666497G>T	chr11	3666497	.	G	T	T	missense_variant	MODERATE	CHRNA10	ENSG00000129749	Transcript	ENST00000250699	protein_coding	1035	963	N321K	321	N/K	aaC/aaA	-1		HGNC:13800	YES	18.59	1.91269	0						0	0	64554	0	0	143254		0	0	3399	0.001742	1	574	1	0
NC_000011.10:g.3667387C>T	chr11	3667387	rs138838925	C	T	T	missense_variant	MODERATE	CHRNA10	ENSG00000129749	Transcript	ENST00000250699	protein_coding	812	740	C247Y	247	C/Y	tGc/tAc	-1		HGNC:13800	YES	27.3	4.04029	0					rs138838925	0.001471	95	64560	0.000956	137	143304	chr11:3667387-3667387	1	0	3962	0.001742	1	574	1	0
NC_000011.10:g.3667529C>T	chr11	3667529	rs759749490	C	T	T	missense_variant	MODERATE	CHRNA10	ENSG00000129749	Transcript	ENST00000250699	protein_coding	670	598	V200M	200	V/M	Gtg/Atg	-1		HGNC:13800	YES	26.3	3.89196	0					rs759749490	0.000217	14	64510	9.8e-05	14	143196		0	0	3399	0.001742	1	574	1	0
NC_000011.10:g.3667562C>G	chr11	3667562	rs765657038	C	G	G	missense_variant	MODERATE	CHRNA10	ENSG00000129749	Transcript	ENST00000250699	protein_coding	637	565	A189P	189	A/P	Gct/Cct	-1		HGNC:13800	YES	5.079	0.36893	0					chr11:3667562-3667562	3.1e-05	2	64524	2.8e-05	4	143230	chr11:3667562-3667562	0	0	3870	0.003484	2	574	2	0
NC_000011.10:g.3669245G>A	chr11	3669245	rs555651898	G	A	A	missense_variant	MODERATE	CHRNA10	ENSG00000129749	Transcript	ENST00000250699	protein_coding	385	313	R105C	105	R/C	Cgc/Tgc	-1		HGNC:13800	YES	29.2	4.254	0					rs555651898	1.5e-05	1	64538	7e-05	10	143220		0	0	3399	0.001742	1	574	1	0
NC_000011.10:g.3669283C>T	chr11	3669283	rs199674718	C	T	T	missense_variant	MODERATE	CHRNA10	ENSG00000129749	Transcript	ENST00000250699	protein_coding	347	275	R92Q	92	R/Q	cGa/cAa	-1		HGNC:13800	YES	0.104	-0.52646	0					chr11:3669283-3669283	0	0	64548	6.3e-05	9	143188		0	0	3399	0.001742	1	574	1	0
NC_000011.10:g.3671302C>T	chr11	3671302	rs370017783	C	T	T	missense_variant	MODERATE	CHRNA10	ENSG00000129749	Transcript	ENST00000250699	protein_coding	83	11	R4Q	4	R/Q	cGg/cAg	-1		HGNC:13800	YES	6.895	0.53786	0					rs370017783	1.5e-05	1	64578	1.4e-05	2	143308	chr11:3671302-3671302	1	0	3962	0.001742	1	574	1	0
NC_000001.11:g.10267414G>A	chr1	10267414	rs752393884	G	A	A	missense_variant	MODERATE	KIF1B	ENSG00000054523	Transcript	ENST00000676179	protein_coding	852	464	R155Q	155	R/Q	cGa/cAa	1		HGNC:16636	YES	31	4.37269	1						0	0	64564	0	0	143240		0	0	4064	0.001742	1	574	1	0
NC_000001.11:g.10295697G>C	chr1	10295697	.	G	C	C	missense_variant	MODERATE	KIF1B	ENSG00000054523	Transcript	ENST00000676179	protein_coding	2096	1708	V570L	570	V/L	Gtg/Ctg	1		HGNC:16636	YES	24.1	3.27501	1					rs1257881121	0	0	64576	7e-06	1	143298	chr1:10295697-10295697	2	0	4074	0.001742	1	574	1	0
NC_000001.11:g.10323984T>G	chr1	10323984	rs763979844	T	G	G	missense_variant	MODERATE	KIF1B	ENSG00000054523	Transcript	ENST00000676179	protein_coding	2847	2459	F820C	820	F/C	tTc/tGc	1		HGNC:16636	YES	27.4	4.05843	1						0	0	64564	0	0	143240	chr1:10323984-10323984	1	0	4074	0.001742	1	574	1	0
NC_000001.11:g.10324838C>T	chr1	10324838	rs121908162	C	T	T	missense_variant	MODERATE	KIF1B	ENSG00000054523	Transcript	ENST00000676179	protein_coding	3006	2618	T873I	873	T/I	aCt/aTt	1		HGNC:16636	YES	17	1.69608	1					rs121908162	0.000573	37	64574	0.000405	58	143256	chr1:10324838-10324838	4	0.001	4074	0.001742	1	574	1	0
NC_000001.11:g.10326320C>T	chr1	10326320	rs762619916	C	T	T	missense_variant	MODERATE	KIF1B	ENSG00000054523	Transcript	ENST00000676179	protein_coding	3273	2885	P962L	962	P/L	cCg/cTg	1		HGNC:16636	YES	26.3	3.88748	1						0	0	64564	0	0	143240		0	0	4064	0.001742	1	574	1	0
NC_000001.11:g.10342056G>A	chr1	10342056	.	G	A	A	missense_variant	MODERATE	KIF1B	ENSG00000054523	Transcript	ENST00000676179	protein_coding	3908	3520	V1174M	1174	V/M	Gtg/Atg	1		HGNC:16636	YES	27.2	4.03471	1						0	0	64564	0	0	143240		0	0	4064	0.001742	1	574	1	0
NC_000001.11:g.10365470C>A	chr1	10365470	rs766990114	C	A	A	missense_variant	MODERATE	KIF1B	ENSG00000054523	Transcript	ENST00000676179	protein_coding	4962	4574	S1525Y	1525	S/Y	tCc/tAc	1		HGNC:16636	YES	22.6	2.60387	1					chr1:10365470-10365470	4.6e-05	3	64566	3.5e-05	5	143270		0	0	4064	0.003484	2	574	2	0
NC_000001.11:g.10371160T>C	chr1	10371160	rs376471111	T	C	C	missense_variant	MODERATE	KIF1B	ENSG00000054523	Transcript	ENST00000676179	protein_coding	5232	4844	I1615T	1615	I/T	aTt/aCt	1		HGNC:16636	YES	22.7	2.62602	1					rs376471111	0	0	64572	1.4e-05	2	143282		0	0	4064	0.001742	1	574	1	0
NC_000001.11:g.10374335C>T	chr1	10374335	rs758454220	C	T	T	missense_variant	MODERATE	KIF1B	ENSG00000054523	Transcript	ENST00000676179	protein_coding	5354	4966	R1656W	1656	R/W	Cgg/Tgg	1		HGNC:16636	YES	28.1	4.14335	1					rs758454220	1.5e-05	1	64574	7e-06	1	143204		0	0	4064	0.003484	2	574	2	0
NC_000001.11:g.10375330G>A	chr1	10375330	.	G	A	A	missense_variant	MODERATE	KIF1B	ENSG00000054523	Transcript	ENST00000676179	protein_coding	5753	5365	D1789N	1789	D/N	Gac/Aac	1		HGNC:16636	YES	31	4.41981	1						0	0	64564	0	0	143240		0	0	4064	0.001742	1	574	1	0
NC_000005.10:g.36962199G>A	chr5	36962199	rs142923613	G	A	A	missense_variant	MODERATE	NIPBL	ENSG00000164190	Transcript	ENST00000282516	protein_coding	1024	535	A179T	179	A/T	Gcc/Acc	1		HGNC:28862	YES	19.72	2.0607	1					rs142923613	0.00344	222	64542	0.00357	511	143118	chr5:36962199-36962199	4	0.001	4074	0.005226	3	574	3	0
NC_000005.10:g.36975847A>G	chr5	36975847	.	A	G	G	missense_variant	MODERATE	NIPBL	ENSG00000164190	Transcript	ENST00000282516	protein_coding	1429	940	I314V	314	I/V	Atc/Gtc	1		HGNC:28862	YES	18.54	1.90723	1					rs1461631091	1.5e-05	1	64568	7e-06	1	143258		0	0	4051	0.001742	1	574	1	0
NC_000005.10:g.36976142G>A	chr5	36976142	rs372266009	G	A	A	missense_variant	MODERATE	NIPBL	ENSG00000164190	Transcript	ENST00000282516	protein_coding	1724	1235	R412H	412	R/H	cGc/cAc	1		HGNC:28862	YES	24.1	3.27846	1					rs372266009	1.5e-05	1	64556	3.5e-05	5	143170		0	0	4051	0.001742	1	574	1	0
NC_000005.10:g.36985183T>C	chr5	36985183	.	T	C	C	missense_variant	MODERATE	NIPBL	ENSG00000164190	Transcript	ENST00000282516	protein_coding	2492	2003	I668T	668	I/T	aTa/aCa	1		HGNC:28862	YES	1.929	0.081323	1						0	0	64384	0	0	142266		0	0	4051	0.001742	1	574	1	0
NC_000005.10:g.36985261A>G	chr5	36985261	rs144812404	A	G	G	missense_variant	MODERATE	NIPBL	ENSG00000164190	Transcript	ENST00000282516	protein_coding	2570	2081	E694G	694	E/G	gAa/gGa	1		HGNC:28862	YES	22.6	2.59429	1					rs144812404	0	0	64546	1.4e-05	2	143202	chr5:36985261-36985261	1	0	4074	0.001742	1	574	1	0
NC_000005.10:g.36985783G>A	chr5	36985783	rs149629686	G	A	A	missense_variant	MODERATE	NIPBL	ENSG00000164190	Transcript	ENST00000282516	protein_coding	3092	2603	R868Q	868	R/Q	cGa/cAa	1		HGNC:28862	YES	23.7	3.12093	1					rs149629686	0.000357	23	64474	0.000189	27	142950		0	0	4051	0.001742	1	574	1	0
NC_000005.10:g.36986235G>C	chr5	36986235	.	G	C	C	missense_variant	MODERATE	NIPBL	ENSG00000164190	Transcript	ENST00000282516	protein_coding	3544	3055	D1019H	1019	D/H	Gat/Cat	1		HGNC:28862	YES	22.1	2.39634	1						0	0	64384	0	0	142266		0	0	4051	0.001742	1	574	1	0
NC_000005.10:g.37000430A>T	chr5	37000430	.	A	T	T	missense_variant	MODERATE	NIPBL	ENSG00000164190	Transcript	ENST00000282516	protein_coding	3851	3362	D1121V	1121	D/V	gAc/gTc	1		HGNC:28862	YES	24	3.24058	1						0	0	64384	0	0	142266	chr5:37000430-37000430	1	0	4074	0.001742	1	574	1	0
NC_000005.10:g.37019389C>T	chr5	37019389	.	C	T	T	missense_variant	MODERATE	NIPBL	ENSG00000164190	Transcript	ENST00000282516	protein_coding	5488	4999	P1667S	1667	P/S	Cct/Tct	1		HGNC:28862	YES	21.1	2.23004	1						0	0	64384	0	0	142266		0	0	4051	0.001742	1	574	1	0
NC_000005.10:g.37044660C>T	chr5	37044660	.	C	T	T	missense_variant	MODERATE	NIPBL	ENSG00000164190	Transcript	ENST00000282516	protein_coding	6763	6274	L2092F	2092	L/F	Ctt/Ttt	1		HGNC:28862	YES	26.5	3.92747	1						0	0	64384	0	0	142266		0	0	4051	0.001742	1	574	1	0

### Sheet: TableS8
Table S8. Statistical summary of the genes enriched in LoF variants filtered by AF < 0.01, for the SMD cohort.
SYMBOL	n_variants	n_individuals	n_het	n_hom	AC_cases	WT_cases	gnomADg_AC_nfe	WT_gnomADg_nfe	OR_gnomADg_nfe	SE_gnomADg_nfe	ZScore_gnomADg_nfe	pvalue_gnomADg_nfe	FDR_gnomADg_nfe	lowCI_gnomADg_nfe	highCI_gnomADg_nfe	EF_gnomADg_nfe	gnomADg_AC	WT_gnomADg	OR_gnomADg	SE_gnomADg	ZScore_gnomADg	pvalue_gnomADg	FDR_gnomADg	lowCI_gnomADg	highCI_gnomADg	EF_gnomADg	CSVS_AC	WT_CSVS	OR_CSVS	SE_CSVS	ZScore_CSVS	pvalue_CSVS	FDR_CSVS	lowCI_CSVS	highCI_CSVS	EF_CSVS
SYNGAP1	1	57	57	0	57	517	566	62600	12.1939	0.145811	17.1519	0	0	9.16274	16.2278	0.917992	1240	137428	12.2191	0.142449	17.5711	0	0	9.24235	16.1545	0.918161	0	3993	inf	inf					inf
SKA3	6	42	42	0	60	3384	654	385312	10.4461	0.135992	17.2527	0	0	8.00197	13.6369	0.904271	1390	854814	10.9038	0.132977	17.9664	0	0	8.40206	14.1504	0.908289	0	23598	inf	inf					inf
BTNL8	1	26	0	26	52	522	409	46283	11.2728	0.153665	15.7641	0	0	8.3412	15.2347	0.911291	789	110335	13.9306	0.149743	17.5907	0	0	10.3874	18.6824	0.928215	0	3895	inf	inf					inf
OR6C76	2	8	8	0	8	1140	50	120540	16.9179	0.38195	7.40509	1.311e-13	1.979e-10	8.00247	35.7658	0.940891	173	260673	10.5739	0.362852	6.49959	8.05378e-11	1.3933e-07	5.19242	21.5328	0.905427	0	7918	inf	inf					inf
HSD17B13	1	5	5	0	5	569	31	64539	18.2944	0.483768	6.00825	1.87539e-09	2.83184e-06	7.08805	47.2182	0.945338	87	143209	14.4647	0.461799	5.78543	7.23257e-09	1.25123e-05	5.85083	35.7602	0.930866	0	3956	inf	inf					inf
RBM23	3	5	5	0	9	1713	39	193391	26.0529	0.370596	8.797	0	2.1e-15	12.6008	53.8659	0.961617	70	429296	32.2214	0.354941	9.78369	0	0	16.0699	64.6064	0.968965	0	11778	inf	inf					inf
AAR2	1	4	4	0	4	570	51	64329	8.8516	0.520939	4.1859	2.84042e-05	0.0428904	3.18852	24.5728	0.887026	73	142615	13.7097	0.515228	5.08144	3.74578e-07	0.00064802	4.99409	37.6356	0.927059	0	3962	inf	inf					inf
ANKRD60	1	4	4	0	4	570	29	64489	15.6053	0.535026	5.13548	2.81432e-07	0.000424962	5.46827	44.5344	0.935919	46	143102	21.831	0.522973	5.89577	3.72928e-09	6.45165e-06	7.83267	60.8466	0.954194	0	3395	inf	inf					inf
CC2D2B	3	4	4	0	4	1718	2	193706	225.502	0.866364	6.2541	3.99819e-10	6.03727e-07	41.2749	1232.01	0.995565	6	429790	166.779	0.64595	7.92116	2.4e-15	4.0708e-12	47.0217	591.542	0.994004	0	7680	inf	inf					inf
CEP164	3	4	4	0	4	1718	19	188730	23.1273	0.550653	5.70416	1.16921e-08	1.7655e-05	7.85957	68.0534	0.956761	46	414970	21.0037	0.521846	5.83447	5.39609e-09	9.33523e-06	7.55251	58.4118	0.952389	0	10860	inf	inf					inf
CTU2	4	4	4	0	5	2291	3	258135	187.789	0.730598	7.1658	7.733e-13	1.16774e-09	44.8511	786.264	0.994675	105	572647	11.9026	0.458216	5.40522	6.47293e-08	0.000111982	4.84843	29.2203	0.915985	0	14508	inf	inf					inf
DNAH5	4	4	4	0	4	2292	7	258193	64.3712	0.627134	6.64079	3.12006e-11	4.71129e-08	18.8306	220.049	0.984465	10	572672	99.9428	0.591978	7.77832	7.3e-15	1.2714e-11	31.322	318.899	0.989994	0	16212	inf	inf					inf
FANCE	2	4	4	0	4	1144	5	129121	90.2944	0.671477	6.70622	1.9973e-11	3.01592e-08	24.2152	336.693	0.988925	9	286418	111.274	0.601655	7.83172	4.8e-15	8.3257e-12	34.2178	361.852	0.991013	0	8106	inf	inf					inf
KSR1	1	4	4	0	4	570	30	64548	15.0989	0.533951	5.08404	3.69494e-07	0.000557936	5.30199	42.9986	0.93377	89	143231	11.2936	0.512833	4.72715	2.27696e-06	0.00393914	4.13333	30.8577	0.911454	0	3415	inf	inf					inf
LAMA1	3	4	4	0	4	1718	1	193691	450.969	1.1183	5.46492	4.63124e-08	6.99318e-05	50.3771	4037.01	0.997783	2	429706	500.24	0.866363	7.17377	7.296e-13	1.2622e-09	91.562	2733.01	0.998001	0	12150	inf	inf					inf
MNDA	3	4	4	0	4	1718	2	193580	225.355	0.866364	6.25335	4.01748e-10	6.06639e-07	41.248	1231.21	0.995563	5	429395	199.951	0.671256	7.89278	3e-15	5.1127e-12	53.6462	745.261	0.994999	0	11748	inf	inf					inf
PRSS56	1	4	4	0	4	570	14	64064	32.1123	0.568506	6.10238	1.04499e-09	1.57793e-06	10.5378	97.8572	0.968859	56	141580	17.7419	0.519248	5.53864	3.04836e-08	5.27365e-05	6.41219	49.0899	0.943636	0	3743	inf	inf					inf
RAD50	3	4	4	0	4	1718	3	193681	150.315	0.764147	6.55991	5.3841e-11	8.12999e-08	33.6161	672.137	0.993347	3	429589	333.402	0.764145	7.60242	2.91e-14	5.02823e-11	74.5616	1490.81	0.997001	0	11931	inf	inf					inf
SPTBN5	2	4	4	0	4	1144	46	129056	9.80967	0.522131	4.37317	1.22455e-05	0.0184908	3.52539	27.2962	0.89806	91	286365	11.003	0.511729	4.68641	2.78042e-06	0.00481012	4.03571	29.9989	0.909116	0	7810	inf	inf					inf
ADGRE3	2	3	3	0	3	1145	15	129113	22.5525	0.633152	4.92117	8.60296e-07	0.00129905	6.51996	78.0089	0.955659	30	286458	25.0182	0.606254	5.31065	1.09234e-07	0.000188975	7.62433	82.0935	0.960029	0	7521	inf	inf					inf
ARHGEF18	2	3	3	0	3	1145	6	128696	56.1991	0.70773	5.69271	1.25037e-08	1.88805e-05	14.0378	224.989	0.982206	14	285480	53.4273	0.636898	6.24641	4.20004e-10	7.26606e-07	15.3329	186.167	0.981283	0	6516	inf	inf					inf
ASB5	1	3	3	0	3	571	1	64557	339.179	1.15547	5.04258	4.59296e-07	0.000693536	35.2271	3265.73	0.997052	1	143217	752.454	1.15546	5.7322	9.91352e-09	1.71504e-05	78.1503	7244.84	0.998671	0	3348	inf	inf					inf
ATP12A	3	3	3	0	3	1719	16	193636	21.1209	0.629619	4.84461	1.26859e-06	0.00191557	6.1485	72.5528	0.952653	18	429536	41.6459	0.624078	5.97554	2.29324e-09	3.96731e-06	12.2559	141.514	0.975988	0	11766	inf	inf					inf
C9	3	3	3	0	3	1719	17	193667	19.8816	0.626693	4.77075	1.83538e-06	0.00277143	5.82104	67.9053	0.949702	32	429740	23.437	0.604291	5.21986	1.79058e-07	0.00030977	7.16999	76.6097	0.957332	0	12156	inf	inf					inf
CACNA2D4	3	3	3	0	3	1719	6	193671	56.3325	0.707522	5.69774	1.2141e-08	1.83328e-05	14.0768	225.431	0.982248	8	429769	93.7541	0.677434	6.70275	2.04528e-11	3.53834e-08	24.8512	353.699	0.989334	0	11550	inf	inf					inf
CASP10	1	3	3	0	3	571	21	64547	16.1489	0.618643	4.4967	6.90176e-06	0.0104217	4.80333	54.2927	0.938076	46	143226	16.3587	0.597353	4.67857	2.88877e-06	0.00499757	5.07308	52.7505	0.938871	0	4065	inf	inf					inf
CEP290	3	3	3	0	3	1719	1	193383	337.492	1.15495	5.04049	4.64331e-07	0.00070114	35.087	3246.24	0.997037	2	429047	374.387	0.913191	6.48856	8.66634e-11	1.49928e-07	62.5168	2242.04	0.997329	0	12165	inf	inf					inf
CROCC2	2	3	3	0	3	1145	17	129109	19.8986	0.626927	4.77033	1.83923e-06	0.00277724	5.82334	67.9947	0.949745	41	286497	18.3085	0.598833	4.85505	1.20355e-06	0.00208214	5.66129	59.2091	0.94538	0	6596	inf	inf					inf
ENPEP	3	3	3	0	3	1719	2	192444	167.927	0.913192	5.61057	2.01664e-08	3.04512e-05	28.0411	1005.65	0.994045	2	422664	368.817	0.913191	6.47214	9.66237e-11	1.67159e-07	61.5867	2208.69	0.997289	0	11727	inf	inf					inf
EYS	3	3	3	0	3	1719	8	193532	42.219	0.677437	5.52505	3.29391e-08	4.9738e-05	11.1908	159.277	0.976314	12	429389	62.4475	0.645949	6.40039	1.54984e-10	2.68123e-07	17.6064	221.492	0.983987	0	11949	inf	inf					inf
HDAC10	2	3	2	1	4	1144	35	128555	12.8427	0.528633	4.829	1.37219e-06	0.002072	4.55694	36.194	0.922134	67	283853	14.8133	0.515561	5.22834	1.71039e-07	0.000295898	5.3926	40.6918	0.932493	0	6766	inf	inf					inf
HYAL4	2	3	3	0	3	1145	23	129090	14.7055	0.614567	4.37417	1.21893e-05	0.0184059	4.40911	49.0468	0.931998	28	286446	26.8041	0.608214	5.4069	6.41249e-08	0.000110936	8.13726	88.2923	0.962692	0	7902	inf	inf					inf
KEL	2	3	3	0	3	1145	6	129129	56.3882	0.70773	5.69746	1.21606e-08	1.83625e-05	14.085	225.746	0.982266	24	286480	31.2751	0.613088	5.61554	1.95945e-08	3.38984e-05	9.40433	104.009	0.968026	0	7752	inf	inf					inf
KIAA0825	3	3	3	0	3	1719	5	193626	67.5832	0.730698	5.76621	8.10744e-09	1.22422e-05	16.1382	283.023	0.985203	7	429499	107.08	0.690489	6.76851	1.30116e-11	2.251e-08	27.6665	414.443	0.990661	0	11040	inf	inf					inf
KRI1	3	3	3	0	3	1719	2	193590	168.927	0.913192	5.61707	1.94223e-08	2.93277e-05	28.2081	1011.63	0.99408	2	429482	374.766	0.913191	6.48966	8.60275e-11	1.48827e-07	62.5802	2244.32	0.997332	0	11541	inf	inf					inf
L3HYPDH	1	3	3	0	3	571	6	64578	56.5482	0.708355	5.69643	1.22344e-08	1.8474e-05	14.1076	226.664	0.982316	35	143329	21.5155	0.603045	5.0888	3.60341e-07	0.00062339	6.59825	70.1574	0.953522	0	3703	inf	inf					inf
LAMA3	4	3	3	0	4	2292	8	258248	56.3368	0.612732	6.5793	4.72655e-11	7.13709e-08	16.9521	187.223	0.98225	12	572916	83.3211	0.57773	7.65532	1.93e-14	3.33608e-11	26.8523	258.54	0.987998	0	16260	inf	inf					inf
MUC16	3	3	3	0	3	1719	7	193464	48.2334	0.690491	5.61347	1.98305e-08	2.99441e-05	12.4621	186.683	0.979267	14	429179	53.5002	0.636668	6.2508	4.08344e-10	7.06435e-07	15.3608	186.337	0.981308	0	11685	inf	inf					inf
MYH2	2	3	3	0	3	1145	1	129136	338.348	1.15508	5.04213	4.60378e-07	0.000695171	35.1672	3255.28	0.997044	2	286520	375.354	0.913351	6.49024	8.5699e-11	1.48259e-07	62.6586	2248.54	0.997336	0	8038	inf	inf					inf
NOD1	2	3	3	0	3	1145	2	129118	169.15	0.913353	5.61753	1.9371e-08	2.92502e-05	28.2365	1013.29	0.994088	2	286532	375.369	0.913351	6.49029	8.5673e-11	1.48214e-07	62.6612	2248.64	0.997336	0	6888	inf	inf					inf
PACRGL	3	3	3	0	3	1719	14	193703	24.1465	0.63667	5.00124	5.69635e-07	0.000860149	6.93281	84.1004	0.958586	42	429784	17.8586	0.598103	4.81938	1.44007e-06	0.00249132	5.53007	57.6716	0.944004	0	11385	inf	inf					inf
PCDHGA7	3	3	3	0	3	1719	2	193674	169	0.913192	5.61754	1.9369e-08	2.92472e-05	28.2203	1012.07	0.994083	25	429722	29.998	0.611488	5.56206	2.66608e-08	4.61232e-05	9.04865	99.4493	0.966664	0	11127	inf	inf					inf
PRKN	1	3	3	0	3	571	10	64560	33.9194	0.659621	5.34244	9.17025e-08	0.000138471	9.31039	123.575	0.970518	44	143230	17.1028	0.59818	4.74647	2.07e-06	0.00358109	5.29524	55.2392	0.94153	0	3862	inf	inf					inf
SGO1	2	3	3	0	3	1145	1	128601	336.946	1.15508	5.03854	4.69106e-07	0.000708351	35.0215	3241.8	0.997032	5	284941	149.314	0.730897	6.84919	7.4269e-12	1.28485e-08	35.6409	625.537	0.993303	0	7214	inf	inf					inf
SLC36A2	2	3	3	0	3	1145	2	129122	169.155	0.913353	5.61756	1.93672e-08	2.92445e-05	28.2373	1013.32	0.994088	3	286479	250.2	0.817033	6.75892	1.39027e-11	2.40517e-08	50.4446	1240.97	0.996003	0	7668	inf	inf					inf
TCIRG1	3	3	3	0	3	1719	2	193683	169.008	0.913192	5.6176	1.93633e-08	2.92386e-05	28.2216	1012.12	0.994083	6	429887	125.04	0.70752	6.82473	8.8089e-12	1.52394e-08	31.2461	500.382	0.992003	0	11469	inf	inf					inf
TOP1MT	2	3	3	0	3	1145	16	129080	21.1376	0.629853	4.84407	1.27205e-06	0.0019208	6.15054	72.6434	0.952691	29	286407	25.8763	0.607201	5.35791	8.41918e-08	0.000145652	7.87121	85.067	0.961355	0	7024	inf	inf					inf
TRIM65	2	3	2	1	4	1144	12	128976	37.5804	0.578113	6.27296	3.54247e-10	5.34912e-07	12.1021	116.698	0.97339	24	285736	41.6282	0.540874	6.89399	5.4248e-12	9.38499e-09	14.4207	120.168	0.975978	0	7846	inf	inf					inf
TRPM2	2	3	3	0	3	1145	3	129117	112.766	0.817036	5.78348	7.31692e-09	1.10486e-05	22.7354	559.311	0.991132	3	286517	250.233	0.817033	6.75908	1.38871e-11	2.40248e-08	50.4513	1241.13	0.996004	0	7958	inf	inf					inf
YDJC	4	3	3	0	4	2292	6	258259	75.119	0.645838	6.68755	2.26941e-11	3.42681e-08	21.1837	266.378	0.986688	28	573212	35.7275	0.534932	6.68481	2.3122e-11	4.00011e-08	12.5216	101.94	0.97201	0	15180	inf	inf					inf
ZKSCAN7	3	3	3	0	3	1719	18	193706	18.7809	0.62408	4.69946	2.60849e-06	0.00393882	5.52699	63.818	0.946754	45	429843	16.6703	0.596774	4.71473	2.42037e-06	0.00418724	5.17557	53.6942	0.940013	0	11595	inf	inf					inf
ABCC8	2	2	2	0	2	1146	1	129110	225.323	1.2251	4.4221	9.77458e-06	0.0147596	20.4162	2486.77	0.995562	1	286510	500.017	1.2251	5.07275	3.921e-07	0.000678333	45.3061	5518.4	0.998	0	8058	inf	inf					inf
ACER1	2	2	2	0	2	1146	1	129052	225.222	1.2251	4.42173	9.79119e-06	0.0147847	20.4071	2485.65	0.99556	1	286193	499.464	1.2251	5.07185	3.93967e-07	0.000681563	45.256	5512.3	0.997998	0	7920	inf	inf					inf
ATN1	2	2	2	0	4	1144	2	98892	172.888	0.866536	5.94626	2.74343e-09	4.14258e-06	31.6341	944.877	0.994216	2	221216	386.741	0.866533	6.8754	6.1817e-12	1.06944e-08	70.7641	2113.62	0.997414	0	7464	inf	inf					inf
ATP1A4	2	2	2	0	2	1146	2	129091	112.645	1.00044	4.72216	2.33351e-06	0.0035236	15.8533	800.393	0.991123	4	286303	124.914	0.866531	5.57121	2.52977e-08	4.37651e-05	22.8563	682.68	0.991994	0	7870	inf	inf					inf
C1orf167	2	2	2	0	2	1146	3	128997	75.0419	0.913353	4.72769	2.27093e-06	0.0034291	12.5269	449.537	0.986674	6	286084	83.2123	0.817033	5.41153	6.24896e-08	0.000108107	16.777	412.724	0.987983	0	6764	inf	inf					inf
CAPN10	2	2	2	0	2	1146	3	129121	75.114	0.913353	4.72874	2.25919e-06	0.00341138	12.5389	449.969	0.986687	3	286574	166.71	0.913351	5.60163	2.12343e-08	3.67354e-05	27.8292	998.667	0.994002	0	7778	inf	inf					inf
CCDC146	1	2	2	0	2	572	2	64528	112.811	1.00088	4.72155	2.3405e-06	0.00353415	15.863	802.268	0.991136	3	143055	166.731	0.913832	5.59882	2.15815e-08	3.7336e-05	27.8065	999.735	0.994002	0	3822	inf	inf					inf
CCDC27	2	2	2	0	2	1146	3	129114	75.1099	0.913353	4.72868	2.25985e-06	0.00341238	12.5382	449.945	0.986686	3	286473	166.651	0.913351	5.60125	2.12817e-08	3.68173e-05	27.8194	998.315	0.993999	0	7336	inf	inf					inf
CCDC3	3	2	2	0	3	1719	18	193566	18.7673	0.62408	4.6983	2.62333e-06	0.00396123	5.52299	63.7719	0.946716	31	429579	24.1839	0.605124	5.26452	1.40558e-07	0.000243165	7.38643	79.1806	0.95865	0	11397	inf	inf					inf
CCM2L	2	2	2	0	2	1146	1	128251	223.824	1.2251	4.41665	1.00242e-05	0.0151365	20.2804	2470.22	0.995532	9	284073	55.0849	0.782296	5.1245	2.98329e-07	0.000516109	11.8886	255.233	0.981846	0	7348	inf	inf					inf
CEP57	1	2	2	0	2	572	1	64567	225.759	1.22546	4.42238	9.76209e-06	0.0147408	20.4413	2493.34	0.99557	3	143293	167.008	0.913832	5.60064	2.13562e-08	3.69463e-05	27.8528	1001.4	0.994012	0	3722	inf	inf					inf
CFAP45	2	2	2	0	2	1146	2	129119	112.669	1.00044	4.72238	2.33102e-06	0.00351984	15.8567	800.566	0.991124	2	286403	249.915	1.00044	5.51871	3.41506e-08	5.90806e-05	35.1725	1775.75	0.995999	0	7896	inf	inf					inf
CHD1L	2	2	2	0	2	1146	1	129117	225.335	1.2251	4.42215	9.77258e-06	0.0147566	20.4173	2486.9	0.995562	1	286415	499.852	1.2251	5.07248	3.92658e-07	0.000679299	45.2911	5516.57	0.997999	0	8010	inf	inf					inf
CNTLN	2	2	2	0	2	1146	2	128846	112.431	1.00044	4.72026	2.3554e-06	0.00355665	15.8232	798.874	0.991106	2	285176	248.845	1.00044	5.51441	3.49944e-08	6.05404e-05	35.0218	1768.15	0.995981	0	7180	inf	inf					inf
COL4A3	2	2	2	0	2	1146	1	129149	225.391	1.2251	4.42235	9.76343e-06	0.0147428	20.4224	2487.52	0.995563	8	286560	62.5131	0.791123	5.22722	1.72077e-07	0.000297694	13.2603	294.706	0.984003	0	7946	inf	inf					inf
COLGALT2	1	2	2	0	2	572	1	64547	225.689	1.22546	4.42212	9.77353e-06	0.014758	20.4349	2492.57	0.995569	2	143206	250.36	1.00088	5.51806	3.42763e-08	5.9298e-05	35.2048	1780.45	0.996006	0	3927	inf	inf					inf
CUBN	3	2	2	0	3	1719	20	193669	16.8996	0.619613	4.56299	5.04302e-06	0.00761496	5.01707	56.9247	0.940827	30	429689	24.9965	0.606012	5.31134	1.08825e-07	0.000188267	7.62132	81.9835	0.959994	0	11916	inf	inf					inf
DLL3	2	2	2	0	2	1146	3	128959	75.0198	0.913353	4.72736	2.27454e-06	0.00343455	12.5232	449.405	0.98667	8	286309	62.4583	0.791123	5.22611	1.73111e-07	0.000299482	13.2487	294.448	0.983989	0	8058	inf	inf					inf
DYNC2H1	2	2	2	0	2	1146	3	129007	75.0477	0.913353	4.72777	2.26998e-06	0.00342767	12.5278	449.572	0.986675	20	286158	24.9702	0.74221	4.33527	1.45582e-05	0.0251857	5.82961	106.956	0.959952	0	8116	inf	inf					inf
FAM114A2	2	2	2	0	2	1146	7	129104	32.1875	0.802333	4.32686	1.51252e-05	0.0228391	6.67925	155.112	0.968932	13	286312	38.4363	0.760131	4.80049	1.58277e-06	0.00273819	8.66373	170.521	0.973983	0	7902	inf	inf					inf
FAM9A	1	2	1	1	3	571	13	50185	20.2822	0.641894	4.68885	2.74742e-06	0.0041486	5.76401	71.3685	0.950696	23	104468	23.8639	0.615282	5.15595	2.52349e-07	0.000436565	7.14499	79.7039	0.958096	0	2168	inf	inf					inf
FGD2	2	2	2	0	2	1146	1	129103	225.311	1.2251	4.42206	9.77659e-06	0.0147626	20.4151	2486.63	0.995562	1	286445	499.904	1.2251	5.07257	3.92482e-07	0.000678994	45.2958	5517.15	0.998	0	5748	inf	inf					inf
FSIP2	2	2	2	0	2	1146	3	128644	74.8365	0.913353	4.72469	2.30471e-06	0.00348011	12.4926	448.307	0.986638	4	285512	124.569	0.866531	5.56802	2.57656e-08	4.45744e-05	22.7931	680.794	0.991972	0	7130	inf	inf					inf
GUCY1A1	2	2	2	0	2	1146	1	129120	225.34	1.2251	4.42216	9.77172e-06	0.0147553	20.4178	2486.96	0.995562	12	286515	41.6688	0.764336	4.87973	1.06231e-06	0.00183779	9.31527	186.392	0.976001	0	7902	inf	inf					inf
HCLS1	2	2	2	0	2	1146	7	128467	32.0287	0.802333	4.32069	1.55541e-05	0.0234867	6.6463	154.347	0.968778	8	285068	62.1876	0.791123	5.22062	1.78323e-07	0.000308499	13.1913	293.171	0.98392	0	8062	inf	inf					inf
IL12RB1	1	2	2	0	2	572	1	64573	225.78	1.22546	4.42245	9.75867e-06	0.0147356	20.4432	2493.57	0.995571	1	143281	500.983	1.22546	5.07284	3.91918e-07	0.000678018	45.3617	5532.94	0.998004	0	4013	inf	inf					inf
INTS14	1	2	2	0	2	572	1	64565	225.752	1.22546	4.42235	9.76324e-06	0.0147425	20.4406	2493.26	0.99557	1	143301	501.052	1.22546	5.07296	3.91683e-07	0.000677612	45.368	5533.72	0.998004	0	3959	inf	inf					inf
MAGEA4	1	2	1	1	3	571	3	50534	88.5009	0.81758	5.48327	4.1754e-08	6.30486e-05	17.8242	439.426	0.988701	10	105889	55.6335	0.659617	6.09261	1.11087e-09	1.9218e-06	15.2707	202.681	0.982025	0	2054	inf	inf					inf
MCTP2	2	2	2	0	2	1146	1	129119	225.339	1.2251	4.42216	9.77201e-06	0.0147557	20.4177	2486.94	0.995562	3	286321	166.563	0.913351	5.60066	2.13531e-08	3.69409e-05	27.8047	997.785	0.993996	0	7168	inf	inf					inf
METTL13	3	2	2	0	3	1719	1	193679	338.009	1.15495	5.04182	4.61129e-07	0.000696304	35.1407	3251.21	0.997041	1	429783	750.058	1.15495	5.73196	9.92751e-09	1.71746e-05	77.9791	7214.58	0.998667	0	11763	inf	inf					inf
METTL21C	1	2	2	0	2	572	2	64560	112.867	1.00088	4.72205	2.33481e-06	0.00352556	15.8708	802.666	0.99114	11	143199	45.5178	0.769847	4.95956	7.06524e-07	0.00122229	10.0664	205.82	0.978031	0	3899	inf	inf					inf
MFRP	2	2	2	0	2	1146	3	129083	75.0919	0.913353	4.72842	2.26278e-06	0.0034168	12.5352	449.837	0.986683	17	286342	29.3955	0.748131	4.51905	6.21166e-06	0.0107462	6.78359	127.381	0.965981	0	7730	inf	inf					inf
MS4A18	2	2	2	0	2	1146	1	129142	225.379	1.2251	4.4223	9.76543e-06	0.0147458	20.4213	2487.38	0.995563	1	286522	500.038	1.2251	5.07279	3.9203e-07	0.000678211	45.308	5518.63	0.998	0	6784	inf	inf					inf
MST1R	3	2	2	0	3	1719	2	193702	169.024	0.913192	5.6177	1.93513e-08	2.92204e-05	28.2244	1012.22	0.994084	29	429793	25.8647	0.60696	5.3593	8.35466e-08	0.000144536	7.8714	84.9887	0.961337	0	12210	inf	inf					inf
MTERF3	2	2	2	0	2	1146	1	129135	225.366	1.2251	4.42226	9.76744e-06	0.0147488	20.4202	2487.25	0.995563	3	286498	166.666	0.913351	5.60134	2.12699e-08	3.6797e-05	27.8218	998.402	0.994	0	7924	inf	inf					inf
MTMR2	2	2	2	0	3	1145	2	129020	169.022	0.913353	5.6167	1.94644e-08	2.93913e-05	28.215	1012.52	0.994084	2	286192	374.924	0.913351	6.48899	8.64153e-11	1.49499e-07	62.5869	2245.97	0.997333	0	7798	inf	inf					inf
MUCL3	2	2	2	0	2	1146	1	128743	224.682	1.2251	4.41978	9.88027e-06	0.0149192	20.3582	2479.7	0.995549	1	284661	496.791	1.2251	5.06747	4.03141e-07	0.000697433	45.0137	5482.79	0.997987	0	7716	inf	inf					inf
MYH1	2	2	2	0	2	1146	5	129126	45.0702	0.837186	4.54883	5.39439e-06	0.00814552	8.73498	232.55	0.977812	6	286550	83.3479	0.817033	5.41352	6.1798e-08	0.000106911	16.8044	413.397	0.988002	0	7900	inf	inf					inf
NECAB2	2	2	2	0	2	1146	1	129075	225.262	1.2251	4.42188	9.7846e-06	0.0147748	20.4107	2486.09	0.995561	3	286371	166.592	0.913351	5.60086	2.13296e-08	3.69002e-05	27.8095	997.96	0.993997	0	7900	inf	inf					inf
NUAK2	1	2	2	0	2	572	1	64567	225.759	1.22546	4.42238	9.76209e-06	0.0147408	20.4413	2493.34	0.99557	2	143314	250.549	1.00088	5.51881	3.41297e-08	5.90444e-05	35.2313	1781.79	0.996009	0	1702	inf	inf					inf
NWD1	2	2	2	0	2	1146	1	129103	225.311	1.2251	4.42206	9.77659e-06	0.0147626	20.4151	2486.63	0.995562	2	286386	249.901	1.00044	5.51865	3.41622e-08	5.91005e-05	35.1704	1775.65	0.995998	0	7448	inf	inf					inf
OGFOD2	2	2	2	0	2	1146	1	129110	225.323	1.2251	4.4221	9.77458e-06	0.0147596	20.4162	2486.77	0.995562	1	286220	499.511	1.2251	5.07193	3.93808e-07	0.000681287	45.2603	5512.82	0.997998	0	6582	inf	inf					inf
PCDHGA11	2	2	2	0	2	1146	8	129136	28.171	0.791126	4.21967	2.44655e-05	0.036943	5.97562	132.808	0.964503	12	286578	41.678	0.764336	4.88002	1.06076e-06	0.00183511	9.31732	186.433	0.976007	0	6972	inf	inf					inf
PCYT1A	1	2	2	0	2	572	5	64517	45.1168	0.837713	4.5472	5.43631e-06	0.00820883	8.73498	233.031	0.977835	7	143039	71.4481	0.802878	5.31709	1.05441e-07	0.000182413	14.8104	344.678	0.986004	0	3537	inf	inf					inf
PERM1	2	2	2	0	2	1146	3	129077	75.0884	0.913353	4.72837	2.26335e-06	0.00341766	12.5346	449.816	0.986682	5	286501	100	0.837183	5.50079	3.78084e-08	6.54086e-05	19.381	515.972	0.99	0	7220	inf	inf					inf
PIF1	2	2	2	0	2	1146	1	129114	225.33	1.2251	4.42213	9.77344e-06	0.0147579	20.4169	2486.84	0.995562	1	286466	499.941	1.2251	5.07263	3.92359e-07	0.00067878	45.2992	5517.56	0.998	0	8088	inf	inf					inf
PPIF	3	2	2	0	3	1719	17	193647	19.8796	0.626693	4.77059	1.83688e-06	0.00277369	5.82044	67.8983	0.949697	19	429767	39.4752	0.621731	5.912	3.37971e-09	5.8469e-06	11.6707	133.522	0.974668	0	11868	inf	inf					inf
PREB	2	2	2	0	2	1146	1	129151	225.394	1.2251	4.42236	9.76286e-06	0.0147419	20.4227	2487.56	0.995563	3	286647	166.752	0.913351	5.60191	2.12002e-08	3.66763e-05	27.8363	998.921	0.994003	0	7418	inf	inf					inf
RADIL	2	2	2	0	2	1146	1	128950	225.044	1.2251	4.42109	9.82049e-06	0.0148289	20.3909	2483.68	0.995556	1	285926	498.998	1.2251	5.07109	3.95548e-07	0.000684297	45.2138	5507.16	0.997996	0	7626	inf	inf					inf
RCC1L	2	2	2	0	2	1146	2	129085	112.64	1.00044	4.72212	2.33404e-06	0.0035244	15.8526	800.356	0.991122	2	286237	249.771	1.00044	5.51813	3.42634e-08	5.92757e-05	35.1521	1774.73	0.995996	0	5572	inf	inf					inf
SCGB1D2	2	2	2	0	2	1146	1	129110	225.323	1.2251	4.4221	9.77458e-06	0.0147596	20.4162	2486.77	0.995562	1	286415	499.852	1.2251	5.07248	3.92658e-07	0.000679299	45.2911	5516.57	0.997999	0	8102	inf	inf					inf
SEPTIN14	2	2	2	0	2	1146	5	129091	45.0579	0.837186	4.54851	5.40269e-06	0.00815807	8.73261	232.487	0.977806	5	286235	99.9075	0.837183	5.49968	3.80471e-08	6.58215e-05	19.363	515.493	0.989991	0	7920	inf	inf					inf
SLC25A16	2	2	2	0	2	1146	1	129133	225.363	1.2251	4.42225	9.76801e-06	0.0147497	20.4199	2487.21	0.995563	3	286441	166.632	0.913351	5.60112	2.12967e-08	3.68433e-05	27.8163	998.203	0.993999	0	7016	inf	inf					inf
SLC34A1	2	2	2	0	2	1146	1	128697	224.602	1.2251	4.41949	9.89362e-06	0.0149394	20.3509	2478.81	0.995548	4	285606	124.61	0.866531	5.5684	2.57095e-08	4.44774e-05	22.8006	681.018	0.991975	0	8114	inf	inf					inf
SLC36A4	1	2	2	0	2	572	2	64504	112.769	1.00088	4.72118	2.34478e-06	0.00354062	15.8571	801.97	0.991132	13	143205	38.5167	0.760709	4.79959	1.58991e-06	0.00275055	8.67202	171.071	0.974037	0	3924	inf	inf					inf
SPATA6L	1	2	2	0	2	572	6	64574	37.6305	0.817576	4.43728	9.11015e-06	0.0137563	7.57889	186.842	0.973426	14	143310	35.7917	0.757089	4.72562	2.29413e-06	0.00396884	8.11587	157.845	0.972061	0	3979	inf	inf					inf
TARM1	2	2	2	0	2	1146	4	129150	56.3482	0.866534	4.6525	3.2793e-06	0.00495174	10.3103	307.956	0.982253	7	286553	71.4418	0.80233	5.32061	1.03421e-07	0.000178918	14.825	344.278	0.986003	0	3854	inf	inf					inf
TFAM	2	2	2	0	2	1146	8	122646	26.7552	0.791126	4.1545	3.26007e-05	0.049227	5.6753	126.133	0.962624	18	266498	25.8385	0.745944	4.3594	1.30421e-05	0.0225629	5.98834	111.488	0.961298	0	5924	inf	inf					inf
TLR4	1	2	2	0	2	572	3	64549	75.2319	0.913836	4.72795	2.26795e-06	0.0034246	12.5467	451.103	0.986708	8	143210	62.5918	0.791679	5.22514	1.74021e-07	0.000301057	13.2625	295.398	0.984023	0	4073	inf	inf					inf
TRMT10C	1	2	2	0	2	572	3	59215	69.0152	0.913837	4.63357	3.59418e-06	0.00542722	11.5099	413.827	0.98551	11	126449	40.1936	0.769848	4.79797	1.6028e-06	0.00277284	8.88892	181.746	0.97512	0	3946	inf	inf					inf
USF3	2	2	2	0	2	1146	3	126579	73.6353	0.913353	4.70697	2.51428e-06	0.00379656	12.292	441.111	0.98642	16	278876	30.4184	0.750584	4.54986	5.36828e-06	0.00928713	6.98597	132.448	0.967125	0	7920	inf	inf					inf
ZFYVE26	2	2	2	0	2	1146	1	129114	225.33	1.2251	4.42213	9.77344e-06	0.0147579	20.4169	2486.84	0.995562	1	286444	499.902	1.2251	5.07257	3.92488e-07	0.000679004	45.2957	5517.13	0.998	0	7946	inf	inf					inf
ADAMTS18	2	1	1	0	2	1146	2	128900	112.478	1.00044	4.72068	2.35055e-06	0.00354934	15.8298	799.208	0.991109	2	285544	249.166	1.00044	5.5157	3.47389e-08	6.00982e-05	35.067	1770.43	0.995987	0	7870	inf	inf					inf
CCDC89	2	1	1	0	2	1146	8	129134	28.1706	0.791126	4.21965	2.44677e-05	0.0369462	5.97552	132.805	0.964502	14	286586	35.725	0.756508	4.72678	2.28104e-06	0.00394619	8.10998	157.371	0.972008	0	7924	inf	inf					inf
FOXF2	2	1	1	0	2	1146	4	127502	55.6291	0.866534	4.63768	3.52338e-06	0.00532031	10.1787	304.026	0.982024	4	281281	122.723	0.866531	5.55079	2.84387e-08	4.91989e-05	22.4553	670.706	0.991852	0	8106	inf	inf					inf
MBD2	2	1	1	0	2	1146	5	116825	40.7766	0.837186	4.42925	9.4561e-06	0.0142787	7.90285	210.397	0.975476	6	258586	75.2141	0.817033	5.28784	1.23771e-07	0.000214124	15.1644	373.054	0.986705	0	3160	inf	inf					inf
NHS	2	1	1	0	2	1146	4	100903	44.024	0.866535	4.36767	1.25581e-05	0.0189627	8.05527	240.602	0.977285	6	210963	61.3621	0.817034	5.03871	4.68688e-07	0.000810831	12.3716	304.35	0.983703	0	4568	inf	inf					inf
PAXIP1	2	1	1	0	2	1146	2	128206	111.873	1.00044	4.71529	2.41372e-06	0.00364472	15.7446	794.906	0.991061	6	282904	82.2874	0.817033	5.39785	6.74458e-08	0.000116681	16.5905	408.137	0.987847	0	6468	inf	inf					inf
SP9	2	1	1	0	2	1146	6	127886	37.1978	0.817036	4.42606	9.59693e-06	0.0144914	7.49967	184.498	0.973117	6	282156	82.0698	0.817033	5.39461	6.86743e-08	0.000118807	16.5467	407.058	0.987815	0	6984	inf	inf					inf
TGFB1	2	1	1	0	2	1146	2	128980	112.548	1.00044	4.7213	2.3434e-06	0.00353853	15.8397	799.705	0.991115	2	286314	249.838	1.00044	5.51839	3.4211e-08	5.91851e-05	35.1615	1775.2	0.995997	0	7326	inf	inf					inf
THAP11	2	1	1	0	2	1146	2	125268	109.309	1.00044	4.69211	2.70399e-06	0.00408302	15.3838	776.689	0.990852	16	261466	28.5194	0.750584	4.46397	8.04546e-06	0.0139187	6.54984	124.18	0.964936	0	5386	inf	inf					inf
ZIC4	3	1	1	0	3	1719	6	193702	56.3415	0.707522	5.69796	1.21249e-08	1.83085e-05	14.0791	225.467	0.982251	39	429913	19.2381	0.599632	4.93118	8.17358e-07	0.00141403	5.93942	62.313	0.94802	0	11214	inf	inf					inf

### Sheet: TableS9
Table S9. Statistical summary of the genes enriched in LoF variants filtered by AF < 0.01, FLAGS genes and number of individuals > 8, for the SMD cohort.
SYMBOL	n_variants	n_individuals	n_het	n_hom	AC_cases	WT_cases	gnomADg_AC_nfe	WT_gnomADg_nfe	OR_gnomADg_nfe	SE_gnomADg_nfe	ZScore_gnomADg_nfe	pvalue_gnomADg_nfe	FDR_gnomADg_nfe	lowCI_gnomADg_nfe	highCI_gnomADg_nfe	EF_gnomADg_nfe	gnomADg_AC	WT_gnomADg	OR_gnomADg	SE_gnomADg	ZScore_gnomADg	pvalue_gnomADg	FDR_gnomADg	lowCI_gnomADg	highCI_gnomADg	EF_gnomADg	CSVS_AC	WT_CSVS	OR_CSVS	SE_CSVS	ZScore_CSVS	pvalue_CSVS	FDR_CSVS	lowCI_CSVS	highCI_CSVS	EF_CSVS
SYNGAP1	1	57	57	0	57	517	566	62600	12.1939	0.145811	17.1519	0	0	9.16274	16.2278	0.917992	1240	137428	12.2191	0.142449	17.5711	0	0	9.24235	16.1545	0.918161	0	3993	inf	inf					inf
SKA3	6	42	42	0	60	3384	654	385312	10.4461	0.135992	17.2527	0	0	8.00197	13.6369	0.904271	1390	854814	10.9038	0.132977	17.9664	0	0	8.40206	14.1504	0.908289	0	23598	inf	inf					inf
BTNL8	1	26	0	26	52	522	409	46283	11.2728	0.153665	15.7641	0	0	8.3412	15.2347	0.911291	789	110335	13.9306	0.149743	17.5907	0	0	10.3874	18.6824	0.928215	0	3895	inf	inf					inf

### Sheet: TableS10
Table S10. Variants reported in SMD cohort in enriched genes derived from the GBA of LoF variants, AF < 0.01 and filtered by FLAGS snad number of individuals > 8.
VARIANT	CHROM	POS	ID	REF	ALT	Allele	Consequence	IMPACT	SYMBOL	Gene	Feature_type	Feature	BIOTYPE	cDNA_position	CDS_position	aachange	Protein_position	Amino_acids	Codons	STRAND	FLAGS	HGNC_ID	CANONICAL	CADD_PHRED	CADD_RAW	pLI_gene_value	LoF	LoF_filter	LoF_flags	LoF_info	gnomADg	gnomADg_AF_nfe	gnomADg_AC_nfe	gnomADg_AN_nfe	gnomADg_AF	gnomADg_AC	gnomADg_AN	CSVS	CSVS_AC	CSVS_AF	CSVS_AN	AF	AC	AN	n_het	n_hom
NC_000005.10:g.180948375GGTAA>G	chr5	180948375	rs576733269	GGTAA	G		splice_donor_variant&splice_donor_region_variant&intron_variant	HIGH	BTNL8	ENSG00000113303	Transcript	ENST00000340184	protein_coding							1		HGNC:26131	YES	16.74	1.65668	0	HC			INTRON_SIZE:544	rs576733269	0.00876	409	46692	0.0071	789	111124		0	0	3895	0.090592	52	574	0	26
NC_000006.12:g.33451836CAG>C	chr6	33451836	rs771389000	CAG	C		frameshift_variant	HIGH	SYNGAP1	ENSG00000197283	Transcript	ENST00000646630	protein_coding	4163-4164	3963-3964	PA1321-1322PX	1321-1322	PA/PX	ccAGcc/cccc	1		HGNC:11497	YES	32	4.75909	1	HC			PERCENTILE:0.983134920634921&GERP_DIST:37.8320022821426&BP_DIST:69&DIST_FROM_LAST_EXON:-77&50_BP_RULE:FAIL&ANN_ORF:561.888&MAX_ORF:561.888	rs771389000	0.008961	566	63166	0.008942	1240	138668		0	0	3993	0.099303	57	574	57	0
NC_000013.11:g.21155150T>TCAGTTTTCTTTGTTGCTGACATCTCGGATGTTCTGTCCATGTTTAAGGAACCTTTTACTGGGTGGCA	chr13	21155150	.	T	TCAGTTTTCTTTGTTGCTGACATCTCGGATGTTCTGTCCATGTTTAAGGAACCTTTTACTGGGTGGCA	CAGTTTTCTTTGTTGCTGACATCTCGGATGTTCTGTCCATGTTTAAGGAACCTTTTACTGGGTGGCA	frameshift_variant&splice_region_variant	HIGH	SKA3	ENSG00000165480	Transcript	ENST00000314759	protein_coding	1313-1314	1238-1239	*413CATQ*KVP*TWTEHPRCQQQRKLX	413	*/CATQ*KVP*TWTEHPRCQQQRKLX	tga/tgTGCCACCCAGTAAAAGGTTCCTTAAACATGGACAGAACATCCGAGATGTCAGCAACAAAGAAAACTGa	-1		HGNC:20262	YES			0	HC			PERCENTILE:0.999192897497982&GERP_DIST:-2645.4724316597&BP_DIST:1555&DIST_FROM_LAST_EXON:1555&50_BP_RULE:PASS	chr13:21155151-21155151	0.001179	76	64460	0.001258	180	143056		0	0	3933	0.036585	21	574	21	0
NC_000013.11:g.21158125C>CCAAAG	chr13	21158125	rs754879051	C	CCAAAG	CAAAG	frameshift_variant&splice_region_variant	HIGH	SKA3	ENSG00000165480	Transcript	ENST00000314759	protein_coding	990-991	915-916	-305-306LX	305-306	-/LX	-/CTTTG	-1		HGNC:20262	YES	26.4	3.90441	0	HC			PERCENTILE:0.738498789346247&GERP_DIST:-2838.68197307587&BP_DIST:1876&DIST_FROM_LAST_EXON:1876&50_BP_RULE:PASS	rs754879051	0.008643	556	64328	0.008272	1180	142644		0	0	3933	0.041812	24	574	24	0
NC_000013.11:g.21159988C>CACTTTTTTCCAACTGCTGGATGATGGGGCTGGGAGTGGCAAAAACATTATCATTGAGCCTGGATTCTG	chr13	21159988	.	C	CACTTTTTTCCAACTGCTGGATGATGGGGCTGGGAGTGGCAAAAACATTATCATTGAGCCTGGATTCTG	ACTTTTTTCCAACTGCTGGATGATGGGGCTGGGAGTGGCAAAAACATTATCATTGAGCCTGGATTCTG	splice_acceptor_variant	HIGH	SKA3	ENSG00000165480	Transcript	ENST00000314759	protein_coding							-1		HGNC:20262	YES			0	HC			INTRON_SIZE:1802	chr13:21159989-21159989	0.00014	9	64262	9.8e-05	14	142552		0	0	3933	0.008711	5	574	5	0
NC_000013.11:g.21159988C>CACTTTTTTCCAACTGCTGGATGATGGGGCTGGGAGTGGCAAAAACATTATCATTGAGCCTGGATTCTGTA	chr13	21159988	.	C	CACTTTTTTCCAACTGCTGGATGATGGGGCTGGGAGTGGCAAAAACATTATCATTGAGCCTGGATTCTGTA	ACTTTTTTCCAACTGCTGGATGATGGGGCTGGGAGTGGCAAAAACATTATCATTGAGCCTGGATTCTGTA	splice_acceptor_variant	HIGH	SKA3	ENSG00000165480	Transcript	ENST00000314759	protein_coding							-1		HGNC:20262	YES			0	HC			INTRON_SIZE:1802	chr13:21159989-21159989	1.6e-05	1	64306	2.8e-05	4	142632		0	0	3933	0.012195	7	574	7	0
NC_000013.11:g.21159988C>CACTTTTTTCCAACTGCTGGATGATGGGGCTGGGAGTGGCAAAAACATTATCATTGAGCCTGGAT	chr13	21159988	.	C	CACTTTTTTCCAACTGCTGGATGATGGGGCTGGGAGTGGCAAAAACATTATCATTGAGCCTGGAT	ACTTTTTTCCAACTGCTGGATGATGGGGCTGGGAGTGGCAAAAACATTATCATTGAGCCTGGAT	splice_acceptor_variant	HIGH	SKA3	ENSG00000165480	Transcript	ENST00000314759	protein_coding							-1		HGNC:20262	YES			0	HC			INTRON_SIZE:1802	chr13:21159989-21159989	3.1e-05	2	64304	1.4e-05	2	142654		0	0	3933	0.001742	1	574	1	0
NC_000013.11:g.21159988C>CACTTTTTTCCAACTGCTGGATGATGGGGCTGGGAGTGGCAAAAACATTATCATTGAGCCTGGA	chr13	21159988	.	C	CACTTTTTTCCAACTGCTGGATGATGGGGCTGGGAGTGGCAAAAACATTATCATTGAGCCTGGA	ACTTTTTTCCAACTGCTGGATGATGGGGCTGGGAGTGGCAAAAACATTATCATTGAGCCTGGA	splice_acceptor_variant	HIGH	SKA3	ENSG00000165480	Transcript	ENST00000314759	protein_coding							-1		HGNC:20262	YES			0	HC			INTRON_SIZE:1802	chr13:21159989-21159989	0.000156	10	64306	7e-05	10	142666		0	0	3933	0.003484	2	574	2	0

### Sheet: TableS11
Table S11. Statistical summary of the genes enriched in variants with a predicted high or moderate impact on the protein filtered by AF < 0.01, for the FMD cohort.
SYMBOL	n_variants	n_individuals	n_het	n_hom	AC_cases	WT_cases	gnomADg_AC_nfe	WT_gnomADg_nfe	OR_gnomADg_nfe	SE_gnomADg_nfe	ZScore_gnomADg_nfe	pvalue_gnomADg_nfe	FDR_gnomADg_nfe	lowCI_gnomADg_nfe	highCI_gnomADg_nfe	EF_gnomADg_nfe	gnomADg_AC	WT_gnomADg	OR_gnomADg	SE_gnomADg	ZScore_gnomADg	pvalue_gnomADg	FDR_gnomADg	lowCI_gnomADg	highCI_gnomADg	EF_gnomADg	CSVS_AC	WT_CSVS	OR_CSVS	SE_CSVS	ZScore_CSVS	pvalue_CSVS	FDR_CSVS	lowCI_CSVS	highCI_CSVS	EF_CSVS
TTN	101	56	54	2	122	18664	9779	6508004	4.35019	0.0913932	16.0868	0	0	3.63675	5.2036	0.770125	25252	14435577	3.73675	0.0910493	14.478	0	0	3.12601	4.4668	0.732387	551	406941	4.82764	0.100338	15.6906	0	0	3.96575	5.87684	0.792859
OBSCN	40	35	35	0	50	7390	3619	2578667	4.82095	0.142871	11.0097	0	0	3.6435	6.37891	0.792572	7835	5723415	4.94244	0.142349	11.225	0	0	3.73914	6.53298	0.797671	175	154417	5.97011	0.160798	11.1118	0	0	4.35621	8.18195	0.832499
MUC16	42	32	32	0	46	7766	3711	2702439	4.31346	0.148788	9.82434	0	0	3.22237	5.77399	0.768167	9698	5990324	3.65871	0.148227	8.75086	0	2.28e-14	2.73625	4.89217	0.72668	294	165052	3.32532	0.158982	7.55787	4.1e-14	3.60666e-10	2.43504	4.54111	0.699277
MUC19	23	30	22	8	44	4234	2272	1458505	6.67116	0.152985	12.4051	0	0	4.94286	9.00377	0.850101	5884	3236959	5.71698	0.152098	11.4626	0	0	4.24325	7.70255	0.825082	68	57318	8.75959	0.194131	11.1788	0	0	5.98737	12.8154	0.885839
SYNE1	29	30	30	0	35	5359	3876	1868442	3.14833	0.170342	6.73274	1.66496e-11	1.71957e-07	2.25466	4.39621	0.682371	5987	4148057	4.52501	0.170074	8.87623	0	7.5e-15	3.24227	6.31524	0.779006	168	115086	4.47402	0.186331	8.04101	9e-16	7.8436e-12	3.1052	6.44622	0.776487
ZFHX3	25	27	27	0	31	4619	2289	1600029	4.69133	0.181417	8.52025	0	1.644e-13	3.28754	6.69454	0.786841	6322	3540486	3.75857	0.180646	7.32945	2.311e-13	2.49072e-09	2.63787	5.35539	0.733941	110	99127	6.04802	0.203901	8.8265	0	9.5e-15	4.05554	9.01938	0.834657
HRNR	9	26	6	20	48	1626	183	529111	85.3525	0.164057	27.1051	0	0	61.8826	117.724	0.988284	1015	1192064	34.67	0.149781	23.6737	0	0	25.8498	46.4997	0.971157	19	35387	54.9808	0.272228	14.7192	0	0	32.2467	93.7424	0.981812
PLEC	20	25	25	0	30	3690	1708	1289416	6.13762	0.184907	9.8127	0	0	4.27173	8.81853	0.83707	3760	2861832	6.18801	0.18404	9.90337	0	0	4.31413	8.87583	0.838397	135	81053	4.88124	0.202544	7.82743	5e-15	4.38336e-11	3.28187	7.26004	0.795134
HMCN1	21	24	24	0	26	3880	2630	1352918	3.44713	0.197738	6.2585	3.88707e-10	4.01457e-06	2.33959	5.07896	0.709903	5051	3001897	3.98254	0.197275	7.00503	2.4694e-12	2.6615e-08	2.70543	5.86252	0.748904	175	85263	3.26486	0.210821	5.61243	1.99501e-08	0.000175621	2.15978	4.93535	0.693708
CCDC168	23	23	23	0	25	4253	2735	1480353	3.18165	0.201498	5.74398	9.24767e-09	9.55099e-05	2.14355	4.72249	0.685698	4605	3285805	4.19427	0.201128	7.12839	1.0155e-12	1.09453e-08	2.82783	6.22101	0.76158	185	89497	2.84368	0.213663	4.89136	1.00142e-06	0.00881551	1.87072	4.3227	0.648344
CMYA5	15	23	23	0	29	2761	2606	965884	3.89298	0.187696	7.24137	4.442e-13	4.5874e-09	2.69471	5.62409	0.743127	8747	2140115	2.56986	0.186975	5.048	4.4645e-07	0.00481184	1.78137	3.70737	0.610874	243	59104	2.55471	0.197426	4.75084	2.02574e-06	0.0178326	1.73496	3.76179	0.608567
DNHD1	21	23	23	0	26	3880	1998	1353873	4.54071	0.198042	7.64023	2.17e-14	2.23946e-10	3.07998	6.69423	0.77977	5322	3003456	3.78171	0.19725	6.74361	1.545e-11	1.6652e-07	2.56913	5.56661	0.735569	164	81506	3.33033	0.211729	5.68213	1.33024e-08	0.000117101	2.19918	5.0433	0.69973
HMCN2	21	23	23	0	25	3881	1447	1354279	6.02887	0.20236	8.87805	0	7e-15	4.05493	8.96372	0.834131	2826	3006018	6.85198	0.201524	9.54992	0	0	4.6161	10.1708	0.854057	102	67163	4.24157	0.223778	6.457	1.068e-10	9.40156e-07	2.73554	6.57673	0.764238
HSPG2	20	23	23	0	24	3696	1707	1289665	4.90594	0.206213	7.71264	1.23e-14	1.27281e-10	3.27484	7.34945	0.796166	4267	2861839	4.35514	0.205358	7.16483	7.788e-13	8.39411e-09	2.91204	6.51338	0.770386	98	78886	5.22701	0.228372	7.24185	4.426e-13	3.89628e-09	3.34086	8.17801	0.808686
BAHCC1	14	22	22	0	25	2579	2911	899049	2.99385	0.201823	5.43328	5.53264e-08	0.000571411	2.01574	4.44657	0.665982	4538	1996352	4.26443	0.201516	7.197	6.155e-13	6.63401e-09	2.87295	6.32987	0.765502	144	53492	3.60093	0.217603	5.88777	3.91453e-09	3.44596e-05	2.35065	5.51623	0.722294
DNAH10	15	22	22	0	23	2767	1596	966952	5.03606	0.210873	7.66635	1.77e-14	1.82762e-10	3.33114	7.61358	0.801432	3198	2145724	5.57717	0.210126	8.1793	3e-16	3.077e-12	3.69446	8.41931	0.820698	111	58119	4.35225	0.229926	6.39638	1.59103e-10	1.40059e-06	2.7733	6.83016	0.770234
DST	23	22	22	0	26	4252	1107	1483193	8.19276	0.198999	10.5691	0	0	5.54675	12.101	0.877941	2200	3291092	9.1474	0.197868	11.1866	0	0	6.20682	13.4811	0.890679	70	80700	7.04946	0.230206	8.48349	0	1.924e-13	4.48952	11.0691	0.858145
FSIP2	23	22	22	0	27	4251	780	1478764	12.0414	0.196354	12.6728	0	0	8.19477	17.6936	0.916953	3817	3280135	5.45811	0.193738	8.75976	0	2.11e-14	3.73361	7.97913	0.816786	49	83889	10.8738	0.240192	9.93519	0	0	6.79088	17.4116	0.908036
MAP3K9	2	22	22	0	22	350	120	127592	66.8339	0.238019	17.655	0	0	41.9171	106.562	0.985038	372	281750	47.6075	0.225839	17.105	0	0	30.58	74.1163	0.978995	2	7919	248.883	0.740566	7.44968	9.36e-14	8.23646e-10	58.2925	1062.62	0.995982
LAMA5	28	21	21	0	31	5177	2960	1803496	3.64844	0.181079	7.1477	8.824e-13	9.11363e-09	2.55841	5.20289	0.72591	4609	4003449	5.20129	0.180744	9.12288	0	8e-16	3.64971	7.41248	0.80774	164	112917	4.12286	0.196361	7.214	5.433e-13	4.78286e-09	2.80578	6.05822	0.75745
PIEZO1	22	21	21	0	28	4064	1631	1414869	5.97677	0.191244	9.3487	0	1e-16	4.10844	8.69474	0.832686	6239	3138173	3.4655	0.190055	6.53946	6.17418e-11	6.65453e-07	2.38775	5.02973	0.711442	65	84205	8.92542	0.22662	9.6589	0	0	5.72434	13.9166	0.887961
PKD1L2	15	21	21	0	21	2769	1370	967125	5.35375	0.220706	7.60196	2.92e-14	3.01251e-10	3.47368	8.25139	0.813215	3248	2145545	5.00977	0.219747	7.33295	2.251e-13	2.42656e-09	3.25661	7.70673	0.80039	94	58708	4.73659	0.242148	6.42301	1.33605e-10	1.17613e-06	2.94676	7.61353	0.788878
APOB	16	20	20	0	22	2954	2472	1030529	3.10473	0.214939	5.27093	1.35731e-07	0.00140183	2.03734	4.73133	0.677911	4901	2287066	3.47541	0.21447	5.80832	6.31026e-09	6.8012e-05	2.28268	5.29136	0.712264	147	64413	3.26339	0.229372	5.15655	2.51546e-07	0.00221436	2.08173	5.1158	0.69357
DNAH5	18	20	20	0	21	3327	1074	1151026	6.76468	0.221024	8.64936	0	5.35e-14	4.3864	10.4325	0.852173	2061	2530997	7.7514	0.220012	9.30801	0	1e-16	5.03619	11.9305	0.870991	58	73062	7.95115	0.255293	8.12131	5e-16	4.0597e-12	4.82081	13.1141	0.874232
DNAH7	19	20	20	0	22	3512	1568	1224500	4.89194	0.215355	7.37195	1.681e-13	1.73661e-09	3.2075	7.46096	0.795582	2412	2718009	7.05898	0.214835	9.09673	0	1e-15	4.63308	10.7551	0.858336	103	74995	4.56103	0.235502	6.44388	1.16456e-10	1.02516e-06	2.87475	7.23647	0.780751
MYO15B	17	20	20	0	20	3142	1023	1095821	6.81848	0.226488	8.47568	0	2.414e-13	4.37419	10.6286	0.85334	2078	2431796	7.44913	0.225388	8.9095	0	5.5e-15	4.78907	11.5867	0.865756	13	32885	16.1019	0.356752	7.78956	6.7e-15	5.9192e-11	8.00212	32.4005	0.937896
SKA3	9	20	20	0	29	1645	856	456350	9.39845	0.190423	11.7661	0	0	6.4709	13.6505	0.8936	1847	1003339	9.57663	0.188767	11.9688	0	0	6.61502	13.8642	0.895579	14	35422	44.6043	0.326416	11.6349	0	0	23.5248	84.5723	0.977581
MYO15A	21	19	19	0	24	3882	3041	1351355	2.74732	0.205557	4.91651	8.81013e-07	0.00909911	1.83626	4.11039	0.636008	6200	2995460	2.98695	0.205148	5.33395	9.60984e-08	0.00103575	1.99803	4.46533	0.66521	150	83873	3.4569	0.220461	5.62628	1.84142e-08	0.0001621	2.24402	5.32533	0.710723
SPTBN5	20	19	19	0	22	3698	2405	1288919	3.18835	0.214806	5.39792	6.74184e-08	0.000696298	2.09276	4.8575	0.686358	4365	2861503	3.90001	0.21437	6.34875	2.17078e-10	2.33967e-06	2.56207	5.93664	0.74359	124	80468	3.86062	0.231952	5.82373	5.7548e-09	5.06595e-05	2.45028	6.08274	0.740974
SYTL2	12	19	19	0	19	2213	2156	772550	3.07645	0.231406	4.85631	1.19596e-06	0.0123518	1.95467	4.84202	0.67495	3013	1715891	4.88948	0.231119	6.86697	6.558e-12	7.06824e-08	3.10835	7.69122	0.795479	44	30183	5.88955	0.275398	6.43861	1.20569e-10	1.06137e-06	3.43288	10.1043	0.830208
C16orf96	9	18	18	0	18	1656	1658	579462	3.79885	0.238253	5.60204	2.11848e-08	0.000218797	2.38149	6.05979	0.736763	3253	1286351	4.29821	0.237629	6.13645	8.43875e-10	9.09529e-06	2.69782	6.84797	0.767345	100	35030	3.80761	0.25727	5.19688	2.02666e-07	0.00178407	2.29964	6.30442	0.737368
CACNA1H	15	18	17	1	21	2769	1065	967161	6.88724	0.221179	8.72447	0	2.76e-14	4.46451	10.6247	0.854804	1914	2146930	8.50692	0.220234	9.72092	0	0	5.52465	13.099	0.882449	92	60470	4.98481	0.242624	6.62093	3.56946e-11	3.14219e-07	3.0983	8.01999	0.79939
KIF14	11	18	18	0	18	2028	1162	708976	5.41539	0.23856	7.08102	1.4309e-12	1.47788e-08	3.39284	8.64363	0.815341	4377	1571007	3.18571	0.237229	4.8842	1.03851e-06	0.011193	2.00112	5.07154	0.686098	92	43346	4.18182	0.25873	5.52988	3.20444e-08	0.000282087	2.51843	6.94387	0.76087
MALRD1	12	18	18	0	18	2214	1070	773650	5.87835	0.238628	7.42277	1.147e-13	1.18461e-09	3.68241	9.38382	0.829884	3204	1715262	4.35244	0.237318	6.19732	5.74326e-10	6.19009e-06	2.73353	6.93014	0.770244	80	38864	3.94959	0.261788	5.24704	1.54561e-07	0.0013606	2.36436	6.59767	0.746809
MUC4	12	18	16	2	23	2209	1055	646442	6.37983	0.21185	8.74743	0	2.25e-14	4.21191	9.66361	0.843256	2877	1429974	5.17512	0.210426	7.81206	5.6e-15	6.06392e-11	3.42611	7.81698	0.806768	97	47439	5.09209	0.232941	6.98757	2.7969e-12	2.46214e-08	3.22562	8.03857	0.803617
ADGRV1	14	17	17	0	18	2586	1686	902056	3.72409	0.237774	5.52971	3.20756e-08	0.000331277	2.33681	5.93495	0.731478	4002	2000588	3.47956	0.23705	5.2601	1.43975e-07	0.00155177	2.18647	5.53739	0.712607	72	56618	5.47351	0.264289	6.43205	1.25898e-10	1.10828e-06	3.26061	9.18827	0.817302
MUC6	14	17	17	0	18	2586	1060	902294	5.92497	0.238509	7.45956	8.68e-14	8.96589e-10	3.71247	9.45605	0.831223	2120	2002242	6.57392	0.237517	7.92831	2.2e-15	2.39428e-11	4.12711	10.4714	0.847884	64	53833	5.85481	0.267555	6.60523	3.96912e-11	3.49402e-07	3.46549	9.89146	0.8292
STARD9	13	17	17	0	22	2396	1948	837274	3.94652	0.215375	6.37416	1.83973e-10	1.90008e-06	2.58752	6.01929	0.746612	2951	1858459	5.78255	0.214968	8.16328	3e-16	3.5141e-12	3.79433	8.8126	0.827066	95	50855	4.91525	0.237524	6.70391	2.02913e-11	1.78624e-07	3.08575	7.82944	0.796552
TNRC18	12	17	17	0	17	2215	1695	746757	3.38131	0.244676	4.97909	6.38848e-07	0.00659803	2.09321	5.46207	0.704256	3490	1649058	3.62648	0.244054	5.27861	1.30168e-07	0.00140295	2.24772	5.85098	0.724251	84	43130	3.94072	0.266839	5.13929	2.75773e-07	0.00242763	2.33581	6.64834	0.746239
DNAH2	14	16	16	0	17	2587	1250	902702	4.74555	0.244972	6.35668	2.06157e-10	2.12919e-06	2.93604	7.67028	0.789276	3337	2002307	3.943	0.243947	5.62393	1.86661e-08	0.000201183	2.44441	6.36032	0.746386	102	55130	3.55173	0.26274	4.82392	1.40763e-06	0.0123913	2.12223	5.94414	0.718447
HELZ2	18	16	16	0	19	3329	1054	1161012	6.28689	0.232124	7.92019	2.4e-15	2.44929e-11	3.98885	9.90887	0.840939	3066	2576104	4.79547	0.230778	6.79298	1.09839e-11	1.18384e-07	3.05062	7.5383	0.79147	68	70747	5.93798	0.2601	6.84879	7.4478e-12	6.55632e-08	3.56646	9.88645	0.831593
KMT2D	16	16	16	0	18	2958	877	1031006	7.15379	0.23882	8.23903	2e-16	1.7931e-12	4.4797	11.4241	0.860214	1882	2287364	7.39588	0.23754	8.42351	0	3.938e-13	4.64292	11.7812	0.86479	41	64697	9.60229	0.283371	7.98246	1.4e-15	1.26272e-11	5.51016	16.7334	0.895858
NEB	14	16	15	1	20	2584	983	902774	7.10826	0.226728	8.65028	0	5.31e-14	4.55794	11.0856	0.859319	2007	2002712	7.7234	0.225579	9.06227	0	1.4e-15	4.96355	12.0178	0.870523	100	56474	4.37105	0.245774	6.00147	1.95537e-09	1.72131e-05	2.7001	7.07608	0.771222
PKHD1	16	16	16	0	19	2957	1480	1030896	4.47564	0.231617	6.47038	9.77557e-11	1.00962e-06	2.84249	7.04712	0.776568	2429	2284916	6.04429	0.231045	7.78685	6.9e-15	7.4048e-11	3.84304	9.50637	0.834554	82	64943	5.08886	0.255304	6.373	1.85365e-10	1.63177e-06	3.08533	8.39344	0.803492
RNF213	14	16	16	0	16	2588	606	903193	9.21433	0.254043	8.74168	0	2.37e-14	5.60039	15.1603	0.891473	2251	2002559	5.50004	0.251657	6.77413	1.25161e-11	1.34899e-07	3.35854	9.007	0.818183	34	52456	9.53832	0.303838	7.42278	1.147e-13	1.00963e-09	5.25824	17.3023	0.89516
TEX15	10	16	16	0	17	1843	686	644578	8.66712	0.246628	8.75625	0	2.08e-14	5.34492	14.0543	0.884621	3050	1428880	4.32135	0.244325	5.99025	2.09517e-09	2.25817e-05	2.67698	6.97579	0.768591	79	38963	4.54935	0.268421	5.64405	1.66096e-08	0.000146215	2.68822	7.69899	0.780188
USH2A	20	16	16	0	21	3699	1741	1289381	4.20453	0.220147	6.52366	6.86109e-11	7.08613e-07	2.73102	6.47307	0.762161	5008	2859552	3.24167	0.219293	5.36309	8.18099e-08	0.000881747	2.10913	4.98235	0.691517	139	80789	3.29968	0.234725	5.08606	3.65584e-07	0.00321823	2.08291	5.22727	0.696941
VPS13B	13	16	16	0	18	2400	1705	837539	3.68419	0.237823	5.48327	4.17525e-08	0.000431219	2.31155	5.87193	0.72857	2753	1859489	5.06581	0.237352	6.83589	8.1495e-12	8.78355e-08	3.18134	8.06653	0.802598	99	52771	3.9978	0.257084	5.39024	7.03629e-08	0.000619404	2.41539	6.61692	0.749863
ABCA13	15	15	15	0	17	2773	1536	966914	3.85919	0.244614	5.52075	3.37548e-08	0.000348619	2.38933	6.23327	0.740878	2967	2145745	4.43363	0.243971	6.10409	1.03387e-09	1.1143e-05	2.74845	7.15207	0.774451	59	60405	6.27653	0.275953	6.65628	2.80845e-11	2.47228e-07	3.65447	10.7799	0.840676
COL6A3	13	15	15	0	15	2403	736	838607	7.11243	0.261616	7.49896	6.43e-14	6.64367e-10	4.25918	11.8771	0.859401	2206	1859963	5.26304	0.259878	6.39033	1.65525e-10	1.78403e-06	3.16245	8.75889	0.809996	51	52549	6.43179	0.294465	6.32079	2.60225e-10	2.29076e-06	3.61142	11.4547	0.844522
DNAH14	13	15	15	0	15	2403	990	837762	5.2823	0.260948	6.37812	1.79272e-10	1.85152e-06	3.16737	8.80941	0.810688	1569	1859201	7.39675	0.260232	7.68945	1.48e-14	1.59267e-10	4.44147	12.3184	0.864805	68	47686	4.37743	0.286024	5.16202	2.44293e-07	0.00215051	2.49891	7.6681	0.771556
DNAH9	13	15	15	0	16	2402	1147	838177	4.86765	0.252566	6.26614	3.70106e-10	3.82246e-06	2.96709	7.9856	0.794562	1872	1860446	6.62	0.251895	7.50351	6.21e-14	6.69653e-10	4.04055	10.8461	0.848943	92	52525	3.80299	0.271671	4.91694	8.79082e-07	0.00773856	2.23293	6.47703	0.737049
FAT1	15	15	15	0	15	2775	806	967646	6.48948	0.261283	7.15769	8.205e-13	8.4739e-09	3.88867	10.8297	0.845904	2145	2146228	5.4085	0.259795	6.49731	8.17689e-11	8.81305e-07	3.25038	8.99952	0.815106	53	58785	5.99541	0.293107	6.11037	9.94016e-10	8.75032e-06	3.37537	10.6492	0.833206
CELSR1	13	14	14	0	16	2402	987	835323	5.63747	0.252845	6.8399	7.9249e-12	8.18486e-08	3.43446	9.25359	0.822615	1659	1853063	7.44031	0.252031	7.96296	1.7e-15	1.81046e-11	4.54002	12.1934	0.865597	98	51529	3.50246	0.270444	4.63484	3.57208e-06	0.031445	2.06142	5.95085	0.714486
MDN1	15	14	14	0	16	2774	1252	967152	4.45558	0.25231	5.92191	3.1822e-09	3.28658e-05	2.71727	7.30591	0.775562	2020	2146442	6.12888	0.251706	7.20289	5.895e-13	6.35349e-09	3.74218	10.0378	0.836838	55	59452	6.23473	0.284709	6.42809	1.29216e-10	1.13749e-06	3.56836	10.8935	0.839608
MYO7A	14	14	14	0	15	2589	1348	898048	3.85984	0.260376	5.1872	2.13478e-07	0.0022048	2.31703	6.42992	0.740922	2470	1984948	4.65598	0.259727	5.92218	3.17693e-09	3.4241e-05	2.79851	7.74633	0.785223	62	56168	5.24876	0.288444	5.74806	9.02736e-09	7.94679e-05	2.98214	9.23814	0.809479
PPL	12	14	14	0	14	2218	548	774289	8.91844	0.271488	8.05975	8e-16	7.8961e-12	5.23834	15.1839	0.887873	1395	1718125	7.77404	0.269438	7.61136	2.71e-14	2.92322e-10	4.58455	13.1825	0.871367	49	47175	6.0769	0.303824	5.93929	2.86267e-09	2.52001e-05	3.35014	11.0231	0.835443
SVEP1	11	14	14	0	14	2032	1246	708850	3.91959	0.269675	5.06531	4.07745e-07	0.00421119	2.31041	6.64956	0.744871	2424	1573070	4.47116	0.26895	5.5685	2.56935e-08	0.000276925	2.63928	7.57451	0.776344	70	43180	4.25	0.293649	4.92738	8.33394e-07	0.00733636	2.39018	7.55697	0.764706
ZAN	14	14	14	0	15	2589	1136	824088	4.20295	0.260642	5.50865	3.61596e-08	0.000373457	2.52169	7.00515	0.762072	1879	1870437	5.76734	0.259972	6.73999	1.584e-11	1.70723e-07	3.46483	9.59994	0.82661	40	56391	8.16787	0.303431	6.92153	4.4681e-12	3.93323e-08	4.50633	14.8045	0.877569
ZDBF2	12	14	14	0	15	2217	932	773802	5.61745	0.261136	6.60912	3.86614e-11	3.99295e-07	3.3671	9.3718	0.821983	2515	1716311	4.61725	0.259838	5.88751	3.92064e-09	4.22566e-05	2.77463	7.68356	0.783421	62	47457	5.17886	0.288562	5.69925	1.20336e-08	0.000105932	2.94175	9.11723	0.806907
ABCC10	11	13	13	0	13	2033	1156	709113	3.92251	0.279788	4.88488	1.03494e-06	0.0106888	2.26675	6.78772	0.745061	1820	1574590	5.53225	0.279222	6.12629	8.99539e-10	9.69523e-06	3.20054	9.56271	0.819242	61	42738	4.48013	0.30632	4.89571	9.79536e-07	0.00862286	2.4578	8.16648	0.776792
BOD1L1	12	13	13	0	14	2218	1350	772604	3.61235	0.269484	4.766	1.87923e-06	0.0194087	2.1301	6.12603	0.723172	2272	1714260	4.7625	0.268924	5.80377	6.48416e-09	6.98863e-05	2.8114	8.06766	0.790026	65	47465	4.60921	0.295441	5.17213	2.31441e-07	0.00203737	2.58311	8.22452	0.783043
COL15A1	6	13	13	0	13	1103	1153	386259	3.94836	0.280534	4.8953	9.81544e-07	0.0101374	2.27835	6.84247	0.746731	1997	857605	5.06147	0.279878	5.79416	6.86627e-09	7.40047e-05	2.92442	8.7602	0.802429	53	21611	4.80581	0.311037	5.04708	4.48625e-07	0.00394924	2.6122	8.84152	0.791919
DCHS1	12	13	13	0	15	2217	1361	773429	3.84493	0.260488	5.17013	2.33933e-07	0.00241606	2.30758	6.40648	0.739917	3366	1716074	3.44943	0.259645	4.76886	1.85272e-06	0.0199686	2.07364	5.73801	0.710097	61	46817	5.19277	0.28902	5.6995	1.20163e-08	0.000105779	2.947	9.14994	0.807425
MACF1	15	13	13	0	17	2773	1336	967162	4.43805	0.244814	6.08714	1.14946e-09	1.18716e-05	2.74664	7.17103	0.774676	2989	2145593	4.40069	0.243966	6.07365	1.25037e-09	1.34765e-05	2.72805	7.09885	0.772763	32	47820	9.16133	0.300757	7.36471	1.775e-13	1.56282e-09	5.08099	16.5184	0.890846
MUC22	14	13	13	0	32	2572	2052	832424	5.04715	0.179241	9.03155	0	1.7e-15	3.552	7.17165	0.801868	4624	1834864	4.93702	0.178481	8.94638	0	4e-15	3.47967	7.00473	0.797449	32	37325	14.5121	0.25083	10.6645	0	0	8.87602	23.7268	0.931092
ROBO4	9	13	13	0	13	1661	977	580112	4.6472	0.280268	5.4814	4.21967e-08	0.000435808	2.68301	8.04934	0.784816	1481	1287914	6.80621	0.279645	6.85812	6.9774e-12	7.52021e-08	3.9343	11.7745	0.853075	50	35308	5.52684	0.312335	5.47365	4.40851e-08	0.000388081	2.99648	10.1939	0.819065
RP1	10	13	13	0	13	1847	270	645324	16.8225	0.284903	9.90764	0	0	9.62445	29.4039	0.940556	1566	1430734	6.43048	0.279471	6.6592	2.75324e-11	2.96745e-07	3.71838	11.1207	0.844491	65	37455	4.05577	0.304755	4.59431	4.34189e-06	0.0382217	2.23182	7.37031	0.753437
SORL1	8	13	13	0	13	1475	797	515731	5.70317	0.280816	6.19987	5.65116e-10	5.83651e-06	3.28913	9.88899	0.824659	1673	1144217	6.02787	0.279642	6.4239	1.32822e-10	1.43156e-06	3.4844	10.428	0.834104	28	30984	9.75283	0.336671	6.76493	1.33375e-11	1.1741e-07	5.04139	18.8674	0.897466
TG	14	13	13	0	17	2587	632	903132	9.39046	0.246563	9.08365	0	1.1e-15	5.79172	15.2253	0.893509	1672	2002874	7.87172	0.244558	8.43676	0	3.516e-13	4.87414	12.7128	0.872963	52	55450	7.0073	0.280105	6.95079	3.6324e-12	3.19761e-08	4.04688	12.1334	0.857292
ZC3H3	12	13	13	0	15	2217	806	773508	6.49315	0.261457	7.15509	8.362e-13	8.63611e-09	3.88954	10.8396	0.845992	2259	1716177	5.1401	0.259925	6.29825	3.01026e-10	3.24446e-06	3.0883	8.55508	0.805451	56	48437	5.85214	0.29154	6.06026	1.35902e-09	1.19634e-05	3.30484	10.3628	0.829122
BTNL8	2	12	1	11	23	349	920	110356	7.90516	0.217806	9.49245	0	0	5.15834	12.1147	0.8735	1527	252903	10.9148	0.2168	11.0245	0	0	7.1363	16.694	0.908382	9	7842	57.4231	0.396966	10.2035	0	0	26.3744	125.023	0.982585
KIAA0100	8	12	12	0	12	1476	837	515680	5.00898	0.291903	5.51975	3.39481e-08	0.000350616	2.82668	8.87611	0.800359	1369	1144753	6.79835	0.291105	6.58415	4.57498e-11	4.93092e-07	3.84246	12.0281	0.852905	59	32065	4.41849	0.317791	4.67539	2.9339e-06	0.0258271	2.37009	8.23727	0.773678
KIF17	10	12	12	0	13	1847	700	644391	6.4793	0.280882	6.65266	2.87839e-11	2.9728e-07	3.73625	11.2362	0.845662	2156	1428560	4.66365	0.279158	5.51588	3.47049e-08	0.000374049	2.69838	8.06028	0.785576	49	40199	5.77425	0.312886	5.60399	2.09475e-08	0.000184401	3.12724	10.6618	0.826817
LRRK2	8	12	12	0	12	1476	666	515280	6.29019	0.292428	6.28869	3.20149e-10	3.30649e-06	3.54604	11.1579	0.841022	1765	1141961	5.26019	0.290823	5.7085	1.13973e-08	0.00012284	2.97473	9.30155	0.809893	46	32434	5.73241	0.32524	5.36877	7.92753e-08	0.00069786	3.03032	10.8439	0.825553
MROH2A	9	12	12	0	12	1662	563	580349	7.44271	0.292768	6.85607	7.0782e-12	7.31041e-08	4.19297	13.2111	0.86564	930	1288060	10.0001	0.291567	7.89731	2.8e-15	3.07148e-11	5.64699	17.7088	0.900001	18	30402	12.1949	0.373528	6.69567	2.14691e-11	1.88992e-07	5.86443	25.3591	0.917999
MUC2	10	12	12	0	14	1846	1131	644506	4.32176	0.269919	5.42261	5.87351e-08	0.000606616	2.54625	7.33534	0.768613	1826	1431188	5.94418	0.269293	6.61887	3.61964e-11	3.90124e-07	3.50643	10.0767	0.831768	42	24662	4.45323	0.309549	4.82519	1.39872e-06	0.0123129	2.42763	8.16899	0.775444
NID1	11	12	12	0	13	2033	418	709949	10.8607	0.282504	8.44287	0	3.198e-13	6.24287	18.8942	0.907925	521	1575825	19.3409	0.281665	10.5168	0	0	11.1357	33.5919	0.948296	25	44006	11.2558	0.342692	7.06433	1.614e-12	1.42077e-08	5.75006	22.0335	0.911157
NOTCH4	11	12	12	0	13	2033	166	708944	27.3093	0.288861	11.4492	0	0	15.5034	48.1053	0.963382	2133	1569353	4.70474	0.279078	5.54889	2.87496e-08	0.000309863	2.72258	8.13002	0.787448	38	40626	6.83638	0.322111	5.96769	2.40629e-09	2.11826e-05	3.63614	12.8532	0.853724
PRDM2	11	12	12	0	15	2031	1115	706683	4.68092	0.260878	5.91654	3.28788e-09	3.39572e-05	2.80716	7.8054	0.786367	1542	1563609	7.48902	0.2604	7.7321	1.06e-14	1.1402e-10	4.4954	12.4762	0.866471	19	42859	16.6598	0.346142	8.12673	4e-16	3.8824e-12	8.45334	32.8331	0.939975
SPTB	10	12	12	0	12	1848	421	645300	9.95311	0.293686	7.8243	5.1e-15	5.27234e-11	5.59717	17.699	0.899529	1684	1431351	5.51929	0.290635	5.87764	4.16167e-09	4.48545e-05	3.12241	9.75612	0.818817	36	40579	7.31944	0.334181	5.95646	2.57764e-09	2.2691e-05	3.80205	14.0909	0.863378
XIRP2	11	12	11	1	14	2032	1403	707527	3.47448	0.269509	4.62117	3.81585e-06	0.0394101	2.0487	5.89251	0.712187	2092	1570119	5.17101	0.269071	6.10644	1.01878e-09	1.09804e-05	3.05167	8.7622	0.806614	66	43124	4.50173	0.295119	5.09781	3.43608e-07	0.00302478	2.52446	8.02768	0.777863
ZNF98	1	12	12	0	12	174	64	59404	64.0129	0.323608	12.8522	0	0	33.9474	120.706	0.984378	393	124553	21.8572	0.302709	10.1897	0	0	12.076	39.5608	0.954248	33	3887	8.1233	0.345891	6.05606	1.395e-09	1.22802e-05	4.12386	16.0015	0.876897
ATXN1	9	11	11	0	12	1662	490	562080	8.28233	0.293219	7.21004	5.594e-13	5.77699e-09	4.66186	14.7145	0.879261	1398	1222950	6.31614	0.290949	6.33482	2.37615e-10	2.56101e-06	3.57101	11.1715	0.841675	12	28500	17.148	0.409027	6.9479	3.7076e-12	3.26379e-08	7.69206	38.2283	0.941684
CABIN1	7	11	11	0	11	1291	573	451403	6.71238	0.305665	6.22889	4.69759e-10	4.85167e-06	3.68713	12.2198	0.851021	1481	1001611	5.76249	0.303908	5.76284	8.27122e-09	8.91472e-05	3.17628	10.4545	0.826464	53	28430	4.57054	0.332546	4.56969	4.8845e-06	0.0429983	2.38176	8.77074	0.781207
CHTF18	11	11	11	0	11	2035	647	709479	5.92739	0.304873	5.83713	5.31064e-09	5.48483e-05	3.261	10.774	0.831292	1808	1574148	4.70625	0.30324	5.10782	3.25901e-07	0.00351256	2.59748	8.52704	0.787517	46	42256	4.96545	0.336398	4.76372	1.90054e-06	0.0167304	2.5681	9.60077	0.798608
CRYBG3	11	11	11	0	12	2034	605	709461	6.91836	0.292368	6.61556	3.70158e-11	3.823e-07	3.90063	12.2708	0.855457	1945	1573308	4.77226	0.290413	5.38137	7.39202e-08	0.000796712	2.70097	8.43197	0.790456	27	29527	6.45187	0.347701	5.362	8.23073e-08	0.000724551	3.26375	12.7542	0.845006
CSMD3	6	11	11	0	11	1105	345	385185	11.1143	0.307758	7.82506	5.1e-15	5.24037e-11	6.08011	20.3165	0.910026	510	853354	16.6567	0.306229	9.18534	0	4e-16	9.1395	30.3568	0.939964	36	23336	6.45289	0.345882	5.39064	7.02069e-08	0.000618032	3.27592	12.7109	0.845031
DOCK6	10	11	11	0	12	1848	341	645192	12.2861	0.294633	8.51388	0	1.737e-13	6.89632	21.8882	0.918607	1891	1430233	4.91128	0.290524	5.47816	4.29777e-08	0.000463214	2.77905	8.67947	0.796387	35	40417	7.49852	0.335366	6.00747	1.88436e-09	1.6588e-05	3.88603	14.4692	0.86664
EVPL	14	11	11	0	17	2587	693	903119	8.56376	0.246281	8.71988	0	2.88e-14	5.28477	13.8772	0.883229	1973	2003787	6.67386	0.244371	7.76767	8e-15	8.61595e-11	4.13394	10.7743	0.850162	100	54585	3.58695	0.263113	4.85458	1.2064e-06	0.01062	2.1417	6.00748	0.721212
GRIN3B	10	11	11	0	11	1849	683	642453	5.59598	0.304821	5.64939	1.61023e-08	0.000166304	3.07899	10.1706	0.8213	1126	1425441	7.53124	0.303873	6.64442	3.04406e-11	3.28089e-07	4.1515	13.6624	0.86722	38	39168	6.13202	0.343207	5.28405	1.26359e-07	0.00111234	3.12939	12.0157	0.836922
LAMA3	10	11	11	0	11	1849	180	645577	21.3369	0.31146	9.82612	0	0	11.5881	39.2872	0.953133	271	1432693	31.4514	0.308449	11.18	0	0	17.1824	57.57	0.968205	16	40664	15.1198	0.392396	6.92159	4.4659e-12	3.93134e-08	7.00699	32.6257	0.933862
LY75	9	11	11	0	17	1657	1038	580062	5.73328	0.245748	7.10601	1.1945e-12	1.23364e-08	3.54175	9.28087	0.82558	1560	1287804	8.46938	0.245089	8.71705	0	3.08e-14	5.23874	13.6923	0.881928	66	35159	5.46536	0.273143	6.2181	5.03196e-10	4.42963e-06	3.19974	9.33518	0.81703
MAGEL2	9	11	11	0	14	1660	801	570563	6.00746	0.270705	6.62346	3.50896e-11	3.62406e-07	3.53397	10.2122	0.83354	2063	1260453	5.15285	0.269289	6.08844	1.14015e-09	1.22885e-05	3.03965	8.73516	0.805933	38	35462	7.87045	0.313648	6.57781	4.77434e-11	4.20286e-07	4.25615	14.554	0.872942
RPL3L	7	11	11	0	12	1290	954	451009	4.39773	0.29182	5.07535	3.8679e-07	0.00399477	2.48214	7.79167	0.77261	1520	1001561	6.1295	0.291148	6.22746	4.74073e-10	5.10956e-06	3.46413	10.8457	0.836855	59	27272	4.29988	0.317953	4.58743	4.48745e-06	0.039503	2.30573	8.0187	0.767435
RYR1	11	11	11	0	13	2033	807	708994	5.61791	0.280456	6.15412	7.54942e-10	7.79704e-06	3.24225	9.73428	0.821998	1923	1572710	5.22968	0.27917	5.92597	3.10456e-09	3.3461e-05	3.02581	9.03877	0.808784	62	44614	4.60135	0.305886	4.98993	6.04021e-07	0.0053172	2.52644	8.38033	0.782673
SDK1	11	11	11	0	14	2032	1144	708960	4.26973	0.269808	5.37994	7.45105e-08	0.000769544	2.51614	7.24544	0.765793	2913	1572821	3.72	0.268821	4.88699	1.0239e-06	0.0110356	2.19643	6.3004	0.731183	46	42796	6.40988	0.306077	6.06984	1.28035e-09	1.12709e-05	3.51813	11.6785	0.843991
SPTA1	16	11	11	0	17	2959	265	1032782	22.3907	0.250871	12.3914	0	0	13.6937	36.611	0.955339	3472	2288359	3.78659	0.243824	5.46078	4.74056e-08	0.000510937	2.34802	6.10654	0.73591	67	64890	5.56425	0.272217	6.30512	2.8797e-10	2.535e-06	3.26355	9.48687	0.820281
STAB1	10	11	11	0	15	1845	1235	644413	4.24221	0.260806	5.54083	3.01035e-08	0.000310909	2.54442	7.07286	0.764274	2510	1430497	4.63349	0.260015	5.89701	3.70153e-09	3.98951e-05	2.78342	7.71325	0.78418	68	39516	4.72453	0.286251	5.42449	5.81191e-08	0.000511622	2.69586	8.27982	0.788339
THADA	8	11	10	1	13	1475	841	515702	5.40448	0.280699	6.01081	1.84602e-09	1.90657e-05	3.11758	9.36893	0.814968	2617	1143393	3.85073	0.279256	4.82805	1.37877e-06	0.0148603	2.22759	6.65657	0.740309	53	31275	5.20083	0.310646	5.30771	1.11012e-07	0.000977238	2.82908	9.56093	0.807723
TNC	9	11	11	0	11	1663	587	580471	6.54098	0.305312	6.15136	7.68212e-10	7.93409e-06	3.59547	11.8995	0.847118	853	1288352	9.99047	0.30444	7.56022	4.02e-14	4.33687e-10	5.501	18.1439	0.899905	16	34880	14.4197	0.392478	6.79935	1.05091e-11	9.25114e-08	6.68148	31.1201	0.930651
TOP3A	6	11	11	0	12	1104	404	386986	10.4118	0.294477	7.95626	1.8e-15	1.83127e-11	5.84604	18.5434	0.903955	670	858810	13.9327	0.292802	8.99666	0	2.5e-15	7.84868	24.7327	0.928226	20	21632	11.7565	0.36645	6.72509	1.7548e-11	1.54475e-07	5.73259	24.1105	0.914941
TRIP11	10	11	11	0	11	1849	318	645317	12.0726	0.307565	8.09891	6e-16	5.7272e-12	6.60689	22.06	0.917168	1763	1430608	4.82752	0.303344	5.18992	2.10386e-07	0.00226754	2.66386	8.74855	0.792854	22	40462	10.9416	0.370039	6.46572	1.00818e-10	8.87501e-07	5.29781	22.5977	0.908606
TTLL10	10	11	11	0	12	1848	873	643947	4.78978	0.291584	5.37232	7.77321e-08	0.000802817	2.70466	8.48236	0.791222	1493	1429253	6.21625	0.290766	6.28397	3.30025e-10	3.557e-06	3.51579	10.9909	0.839131	15	38923	16.8498	0.388029	7.27867	3.371e-13	2.96774e-09	7.87584	36.0489	0.940652
UBR4	9	11	11	0	12	1662	666	580371	6.2919	0.292298	6.29242	3.12556e-10	3.22808e-06	3.54791	11.1581	0.841065	1509	1287329	6.15957	0.290858	6.25049	4.09157e-10	4.40989e-06	3.48311	10.8927	0.837651	34	33386	7.08983	0.336715	5.81698	5.99215e-09	5.27489e-05	3.66453	13.7168	0.858953
CDC42BPG	10	10	10	0	11	1849	686	642034	5.56788	0.30481	5.63306	1.77039e-08	0.000182846	3.06359	10.1193	0.820398	1707	1418589	4.944	0.303375	5.26799	1.37929e-07	0.0014866	2.72798	8.96018	0.797735	31	39470	7.57463	0.351757	5.75625	8.6003e-09	7.57084e-05	3.80136	15.0933	0.86798
CSMD1	10	10	10	0	11	1849	474	645136	8.09709	0.305878	6.83771	8.0467e-12	8.31065e-08	4.44591	14.7468	0.876499	834	1431468	10.2111	0.304384	7.63336	2.29e-14	2.4651e-10	5.62308	18.5425	0.902067	30	40474	8.02621	0.353282	5.89533	3.7393e-09	3.29171e-05	4.01598	16.041	0.875408
DNAH6	7	10	10	0	10	1292	460	451400	7.59523	0.320858	6.31905	2.63172e-10	2.71804e-06	4.04968	14.245	0.868339	950	1001446	8.15908	0.319104	6.5782	4.76184e-11	5.13231e-07	4.3653	15.25	0.877437	22	27304	9.60597	0.382446	5.91556	3.30746e-09	2.91156e-05	4.53938	20.3276	0.895898
INTS1	8	10	10	0	10	1478	490	515957	7.12431	0.320499	6.12643	8.98707e-10	9.28185e-06	3.80127	13.3523	0.859636	885	1145169	8.75491	0.319073	6.79975	1.048e-11	1.12954e-07	4.68438	16.3626	0.885778	24	29580	8.33897	0.377329	5.62093	1.8993e-08	0.000167195	3.98037	17.4703	0.880081
KANK1	12	10	10	0	12	2220	796	774008	5.25606	0.291619	5.69025	1.26853e-08	0.000131014	2.96777	9.30875	0.809744	1237	1717578	7.50542	0.290848	6.93016	4.2037e-12	4.53072e-08	4.24424	13.2724	0.866763	56	48256	4.65792	0.318844	4.82545	1.39685e-06	0.0122965	2.49337	8.70156	0.785312
KCP	8	10	10	0	10	1478	775	515399	4.49953	0.319326	4.70984	2.47907e-06	0.0256039	2.40631	8.41362	0.777755	1189	1143795	6.50866	0.31862	5.8789	4.12994e-09	4.45125e-05	3.4856	12.1536	0.846359	34	30980	6.16493	0.360722	5.04232	4.59928e-07	0.00404875	3.04001	12.502	0.837792
LRP4	9	10	10	0	10	1664	210	580876	16.6231	0.324599	8.65927	0	4.9e-14	8.79846	31.4062	0.939843	665	1288623	11.6453	0.31954	7.68263	1.56e-14	1.67983e-10	6.2252	21.7845	0.914128	31	35261	6.83565	0.364537	5.27285	1.34319e-07	0.00118241	3.34564	13.9663	0.853708
MCC	9	10	10	0	12	1662	985	562769	4.12519	0.291465	4.86203	1.16189e-06	0.012	2.32994	7.30373	0.757587	1976	1254140	4.58257	0.290589	5.23854	1.61855e-07	0.00174447	2.59272	8.0996	0.781782	16	29502	13.3132	0.382713	6.76423	1.34024e-11	1.17981e-07	6.28797	28.1873	0.924886
MYO9B	8	10	10	0	10	1478	427	515971	8.17566	0.320968	6.54633	5.89689e-11	6.0903e-07	4.35822	15.3369	0.877686	648	1144946	11.9546	0.31972	7.76029	8.5e-15	9.1328e-11	6.38829	22.3711	0.91635	20	32428	10.9702	0.388211	6.16981	6.83722e-10	6.0188e-06	5.12583	23.4783	0.908844
MYOM2	11	10	10	0	11	2035	461	709822	8.32294	0.305894	6.92729	4.2898e-12	4.43053e-08	4.56977	15.1586	0.87985	791	1575413	10.7658	0.30441	7.8065	5.9e-15	6.33744e-11	5.92826	19.5508	0.907113	14	24018	9.27336	0.403572	5.51858	3.41755e-08	0.000300847	4.20445	20.4534	0.892164
NOTCH1	9	10	10	0	12	1662	305	580754	13.7481	0.295323	8.8747	0	7.2e-15	7.70653	24.526	0.927263	1205	1288526	7.72069	0.291145	7.02022	2.2152e-12	2.38758e-08	4.36343	13.6611	0.870478	13	34765	19.3085	0.401107	7.38094	1.572e-13	1.38363e-09	8.7967	42.3817	0.948209
OR6C76	6	10	10	0	10	1106	256	374298	13.2197	0.323748	7.97443	1.5e-15	1.58105e-11	7.00878	24.9346	0.924355	548	820376	13.5356	0.320516	8.12854	4e-16	4.683e-12	7.22186	25.3691	0.926121	14	23733	15.3274	0.415181	6.5746	4.87853e-11	4.29457e-07	6.79299	34.5842	0.934758
OTOF	9	10	10	0	13	1661	551	580496	8.24558	0.281677	7.48971	6.9e-14	7.12875e-10	4.74737	14.3215	0.878723	1924	1287460	5.23724	0.279367	5.92696	3.08592e-09	3.32601e-05	3.02901	9.05532	0.80906	52	36230	5.45304	0.3111	5.45217	4.97582e-08	0.000438021	2.96363	10.0335	0.816616
PKD2L1	5	10	10	0	11	919	532	322232	7.24994	0.306398	6.46541	1.01023e-10	1.04336e-06	3.9767	13.2174	0.862068	824	715020	10.3865	0.305307	7.66607	1.77e-14	1.91137e-10	5.70934	18.8952	0.903721	47	19635	5.00046	0.336637	4.7812	1.74253e-06	0.0153395	2.58499	9.67301	0.800019
SEC16A	10	10	10	0	10	1850	185	645537	18.8616	0.325496	9.02355	0	1.9e-15	9.96575	35.6981	0.946982	253	1432871	30.6136	0.323255	10.5844	0	0	16.2463	57.6866	0.967335	16	39478	13.3372	0.403814	6.41521	1.40625e-10	1.23792e-06	6.04408	29.4305	0.925022
SI	8	10	10	0	10	1478	432	515096	8.06733	0.320926	6.50563	7.73705e-11	7.99083e-07	4.30083	15.1324	0.876043	551	1143123	14.0368	0.320144	8.25153	2e-16	1.6855e-12	7.49471	26.2893	0.928758	18	32454	12.1989	0.395301	6.3277	2.4884e-10	2.19054e-06	5.62127	26.4733	0.918026
TDRD6	10	10	10	0	11	1849	694	644935	5.52856	0.304783	5.61032	2.01952e-08	0.000208576	3.04212	10.0473	0.819121	1083	1431617	7.86419	0.303931	6.78549	1.15693e-11	1.24694e-07	4.33454	14.2681	0.872841	49	39580	4.80547	0.33449	4.69298	2.69252e-06	0.0237022	2.49466	9.25676	0.791904
TECTA	9	10	10	0	10	1664	27	581019	129.322	0.370998	13.106	0	0	62.499	267.592	0.992267	326	1288780	23.7579	0.321977	9.83895	0	0	12.6397	44.656	0.957909	12	36492	18.2752	0.428908	6.7743	1.25013e-11	1.10049e-07	7.88442	42.3601	0.945281
USP36	10	10	10	0	11	1849	916	644658	4.18687	0.304209	4.70714	2.5122e-06	0.025946	2.30644	7.60042	0.761158	1549	1430713	5.49486	0.303474	5.61437	1.97277e-08	0.000212625	3.03134	9.96045	0.818012	50	39528	4.70317	0.333879	4.63712	3.53301e-06	0.0311011	2.44448	9.04887	0.787377
VPS13D	9	10	10	0	10	1664	628	580487	5.55494	0.31968	5.36377	8.15024e-08	0.000841757	2.96868	10.3943	0.81998	1450	1287903	5.33779	0.318263	5.26235	1.42224e-07	0.00153289	2.86056	9.96031	0.812657	26	35446	8.19295	0.372949	5.63958	1.70463e-08	0.000150059	3.94439	17.0177	0.877944
ZFR2	9	10	10	0	10	1664	641	580217	5.43975	0.319629	5.29906	1.16401e-07	0.00120219	2.9074	10.1778	0.816168	941	1288023	8.22585	0.318849	6.60903	3.86835e-11	4.16931e-07	4.40323	15.367	0.878432	37	32979	5.35652	0.357293	4.6973	2.63619e-06	0.0232063	2.65918	10.7899	0.813312
ZNF646	11	10	10	0	13	2033	927	709204	4.89212	0.28017	5.66666	1.4561e-08	0.000150386	2.82496	8.47194	0.79559	2674	1573024	3.76166	0.278908	4.75018	2.0324e-06	0.0219052	2.17755	6.49817	0.73416	50	42802	5.47394	0.312151	5.44608	5.14932e-08	0.000453295	2.96887	10.0927	0.817316
ADAMTS2	8	9	9	0	9	1479	95	512265	32.813	0.349736	9.9813	0	0	16.5327	65.1249	0.969524	376	1132261	18.3245	0.338301	8.5966	0	8.85e-14	9.44203	35.5632	0.945428	12	30876	15.6572	0.441761	6.22719	4.74875e-10	4.18033e-06	6.58687	37.2176	0.936132
CNTLN	9	9	9	0	9	1665	380	579628	8.24506	0.338149	6.23871	4.41205e-10	4.55677e-06	4.24967	15.9968	0.878715	565	1283537	12.2797	0.336871	7.44482	9.71e-14	1.04627e-09	6.34508	23.7651	0.918565	12	33006	14.8676	0.441673	6.11126	9.88454e-10	8.70136e-06	6.25576	35.3346	0.93274
DNAH12	9	9	9	0	10	1664	494	580644	7.06366	0.320354	6.1025	1.04422e-09	1.07847e-05	3.76997	13.2349	0.85843	899	1288427	8.61285	0.318926	6.75157	1.46251e-11	1.5763e-07	4.60968	16.0925	0.883894	16	34986	13.1408	0.403893	6.37723	1.80315e-10	1.58731e-06	5.95416	29.0016	0.923901
FAT4	9	9	9	0	9	1665	56	580935	56.0748	0.359959	11.1865	0	0	27.6926	113.546	0.982167	1080	1288118	6.44704	0.335616	5.55283	2.81084e-08	0.000302952	3.33947	12.4464	0.84489	12	35610	16.0405	0.441671	6.28323	3.31611e-10	2.91917e-06	6.74934	38.1221	0.937658
FMO2	6	9	9	0	11	1105	651	386709	5.91335	0.305537	5.81669	6.00246e-09	6.19934e-05	3.24904	10.7625	0.830891	1738	857688	4.91258	0.303958	5.2369	1.63293e-07	0.00175997	2.70754	8.91342	0.796441	47	24325	5.15211	0.336351	4.8741	1.09305e-06	0.00962215	2.66488	9.96077	0.805905
IGFN1	8	9	9	0	10	1478	158	516296	22.1089	0.32712	9.46435	0	0	11.6444	41.9776	0.954769	377	1145551	20.5588	0.32145	9.40517	0	1e-16	10.949	38.6031	0.951359	26	31423	8.17711	0.373055	5.63279	1.7732e-08	0.000156095	3.93595	16.9883	0.877707
IGSF1	3	9	6	3	12	546	708	150572	4.67412	0.294251	5.24055	1.60096e-07	0.00165347	2.62559	8.32092	0.786056	1097	315711	6.32516	0.293393	6.28691	3.23854e-10	3.4905e-06	3.55902	11.2412	0.841901	16	6300	8.65385	0.384478	5.61281	1.99067e-08	0.000175238	4.07319	18.3858	0.884444
ITGB4	7	9	9	0	9	1293	228	451738	13.791	0.340988	7.69534	1.41e-14	1.4575e-10	7.06872	26.9061	0.927489	674	1002426	10.3523	0.336703	6.94144	3.8811e-12	4.18308e-08	5.35092	20.0283	0.903403	34	27984	5.72895	0.375941	4.64309	3.43229e-06	0.0302145	2.742	11.9697	0.825448
KDM6B	8	9	9	0	9	1479	98	507552	31.5158	0.349275	9.879	0	0	15.8935	62.494	0.96827	271	1119073	25.1283	0.339821	9.48734	0	0	12.9093	48.9131	0.960204	5	31607	38.4669	0.558407	6.53609	6.31496e-11	5.55906e-07	12.8754	114.925	0.974004
KIF19	7	9	9	0	10	1292	279	451709	12.5312	0.323049	7.82613	5e-15	5.19629e-11	6.65285	23.6035	0.920199	1057	1002213	7.33876	0.318937	6.24941	4.12015e-10	4.44069e-06	3.92769	13.7122	0.863737	9	25721	22.1199	0.460352	6.72632	1.74003e-11	1.53175e-07	8.9727	54.5309	0.954792
KLHDC4	9	9	9	0	9	1665	375	578467	8.33826	0.338201	6.27098	3.58773e-10	3.70541e-06	4.29727	16.1792	0.880071	1187	1282310	5.83943	0.335492	5.25984	1.44184e-07	0.00155401	3.02548	11.2706	0.82875	20	28680	7.75135	0.402177	5.09195	3.54397e-07	0.00311976	3.52401	17.0497	0.87099
LDB3	8	9	9	0	9	1479	549	515785	5.71703	0.337062	5.17249	2.30991e-07	0.00238568	2.95296	11.0684	0.825084	838	1144752	8.31269	0.336127	6.30054	2.96603e-10	3.19679e-06	4.30155	16.0642	0.879702	28	30621	6.65481	0.384102	4.93447	8.03675e-07	0.00707475	3.1346	14.1283	0.849733
MUSK	5	9	9	0	9	921	661	322011	4.7605	0.337213	4.62719	3.70653e-06	0.0382811	2.45816	9.21921	0.789938	978	714695	7.14109	0.336483	5.84239	5.14559e-09	5.54592e-05	3.69271	13.8097	0.859965	32	19213	5.86716	0.378813	4.67084	2.99977e-06	0.026407	2.79239	12.3276	0.82956
MYH14	7	9	9	0	10	1292	152	451693	23.0005	0.327651	9.56968	0	0	12.1014	43.7159	0.956523	848	1001583	9.14173	0.319303	6.93026	4.2008e-12	4.52758e-08	4.88914	17.0932	0.890612	26	28380	8.44844	0.37319	5.71822	1.07647e-08	9.47615e-05	4.06547	17.5567	0.881635
NRROS	9	9	9	0	9	1665	313	580825	10.0307	0.338981	6.80169	1.03399e-11	1.0679e-07	5.16158	19.4929	0.900306	1064	1288513	6.54599	0.335637	5.59787	2.17004e-08	0.000233886	3.39059	12.6379	0.847235	13	35625	14.8129	0.434353	6.20577	5.44293e-10	4.79141e-06	6.32282	34.7031	0.932491
PCDHA12	8	9	9	0	13	1475	581	515993	7.82743	0.281645	7.30576	2.757e-13	2.84748e-09	4.5069	13.5944	0.872244	2204	1144108	4.57517	0.279384	5.44283	5.24396e-08	0.000565194	2.646	7.91086	0.781429	39	31773	7.18034	0.321362	6.13435	8.55088e-10	7.52734e-06	3.82469	13.4801	0.860731
PCNX1	8	9	9	0	9	1479	618	515726	5.07814	0.33676	4.82523	1.3984e-06	0.0144426	2.62451	9.82564	0.803078	892	1144552	7.80809	0.33602	6.11619	9.58374e-10	1.03294e-05	4.04128	15.0859	0.871928	23	31647	8.37296	0.394078	5.39236	6.95387e-08	0.000612149	3.86753	18.1269	0.880568
PROM2	7	9	9	0	9	1293	250	451726	12.5771	0.340421	7.43747	1.026e-13	1.05997e-09	6.45367	24.5105	0.92049	468	1002556	14.911	0.337672	8.00215	1.2e-15	1.31782e-11	7.69263	28.9027	0.932935	31	27663	6.21129	0.379709	4.80992	1.50992e-06	0.0132918	2.95098	13.0736	0.839003
RBM5	3	9	9	0	10	548	101	189565	34.2497	0.334262	10.5716	0	0	17.788	65.9456	0.970803	243	418093	31.3968	0.325488	10.5894	0	0	16.5892	59.422	0.96815	0	11865	inf	inf					inf
RP1L1	9	9	8	1	11	1663	496	575738	7.67792	0.305824	6.66511	2.64475e-11	2.7315e-07	4.2162	13.9819	0.869756	739	1277511	11.4346	0.304737	7.9959	1.3e-15	1.38638e-11	6.29251	20.7787	0.912546	50	35540	4.70162	0.333974	4.63482	3.57253e-06	0.031449	2.44323	9.04757	0.787308
STK11IP	8	9	8	1	10	1478	412	516120	8.47577	0.321101	6.65589	2.81592e-11	2.90829e-07	4.51703	15.904	0.882017	643	1145667	12.0552	0.319738	7.78603	6.9e-15	7.45278e-11	6.44178	22.56	0.917048	26	30320	7.89008	0.373056	5.53698	3.07731e-08	0.000270895	3.79778	16.3921	0.873259
SYNGAP1	1	9	9	0	9	177	566	62600	5.62376	0.344302	5.01596	5.27707e-07	0.00545015	2.86386	11.0434	0.822183	1240	137428	5.63537	0.342891	5.0426	4.59255e-07	0.00494985	2.87771	11.0356	0.82255	0	4007	inf	inf					inf
SYNPO	8	9	9	0	9	1479	548	511982	5.68524	0.337067	5.15587	2.52456e-07	0.00260736	2.93651	11.0069	0.824106	1455	1132963	4.73835	0.335374	4.63867	3.5065e-06	0.0377931	2.45556	9.1433	0.788956	16	32135	12.2217	0.417515	5.99552	2.02839e-09	1.78559e-05	5.39184	27.7031	0.918179
TICRR	9	9	9	0	9	1665	238	580814	13.1913	0.340463	7.57662	3.55e-14	3.66308e-10	6.76831	25.7097	0.924193	355	1288626	19.6213	0.338422	8.79557	0	1.53e-14	10.1078	38.0888	0.949035	13	35705	14.8462	0.434353	6.21094	5.26697e-10	4.63652e-06	6.33702	34.7811	0.932642
URB2	7	9	9	0	9	1293	419	451635	7.5027	0.338043	5.96155	2.49856e-09	2.58051e-05	3.86785	14.5534	0.866715	687	1002476	10.1569	0.336662	6.88571	5.7502e-12	6.19755e-08	5.25036	19.6487	0.901545	26	27585	7.38488	0.387792	5.15595	2.52344e-07	0.00222139	3.45342	15.792	0.864588
ZNF335	8	9	9	0	9	1479	521	515958	6.0263	0.337207	5.3265	1.00122e-07	0.00103406	3.11182	11.6704	0.834061	714	1145180	9.76	0.336435	6.77186	1.27137e-11	1.37028e-07	5.04743	18.8725	0.897541	29	32421	6.80304	0.382493	5.01282	5.36376e-07	0.00472172	3.21454	14.3975	0.853007
ZNFX1	5	9	9	0	9	921	145	322755	21.7514	0.345104	8.92393	0	4.6e-15	11.0594	42.7805	0.954026	787	715757	8.88738	0.336851	6.48545	8.84695e-11	9.53525e-07	4.5924	17.1992	0.887481	23	19323	8.20974	0.394622	5.33503	9.55302e-08	0.000840952	3.78809	17.7926	0.878194
ABCA10	7	8	8	0	8	1294	9	451815	310.366	0.486709	11.7889	0	0	119.558	805.693	0.996778	821	1001741	7.54342	0.356359	5.67033	1.4252e-08	0.000153608	3.75171	15.1673	0.867434	14	27652	12.2111	0.444114	5.63446	1.75608e-08	0.000154588	5.11348	29.1603	0.918107
ADAM8	6	8	8	0	8	1108	179	387085	15.6136	0.362618	7.57862	3.49e-14	3.60701e-10	7.67074	31.7812	0.935953	715	858669	8.67102	0.356794	6.05387	1.4141e-09	1.52412e-05	4.30884	17.4494	0.884673	15	22642	10.8987	0.438877	5.44262	5.25036e-08	0.000462189	4.61099	25.7605	0.908246
ANK1	8	8	8	0	9	1479	252	516290	12.4672	0.340231	7.41583	1.209e-13	1.24832e-09	6.39966	24.2873	0.919789	390	1145866	17.879	0.33816	8.5274	0	1.613e-13	9.21501	34.689	0.944069	29	31569	6.62426	0.382494	4.94318	7.6857e-07	0.00676573	3.13005	14.0192	0.84904
ATG2B	7	8	8	0	8	1294	309	451517	9.03382	0.359181	6.12775	8.91282e-10	9.20516e-06	4.46817	18.2647	0.889305	443	1001978	13.9833	0.357814	7.37216	1.679e-13	1.80947e-09	6.93478	28.196	0.928486	8	26860	20.7573	0.500809	6.056	1.39551e-09	1.22846e-05	7.77811	55.3948	0.951824
C6orf132	8	8	8	0	10	1478	120	511762	28.8544	0.330169	10.1834	0	0	15.1066	55.1135	0.965343	1199	1127369	6.36169	0.318609	5.80742	6.34435e-09	6.83794e-05	3.40696	11.8789	0.842809	19	28645	10.2005	0.39159	5.93078	3.01506e-09	2.65416e-05	4.7347	21.976	0.901965
CCDC88B	8	8	8	0	9	1479	126	516214	24.9306	0.346014	9.2947	0	2e-16	12.6532	49.1209	0.959889	767	1145046	9.08452	0.336291	6.56149	5.32737e-11	5.74184e-07	4.69943	17.5614	0.889923	21	31421	9.1049	0.399297	5.53175	3.17047e-08	0.000279096	4.16281	19.9142	0.890169
CIC	8	8	8	0	9	1479	411	515909	7.63846	0.337968	6.01594	1.78842e-09	1.84708e-05	3.93842	14.8146	0.869084	753	1145195	9.25462	0.336327	6.61594	3.69188e-11	3.97911e-07	4.78708	17.8915	0.891946	10	20509	12.4801	0.460256	5.4842	4.15351e-08	0.000365634	5.06338	30.7608	0.919873
CLCA1	7	8	8	0	8	1294	9	451971	310.473	0.486709	11.7896	0	0	119.599	805.971	0.996779	101	1002738	61.3793	0.368341	11.1774	0	0	29.8184	126.345	0.983708	5	28497	35.2359	0.570796	6.24052	4.36112e-10	3.83909e-06	11.511	107.859	0.97162
COL4A4	9	8	8	0	10	1664	434	580598	8.03956	0.320791	6.49761	8.16054e-11	8.42821e-07	4.28716	15.0763	0.875615	730	1288278	10.6056	0.31933	7.39479	1.416e-13	1.5265e-09	5.67171	19.8314	0.90571	28	35536	7.62706	0.369247	5.50228	3.749e-08	0.000330025	3.69869	15.7278	0.868888
DOCK8	9	8	8	0	9	1665	175	580949	17.9444	0.342677	8.42564	0	3.705e-13	9.16717	35.1254	0.944272	404	1289006	17.2465	0.337917	8.42696	0	3.824e-13	8.89327	33.4459	0.942017	16	35819	12.101	0.41742	5.97309	2.32799e-09	2.04933e-05	5.33957	27.4244	0.917362
DYSF	7	8	8	0	8	1294	52	451890	53.7261	0.380796	10.462	0	0	25.4709	113.325	0.981387	209	1002585	29.6572	0.361329	9.38122	0	1e-16	14.607	60.2143	0.966281	8	28426	21.9675	0.500807	6.16917	6.8649e-10	6.04317e-06	8.23163	58.6242	0.954478
EML6	9	8	8	0	9	1665	494	580454	6.3514	0.33725	5.48161	4.21471e-08	0.000435295	3.27941	12.3011	0.842554	676	1288126	10.3001	0.33644	6.93185	4.1538e-12	4.47693e-08	5.32668	19.917	0.902913	28	35328	6.82008	0.383998	4.99969	5.74219e-07	0.00505485	3.2131	14.4762	0.853374
EPHB2	7	8	8	0	8	1294	367	451655	7.60845	0.358469	5.66091	1.5057e-08	0.000155508	3.76844	15.3614	0.868567	1079	1001899	5.74061	0.35595	4.90958	9.12721e-07	0.00983731	2.85737	11.5332	0.825803	23	27807	7.4745	0.411445	4.88886	1.01422e-06	0.00892817	3.33697	16.7421	0.866212
FBRS	7	8	8	0	8	1294	121	445053	22.7396	0.366114	8.53315	0	1.471e-13	11.0953	46.6042	0.956024	168	988154	36.364	0.362941	9.90127	0	0	17.8537	74.0649	0.9725	2	25578	79.0665	0.791083	5.52444	3.30539e-08	0.000290973	16.7729	372.714	0.987352
FLNB	7	8	8	0	8	1294	185	451780	15.0977	0.362188	7.49484	6.64e-14	6.8558e-10	7.42352	30.7052	0.933765	386	1002258	16.0527	0.35828	7.74779	9.4e-15	1.00781e-10	7.95379	32.3983	0.937705	21	28409	8.36358	0.416446	5.10003	3.39595e-07	0.00298945	3.69749	18.9181	0.880434
FRYL	8	8	8	0	8	1480	226	516321	12.3492	0.360697	6.96871	3.1986e-12	3.30354e-08	6.08987	25.0421	0.919023	661	1145518	9.36761	0.356636	6.27322	3.53655e-10	3.8117e-06	4.65644	18.8453	0.893249	13	31453	13.0782	0.450145	5.71137	1.12071e-08	9.86559e-05	5.41222	31.6023	0.923537
GCN1	8	8	8	0	8	1480	362	516224	7.70829	0.358385	5.6986	1.20793e-08	0.000124755	3.81851	15.5604	0.870269	804	1145492	7.7013	0.356259	5.73008	1.00386e-08	0.000108196	3.83099	15.4817	0.870152	18	30982	9.3039	0.425751	5.23883	1.61599e-07	0.00142256	4.03886	21.4324	0.892518
KTN1	3	8	8	0	8	550	380	193292	7.39874	0.359798	5.56231	2.66232e-08	0.000274965	3.65503	14.977	0.864842	592	429154	10.5443	0.358482	6.571	4.99792e-11	5.38675e-07	5.22243	21.2895	0.905162	21	11155	7.72641	0.417764	4.89425	9.86792e-07	0.00868673	3.40698	17.5221	0.870574
LPIN3	5	8	8	0	9	921	60	322742	52.5638	0.35898	11.0369	0	0	26.0086	106.232	0.980976	132	716070	53.0108	0.346084	11.4726	0	0	26.9012	104.462	0.981136	10	20124	19.6651	0.460702	6.46588	1.00708e-10	8.8653e-07	7.97149	48.5126	0.949149
LRP8	8	8	8	0	12	1476	535	511660	7.7754	0.293056	6.99854	2.5865e-12	2.67135e-08	4.37792	13.8095	0.871389	1316	1119401	6.91552	0.291156	6.6417	3.1009e-11	3.34215e-07	3.9083	12.2366	0.855398	1	28969	235.52	1.04117	5.2458	1.55604e-07	0.00136979	30.6029	1812.57	0.995754
MAST2	8	8	8	0	8	1480	307	516225	9.08927	0.359075	6.14661	7.91569e-10	8.17532e-06	4.49654	18.373	0.88998	501	1145695	12.3612	0.357313	7.03742	1.9584e-12	2.11073e-08	6.13633	24.9006	0.919102	8	30580	20.6622	0.500708	6.04805	1.46613e-09	1.29064e-05	7.74399	55.1299	0.951602
MDC1	7	8	8	0	8	1294	118	451660	23.6638	0.366401	8.63521	0	6.05e-14	11.5398	48.5257	0.957741	164	1001964	37.7715	0.363141	10.0004	0	0	18.5375	76.9619	0.973525	11	23921	13.4444	0.465536	5.58188	2.37935e-08	0.000209454	5.39846	33.4822	0.92562
NOD2	6	8	8	0	8	1108	344	387078	8.12438	0.358904	5.83685	5.31964e-09	5.49412e-05	4.02055	16.4171	0.876914	549	859193	11.2997	0.357387	6.78475	1.16285e-11	1.25332e-07	5.60861	22.7658	0.911502	13	23977	13.3169	0.450408	5.74819	9.02036e-09	7.94062e-05	5.50816	32.1956	0.924907
PDZRN3	8	8	8	0	8	1480	171	516131	16.3152	0.362665	7.69884	1.37e-14	1.4181e-10	8.01467	33.2123	0.938707	329	1145179	18.8151	0.35877	8.17977	3e-16	3.0651e-12	9.31353	38.0099	0.946851	26	31528	6.55468	0.405178	4.64038	3.47766e-06	0.0306139	2.96249	14.5026	0.847437
PKN3	8	8	8	0	9	1479	574	515969	5.46998	0.336944	5.0432	4.57817e-07	0.00472833	2.82601	10.5876	0.817184	844	1145472	8.25879	0.336114	6.28142	3.35484e-10	3.61584e-06	4.27376	15.9596	0.878917	17	32367	11.5858	0.413088	5.93042	3.02164e-09	2.65995e-05	5.15585	26.0349	0.913688
PTK2B	4	8	8	0	8	736	410	256076	6.78887	0.358889	5.3367	9.46555e-08	0.000977602	3.35973	13.718	0.8527	619	567809	9.97066	0.357737	6.42831	1.2903e-10	1.39068e-06	4.94552	20.1018	0.899706	24	15570	7.05163	0.409987	4.76419	1.8961e-06	0.0166914	3.15719	15.7499	0.858189
PTPRS	9	8	8	0	9	1665	281	580707	11.1707	0.339518	7.108	1.1774e-12	1.21597e-08	5.74217	21.7311	0.91048	426	1287948	16.3424	0.337728	8.27225	1e-16	1.4169e-12	8.43019	31.6808	0.93881	19	35240	10.0256	0.405428	5.6857	1.30275e-08	0.000114681	4.52901	22.1931	0.900255
PYGM	8	8	8	0	9	1479	278	516255	11.3004	0.339686	7.13848	9.437e-13	9.74654e-09	5.80694	21.9907	0.911508	537	1145874	12.9848	0.337121	7.60494	2.85e-14	3.07204e-10	6.70616	25.142	0.922987	28	31512	6.84845	0.384101	5.00916	5.46674e-07	0.00481237	3.22581	14.5394	0.853982
REV3L	9	8	8	0	10	1664	164	580884	21.2859	0.32665	9.36184	0	1e-16	11.2213	40.3778	0.953021	1322	1287772	5.85402	0.318368	5.55059	2.84715e-08	0.000306866	3.13656	10.9258	0.829177	15	35783	14.3361	0.409018	6.51019	7.50561e-11	6.60719e-07	6.43086	31.9591	0.930246
SASH1	7	8	8	0	8	1294	248	451640	11.2589	0.360288	6.72007	1.81634e-11	1.87591e-07	5.55665	22.8129	0.911181	401	1001955	15.4475	0.358145	7.64342	2.12e-14	2.2798e-10	7.65598	31.1687	0.935265	19	27663	9.00122	0.422422	5.20181	1.97357e-07	0.00173733	3.93304	20.6003	0.888904
SCN5A	9	8	8	0	9	1665	307	579269	10.1993	0.339073	6.84901	7.436e-12	7.67994e-08	5.24741	19.8242	0.901954	395	1285070	17.5856	0.338	8.48249	0	2.376e-13	9.06664	34.109	0.943135	8	36447	24.6264	0.486558	6.58465	4.55959e-11	4.01381e-07	9.48928	63.9097	0.959393
SLC26A9	4	8	8	0	8	736	424	257784	6.60849	0.358777	5.26331	1.41485e-07	0.00146126	3.27118	13.3506	0.84868	601	572312	10.3507	0.357805	6.53165	6.50493e-11	7.01101e-07	5.13335	20.8709	0.903388	17	16003	10.2321	0.430401	5.40317	6.54719e-08	0.000576349	4.4015	23.7864	0.902268
SNAPC4	8	8	8	0	8	1480	151	516273	18.4812	0.363731	8.01899	1.1e-15	1.10112e-11	9.05976	37.7003	0.945891	261	1145946	23.733	0.359872	8.79997	0	1.47e-14	11.7226	48.0487	0.957865	14	31801	12.2784	0.444	5.64829	1.62049e-08	0.000142652	5.14281	29.3144	0.918556
SRRM5	7	8	8	0	11	1291	761	447317	5.00838	0.304959	5.28305	1.27053e-07	0.00131221	2.75493	9.10507	0.800335	1247	989427	6.76058	0.304116	6.28414	3.29674e-10	3.55323e-06	3.7249	12.2702	0.852084	28	27175	8.26948	0.35698	5.9179	3.26085e-09	2.87053e-05	4.10781	16.6474	0.879073
TAS1R3	6	8	8	0	8	1108	183	387109	15.2733	0.362449	7.52134	5.42e-14	5.59963e-10	7.50601	31.0782	0.934526	275	859358	22.5627	0.359917	8.65839	0	5.16e-14	11.1436	45.6835	0.955679	3	22836	54.9603	0.677702	5.91206	3.37863e-09	2.97421e-05	14.5605	207.453	0.981805
TNRC6A	7	8	8	0	9	1293	380	451654	8.27306	0.338406	6.244	4.26516e-10	4.40505e-06	4.26196	16.0592	0.879126	562	1002506	12.4164	0.337142	7.47167	7.92e-14	8.53429e-10	6.41229	24.0423	0.919461	27	27216	7.01624	0.385951	5.04786	4.46785e-07	0.00393304	3.29288	14.9497	0.857474
USP54	5	8	7	1	10	920	404	322436	8.6751	0.321816	6.71334	1.90224e-11	1.96464e-07	4.61678	16.3008	0.884728	666	715449	11.6766	0.320297	7.67285	1.68e-14	1.81302e-10	6.23268	21.8755	0.914359	42	19238	4.97878	0.35348	4.54108	5.59658e-06	0.0492667	2.4902	9.95432	0.799148
ZNF467	5	8	8	0	8	922	377	322345	7.41889	0.358804	5.5853	2.33291e-08	0.000240943	3.67213	14.9885	0.865209	524	715786	11.8525	0.357763	6.91111	4.8086e-12	5.18274e-08	5.87864	23.8971	0.91563	17	18875	9.63379	0.430071	5.26721	1.38509e-07	0.0012193	4.1468	22.3811	0.896199
ABO	5	7	7	0	9	921	536	322114	5.87256	0.337736	5.24164	1.59155e-07	0.00164375	3.02929	11.3845	0.829717	832	714744	8.39479	0.336749	6.31809	2.64824e-10	2.85428e-06	4.33874	16.2427	0.880879	27	20325	7.35613	0.386372	5.1648	2.4069e-07	0.00211879	3.44956	15.6869	0.864059
ACAP3	7	7	7	0	7	1295	183	449021	13.2631	0.38613	6.6946	2.16263e-11	2.23356e-07	6.22248	28.2699	0.924603	241	995183	22.321	0.384421	8.07845	7e-16	7.0697e-12	10.5072	47.4177	0.955199	8	25942	17.5284	0.518332	5.52507	3.29349e-08	0.000289926	6.34642	48.4122	0.94295
ACOT11	6	7	7	0	8	1108	188	387160	14.869	0.362249	7.45145	9.23e-14	9.53449e-10	7.31022	30.2437	0.932746	266	858966	23.3155	0.360088	8.74542	0	2.39e-14	11.5115	47.2234	0.95711	18	23524	9.43602	0.426029	5.2685	1.37541e-07	0.00121077	4.09398	21.7486	0.894023
ALDH16A1	6	7	7	0	7	1109	186	387109	13.1367	0.386184	6.66888	2.57768e-11	2.66223e-07	6.16255	28.0035	0.923877	419	859012	12.9405	0.382291	6.69741	2.12139e-11	2.28644e-07	6.117	27.3757	0.922723	6	23557	24.7819	0.557197	5.76119	8.3523e-09	7.35253e-05	8.31457	73.8636	0.959648
AP3D1	7	7	6	1	8	1294	210	427384	12.5821	0.361299	7.00882	2.4034e-12	2.48228e-08	6.19742	25.5446	0.920522	321	943893	18.1791	0.359011	8.07851	7e-16	7.0666e-12	8.9945	36.7426	0.944992	4	26306	40.6584	0.613034	6.04405	1.50297e-09	1.32307e-05	12.2272	135.2	0.975405
ATP2C2	7	7	7	0	9	1293	581	451441	5.4084	0.337058	5.00791	5.50253e-07	0.00568301	2.79357	10.4708	0.815102	821	1002117	8.49609	0.336309	6.36203	1.99103e-10	2.14593e-06	4.39489	16.4245	0.882299	26	23871	6.39059	0.387799	4.78296	1.7273e-06	0.0152055	2.98841	13.666	0.84352
ATXN7	7	7	7	0	7	1295	247	447333	9.78954	0.384292	5.93641	2.91326e-09	3.00882e-05	4.60942	20.7911	0.89785	369	989735	14.4984	0.382545	6.99014	2.7461e-12	2.95979e-08	6.85003	30.6866	0.931027	10	26668	14.4151	0.493626	5.40546	6.46409e-08	0.000569034	5.47817	37.9317	0.930628
C1orf167	6	7	7	0	7	1109	224	387157	10.9095	0.385001	6.20683	5.40638e-10	5.58371e-06	5.12963	23.202	0.908337	500	859170	10.8461	0.381785	6.24385	4.2693e-10	4.60145e-06	5.13208	22.9223	0.907801	16	20298	8.00755	0.454212	4.58021	4.64505e-06	0.0408904	3.28751	19.5044	0.875118
C7	7	7	7	0	7	1295	66	451924	37.0126	0.398476	9.06268	0	1.3e-15	16.9496	80.8238	0.972982	369	1002528	14.6858	0.382545	7.02371	2.1605e-12	2.32859e-08	6.93857	31.0833	0.931907	8	25210	17.0338	0.518333	5.46984	4.50439e-08	0.000396522	6.16733	47.0463	0.941293
CASP10	5	7	7	0	7	923	41	322766	59.7036	0.410285	9.96719	0	0	26.7152	133.426	0.983251	92	716146	59.0351	0.393461	10.3648	0	0	27.3017	127.653	0.983061	7	20345	22.0423	0.535581	5.77497	7.69687e-09	6.77555e-05	7.71543	62.9726	0.954633
CEP170B	9	7	7	0	11	1663	428	580202	8.96677	0.306347	7.16026	8.052e-13	8.31657e-09	4.9189	16.3457	0.888477	523	1287747	16.2866	0.305652	9.12914	0	7e-16	8.9465	29.6487	0.9386	5	35263	46.6498	0.539943	7.1168	1.1046e-12	9.72395e-09	16.1898	134.418	0.978564
CFAP99	7	7	7	0	8	1294	158	451771	17.6773	0.363461	7.90258	2.7e-15	2.82139e-11	8.67027	36.0414	0.94343	1143	1001929	5.41934	0.355877	4.74875	2.04673e-06	0.0220597	2.69785	10.8862	0.815476	12	23522	12.1185	0.457328	5.45502	4.89667e-08	0.000431054	4.94497	29.6985	0.917482
COL18A1	8	7	7	0	8	1480	217	477549	11.8956	0.360952	6.86011	6.8806e-12	7.10629e-08	5.86325	24.1343	0.915935	399	1045637	14.1656	0.358026	7.40398	1.322e-13	1.42447e-09	7.02228	28.5755	0.929407	0	30592	inf	inf					inf
DHX37	7	7	7	0	7	1295	184	446530	13.1178	0.386091	6.66674	2.61543e-11	2.70122e-07	6.1548	27.9582	0.923768	475	986426	11.2253	0.381753	6.33439	2.38289e-10	2.56828e-06	5.31183	23.7222	0.910916	2	26836	72.5297	0.802288	5.33972	9.30894e-08	0.000819466	15.052	349.492	0.986213
DLC1	7	7	7	0	7	1295	314	451682	7.77556	0.383166	5.35273	8.66369e-08	0.000894786	3.66922	16.4774	0.871392	426	1002534	12.7209	0.38207	6.65649	2.80451e-11	3.0227e-07	6.01579	26.8994	0.921389	10	27301	14.7573	0.493625	5.453	4.95278e-08	0.000435993	5.60821	38.8319	0.932237
ERN2	5	7	7	0	7	923	296	322596	8.26539	0.383826	5.5027	3.74015e-08	0.000386282	3.89533	17.5381	0.879014	501	716021	10.8389	0.382018	6.23829	4.42389e-10	4.76807e-06	5.1263	22.9174	0.90774	16	18908	8.96235	0.454416	4.82605	1.39267e-06	0.0122596	3.67803	21.8388	0.888422
F5	8	7	7	0	8	1480	364	516068	7.66362	0.358364	5.68272	1.32567e-08	0.000136915	3.79654	15.4696	0.869513	670	1145106	9.23845	0.356608	6.23479	4.52386e-10	4.87582e-06	4.59249	18.5845	0.891757	27	32481	6.5027	0.403415	4.64093	3.46853e-06	0.0305334	2.94917	14.338	0.846218
FAM186B	3	7	7	0	8	550	308	193395	9.13318	0.360652	6.13309	8.61879e-10	8.90149e-06	4.50431	18.5189	0.890509	419	429358	14.905	0.359454	7.51612	5.64e-14	6.08162e-10	7.36817	30.1513	0.932909	27	11857	6.38761	0.404895	4.57986	4.65288e-06	0.0409593	2.88859	14.1251	0.843447
FAM214B	6	7	7	0	8	1108	152	387106	18.3881	0.363984	7.99954	1.2e-15	1.28976e-11	9.00964	37.5289	0.945617	733	858721	8.4586	0.356746	5.98516	2.16179e-09	2.32998e-05	4.20368	17.0203	0.881777	17	23100	9.811	0.429848	5.31235	1.08219e-07	0.000952654	4.22493	22.7828	0.898074
FER1L5	7	7	7	0	7	1295	116	451848	21.0554	0.390195	7.80931	5.8e-15	5.93876e-11	9.7999	45.238	0.952506	724	1002266	7.48295	0.380804	5.28521	1.25563e-07	0.00135332	3.54753	15.7841	0.866363	12	27274	12.2856	0.476444	5.26489	1.40275e-07	0.00123484	4.82879	31.2575	0.918604
HECTD1	5	7	7	0	7	923	137	322675	17.8625	0.3889	7.41245	1.24e-13	1.2805e-09	8.33495	38.2806	0.944017	236	715869	23.0048	0.384941	8.14594	4e-16	4.0564e-12	10.8181	48.9199	0.956531	20	19670	7.45883	0.440445	4.56221	5.06191e-06	0.04456	3.14599	17.6842	0.865931
ICE1	5	7	7	0	7	923	224	322604	10.9224	0.385238	6.20608	5.43218e-10	5.61036e-06	5.13331	23.2401	0.908445	654	715749	8.30002	0.381407	5.54856	2.88028e-08	0.000310437	3.93024	17.5283	0.879518	9	19775	16.6637	0.505076	5.56991	2.54872e-08	0.000224364	6.19214	44.8436	0.939989
IGSF9B	8	7	7	0	8	1480	366	516036	7.62127	0.358343	5.66759	1.44819e-08	0.000149569	3.77572	15.3835	0.868788	688	1145290	8.99819	0.356553	6.16184	7.19029e-10	7.74969e-06	4.47354	18.0992	0.888867	13	29843	12.4087	0.450147	5.59462	2.21107e-08	0.000194641	5.13517	29.9847	0.919412
IRF2BPL	7	7	7	0	8	1294	279	280471	6.21498	0.359667	5.07959	3.78254e-07	0.00390661	3.07103	12.5775	0.839098	520	643402	7.64953	0.357348	5.69374	1.24288e-08	0.000133958	3.79712	15.4105	0.869273	6	24538	25.2839	0.540814	5.97278	2.33241e-09	2.05322e-05	8.75978	72.9784	0.960449
ITPRID1	7	7	7	0	7	1295	420	451524	5.81112	0.382116	4.60534	4.11793e-06	0.04253	2.74787	12.2892	0.827916	694	1002048	7.80472	0.380882	5.39466	6.86548e-08	0.000739962	3.69951	16.4653	0.871872	10	27700	14.973	0.493625	5.4824	4.19603e-08	0.000369377	5.69018	39.3994	0.933213
KATNIP	5	7	7	0	7	923	422	322432	5.79458	0.382509	4.59315	4.36601e-06	0.0450922	2.73794	12.2637	0.827425	788	715706	6.88818	0.381066	5.06424	4.10034e-07	0.00441934	3.26389	14.537	0.854824	19	19731	7.87575	0.443422	4.65423	3.25188e-06	0.0286263	3.30251	18.7819	0.873028
KIAA2026	7	7	7	0	7	1295	285	451576	8.56474	0.383589	5.59884	2.15785e-08	0.000222862	4.03828	18.1648	0.883242	374	1002250	14.4855	0.382497	6.98867	2.7751e-12	2.99097e-08	6.84454	30.6564	0.930965	14	25386	9.80154	0.463786	4.92154	8.58664e-07	0.00755882	3.94923	24.3264	0.897975
KIF20B	7	7	7	0	7	1295	88	451527	27.7351	0.393694	8.43979	0	3.283e-13	12.8206	59.9996	0.963945	132	1002179	41.0393	0.388852	9.55255	0	0	19.1515	87.9422	0.975633	20	27524	7.43892	0.440075	4.55997	5.11618e-06	0.0450377	3.13986	17.6242	0.865572
KLKB1	6	7	7	0	8	1108	360	386971	7.76115	0.358724	5.71228	1.11474e-08	0.000115131	3.84215	15.6775	0.871153	881	858143	7.03289	0.356425	5.47268	4.43293e-08	0.000477781	3.49735	14.1426	0.857811	28	24216	6.24446	0.402067	4.55569	5.22139e-06	0.0459639	2.83954	13.7322	0.839858
LRIT3	5	7	6	1	8	922	434	322414	6.4459	0.358318	5.20053	1.98722e-07	0.0020524	3.19357	13.0104	0.844863	1086	715282	5.71487	0.35638	4.89105	1.00301e-06	0.0108105	2.84217	11.4911	0.825018	2	19552	84.8243	0.791287	5.61184	2.00181e-08	0.000176219	17.9872	400.016	0.988211
MEGF10	7	7	7	0	7	1295	35	451879	69.7883	0.414973	10.2307	0	0	30.9421	157.404	0.985671	61	1002517	88.8362	0.40003	11.2162	0	0	40.5581	194.582	0.988743	4	28315	38.2635	0.627427	5.80864	6.29829e-09	5.54438e-05	11.1869	130.876	0.973865
MEGF8	6	7	7	0	7	1109	216	387102	11.312	0.385216	6.29741	3.02657e-10	3.12584e-06	5.31662	24.068	0.911598	290	859236	18.7017	0.383677	7.63301	2.29e-14	2.47171e-10	8.81634	39.6711	0.946529	10	23738	14.9834	0.493762	5.48228	4.19871e-08	0.000369613	5.69262	39.4375	0.93326
MYH4	7	7	7	0	7	1295	368	451568	6.6329	0.382556	4.94579	7.58339e-07	0.00783212	3.13376	14.0392	0.849236	552	1002042	9.8124	0.381369	5.98803	2.12396e-09	2.2892e-05	4.64673	20.7206	0.898088	17	27591	8.77297	0.449988	4.82608	1.3925e-06	0.0122581	3.63169	21.1926	0.886014
NCOA3	9	7	7	0	9	1665	230	558578	13.1276	0.340678	7.55762	4.1e-14	4.23962e-10	6.73277	25.5962	0.923824	382	1233556	17.4552	0.338128	8.45726	0	2.95e-13	8.99712	33.8644	0.94271	17	32638	10.3777	0.412996	5.6651	1.46942e-08	0.000129353	4.61906	23.3159	0.90364
NCOR1	7	7	7	0	9	1293	226	451746	13.9133	0.341045	7.71994	1.16e-14	1.20202e-10	7.13061	27.1477	0.928126	296	1002469	23.5735	0.339505	9.30802	0	1e-16	12.118	45.8581	0.957579	9	27843	21.5336	0.472262	6.49981	8.04189e-11	7.07928e-07	8.53336	54.3394	0.953561
NPAP1	7	7	7	0	10	1292	513	451112	6.8062	0.320508	5.98373	2.1809e-09	2.25243e-05	3.63147	12.7564	0.853075	1272	1000291	6.08663	0.318687	5.6673	1.45061e-08	0.000156347	3.25916	11.3671	0.835705	28	28418	7.85548	0.369491	5.57852	2.42574e-08	0.000213538	3.80764	16.2065	0.8727
NPHP4	7	7	7	0	7	1295	325	451581	7.5107	0.383025	5.26422	1.40788e-07	0.00145406	3.54522	15.9118	0.866857	719	1001809	7.53155	0.380816	5.30203	1.14521e-07	0.00123431	3.57048	15.887	0.867225	15	27871	10.0436	0.45862	5.03017	4.90036e-07	0.00431378	4.08794	24.676	0.900434
NPHS1	9	7	7	0	10	1664	283	580713	12.3317	0.322701	7.78481	7e-15	7.21068e-11	6.55138	23.2119	0.918908	1196	1287678	6.47028	0.318493	5.86267	4.55494e-09	4.90931e-05	3.4659	12.079	0.845447	14	36326	15.5932	0.414798	6.62211	3.54097e-11	3.11712e-07	6.91597	35.1576	0.93587
PCDHA5	6	7	7	0	7	1109	219	386937	11.1523	0.385133	6.26184	3.8047e-10	3.9295e-06	5.2424	23.7244	0.910332	405	858736	13.3835	0.382399	6.78355	1.17254e-11	1.26377e-07	6.32508	28.3189	0.925281	17	21357	7.92972	0.450144	4.59991	4.22683e-06	0.0372088	3.28162	19.1614	0.873892
PLB1	7	7	7	0	7	1295	360	451429	6.77821	0.382635	5.00141	5.69123e-07	0.0058779	3.20192	14.349	0.852468	496	996576	10.8607	0.381637	6.24979	4.11002e-10	4.42978e-06	5.14045	22.9463	0.907925	11	27663	13.5936	0.484329	5.38807	7.12172e-08	0.000626925	5.26097	35.124	0.926436
PLEKHG5	7	7	7	0	7	1295	337	451499	7.24194	0.382882	5.17101	2.32829e-07	0.00240465	3.41931	15.3381	0.861916	449	1001271	12.0541	0.381913	6.51824	7.1135e-11	7.66693e-07	5.7022	25.4815	0.91704	14	28276	10.9174	0.463782	5.15406	2.54913e-07	0.002244	4.39885	27.0955	0.908403
RBP3	5	7	7	0	7	923	195	322632	12.5478	0.386098	6.55157	5.69361e-11	5.88036e-07	5.88729	26.7438	0.920305	642	715845	8.4563	0.381444	5.59692	2.18195e-08	0.000235171	4.00395	17.8596	0.881745	0	17470	inf	inf					inf
RGS12	8	7	7	0	8	1480	32	516514	87.249	0.396141	11.2807	0	0	40.1383	189.654	0.988539	410	1146122	15.1104	0.357932	7.5863	3.29e-14	3.54784e-10	7.49199	30.4757	0.93382	8	31158	21.0527	0.500707	6.08545	1.16165e-09	1.0226e-05	7.89037	56.1718	0.9525
RYR3	6	7	7	0	7	1109	227	387165	10.7656	0.384924	6.17356	6.67702e-10	6.89603e-06	5.0627	22.8924	0.907111	514	858990	10.5485	0.381714	6.17212	6.73791e-10	7.26212e-06	4.99195	22.2901	0.9052	6	24278	25.5404	0.557195	5.81531	6.05225e-09	5.3278e-05	8.56907	76.1241	0.960846
SCN10A	7	7	7	0	7	1295	380	451612	6.42407	0.382444	4.8636	1.15272e-06	0.0119053	3.03576	13.5942	0.844335	557	1002387	9.72766	0.381347	5.96562	2.43702e-09	2.62662e-05	4.6068	20.5408	0.8972	11	28200	13.8575	0.484328	5.42778	5.70601e-08	0.0005023	5.3631	35.8058	0.927837
SETD2	6	7	7	0	7	1109	195	387000	12.5269	0.385862	6.55124	5.70606e-11	5.89322e-07	5.88018	26.6867	0.920172	269	858110	20.1353	0.384028	7.81837	5.4e-15	5.76755e-11	9.48563	42.7414	0.950336	9	22500	15.78	0.50489	5.46404	4.65417e-08	0.000409707	5.86591	42.45	0.936629
SFI1	7	7	7	0	7	1295	51	451909	47.8971	0.404029	9.57618	0	0	21.6967	105.737	0.979122	173	1002461	31.322	0.386537	8.91072	0	5.5e-15	14.6833	66.8154	0.968074	7	27051	20.8888	0.535279	5.67781	1.36428e-08	0.000120097	7.31602	59.642	0.952127
SLC26A8	7	7	7	0	7	1295	83	451814	29.4246	0.394563	8.57108	0	1.059e-13	13.5785	63.763	0.966015	590	1001974	9.17979	0.381215	5.81562	6.04098e-09	6.51097e-05	4.34846	19.3789	0.891065	16	27400	9.25676	0.454055	4.90107	9.53172e-07	0.00839077	3.80154	22.5402	0.891971
SON	8	7	7	0	8	1480	330	515550	8.44472	0.358759	5.94701	2.73091e-09	2.82049e-05	4.18026	17.0595	0.881583	660	1144280	9.37166	0.356639	6.27438	3.51036e-10	3.78347e-06	4.65842	18.8536	0.893295	23	31653	7.43901	0.411322	4.87876	1.06757e-06	0.00939782	3.32194	16.6586	0.865574
TSC2	7	7	7	0	7	1295	305	450591	7.98566	0.383289	5.42058	5.94055e-08	0.00061354	3.76746	16.9267	0.874776	565	1000169	9.56871	0.381314	5.92294	3.16242e-09	3.40845e-05	4.53182	20.2038	0.895493	11	26626	13.084	0.48433	5.30917	1.10126e-07	0.00096944	5.06374	33.8074	0.923571
TTC6	6	7	7	0	7	1109	180	387150	13.576	0.386416	6.75	1.47841e-11	1.5269e-07	6.36575	28.9532	0.926341	273	859284	19.8674	0.383957	7.78493	7e-15	7.5178e-11	9.36073	42.1669	0.949666	6	20643	21.7164	0.557202	5.52415	3.3108e-08	0.00029145	7.28598	64.7274	0.953952
TUT7	6	7	7	0	7	1109	106	387228	23.0583	0.391402	8.0174	1.1e-15	1.11547e-11	10.7068	49.6587	0.956632	175	859145	30.9881	0.386619	8.8811	0	7.1e-15	14.5244	66.1137	0.96773	16	23255	9.17409	0.454205	4.8797	1.06247e-06	0.0093529	3.76648	22.3455	0.890997
ZFC3H1	6	7	7	0	7	1109	291	381377	8.27233	0.383664	5.50721	3.64568e-08	0.000376526	3.89984	17.5473	0.879115	424	838157	12.4775	0.382255	6.60273	4.03655e-11	4.3506e-07	5.89854	26.3941	0.919855	20	23726	7.48792	0.440228	4.57329	4.80131e-06	0.042266	3.15959	17.7456	0.866452
ZFHX2	7	7	7	0	7	1295	17	451929	143.698	0.44995	11.0406	0	0	59.49	347.1	0.993041	35	1002761	154.867	0.414972	12.1516	0	0	68.6636	349.292	0.993543	2	23350	63.1081	0.802292	5.16626	2.38823e-07	0.00210236	13.0967	304.095	0.984154
ZNF638	7	7	7	0	7	1295	13	451917	187.907	0.469632	11.149	0	0	74.8487	471.74	0.994678	17	1002708	318.826	0.449949	12.8118	0	0	131.993	770.119	0.996863	5	23159	25.0368	0.586236	5.49326	3.94586e-08	0.000347354	7.93531	78.9936	0.960059
ABCB6	7	6	6	0	7	1295	208	451716	11.739	0.385278	6.39256	1.63127e-10	1.68478e-06	5.51664	24.9796	0.914814	830	1001746	6.52391	0.380572	4.92804	8.306e-07	0.00895221	3.09427	13.7549	0.846718	6	28348	25.5387	0.557074	5.81646	6.01078e-09	5.29129e-05	8.57055	76.101	0.960844
ADAM15	6	6	6	0	6	1110	187	387083	11.189	0.415834	5.80744	6.34351e-09	6.55158e-05	4.95252	25.2788	0.910626	242	859008	19.1871	0.414368	7.12951	1.0073e-12	1.08567e-08	8.51712	43.2242	0.947882	3	22824	41.1243	0.707774	5.25111	1.51188e-07	0.0013309	10.2714	164.653	0.975683
ADAM2	4	6	5	1	12	732	553	257427	7.63131	0.294129	6.90942	4.8662e-12	5.02585e-08	4.28777	13.5821	0.868961	921	571635	10.1749	0.292894	7.92068	2.4e-15	2.54584e-11	5.73077	18.0653	0.901719	33	13170	6.54247	0.339232	5.53696	3.07763e-08	0.000270923	3.36497	12.7204	0.847153
ADAMTS9	6	6	6	0	6	1110	79	387342	26.503	0.424533	7.71968	1.17e-14	1.20448e-10	11.5326	60.9068	0.962268	237	859190	19.5961	0.414473	7.17858	7.044e-13	7.59201e-09	8.69686	44.1546	0.948969	10	23705	12.8135	0.51731	4.93031	8.20983e-07	0.00722711	4.64863	35.3193	0.921957
ADGRL1	6	6	6	0	6	1110	101	370791	19.8443	0.421273	7.09259	1.3163e-12	1.35947e-08	8.69042	45.3139	0.949608	134	813570	32.8185	0.418368	8.34432	1e-16	7.72e-13	14.4543	74.5144	0.969529	4	23676	31.9946	0.646227	5.36277	8.19566e-08	0.000721464	9.01564	113.542	0.968745
ALPK2	7	6	6	0	7	1295	362	451586	6.74311	0.382615	4.9881	6.09753e-07	0.00629753	3.18546	14.2741	0.8517	502	1002228	10.7917	0.381605	6.23362	4.55781e-10	4.91241e-06	5.10813	22.7992	0.907336	18	27662	8.30691	0.446342	4.7432	2.10372e-06	0.018519	3.46342	19.9238	0.879618
ANKRD24	7	6	6	0	7	1295	67	451663	36.4391	0.398192	9.02992	0	1.8e-15	16.6963	79.5272	0.972557	867	1001141	6.24172	0.380505	4.8127	1.48901e-06	0.0160486	2.96082	13.1582	0.839788	12	25082	11.2982	0.476448	5.089	3.59956e-07	0.00316869	4.44067	28.7455	0.91149
ARFGEF3	6	6	6	0	7	1109	380	386992	6.42813	0.382613	4.86309	1.15566e-06	0.0119357	3.03667	13.6073	0.844434	555	858859	9.76777	0.381526	5.97362	2.3205e-09	2.50104e-05	4.62417	20.6327	0.897622	18	22826	8.00431	0.446495	4.65846	3.18589e-06	0.0280454	3.33625	19.2039	0.875067
ARHGAP29	6	6	6	0	6	1110	78	387256	26.8369	0.424724	7.74568	9.5e-15	9.81924e-11	11.6735	61.697	0.962738	283	858871	16.4048	0.413645	6.76322	1.34962e-11	1.45462e-07	7.29236	36.9038	0.939042	5	21297	23.0238	0.606312	5.17312	2.30213e-07	0.00202657	7.01574	75.5579	0.956567
ARVCF	7	6	6	0	7	1295	366	451520	6.66844	0.382575	4.95951	7.06711e-07	0.00729891	3.15043	14.1149	0.85004	517	1002559	10.4821	0.381529	6.15855	7.34133e-10	7.91249e-06	4.9623	22.1417	0.904599	13	27858	11.5834	0.469668	5.21553	1.8329e-07	0.0016135	4.61366	29.082	0.913669
ASH1L	5	6	6	0	6	924	72	321384	28.9848	0.426194	7.89963	2.8e-15	2.88896e-11	12.5715	66.8274	0.965499	257	712285	17.997	0.414296	6.97618	3.0332e-12	3.26914e-08	7.98995	40.5374	0.944435	12	19042	10.3041	0.501133	4.65453	3.24713e-06	0.0285845	3.85867	27.5159	0.902951
ATG2A	6	6	6	0	6	1110	130	387304	16.1041	0.418644	6.63828	3.17357e-11	3.27766e-07	7.08892	36.5842	0.937904	340	859632	13.6666	0.412928	6.33272	2.40884e-10	2.59625e-06	6.08373	30.7011	0.926829	6	23311	21.0009	0.578167	5.26589	1.3951e-07	0.00122811	6.76227	65.2204	0.952383
BICRA	3	6	6	0	6	552	224	181974	8.83026	0.41587	5.23765	1.6263e-07	0.00167965	3.90821	19.9512	0.886753	353	403711	12.4311	0.4139	6.0889	1.1369e-09	1.22535e-05	5.52318	27.9787	0.919556	14	12170	9.44876	0.489887	4.5845	4.55085e-06	0.0400611	3.61722	24.6817	0.894166
CDHR5	6	6	6	0	6	1110	21	387233	99.6739	0.463885	9.92036	0	0	40.1527	247.428	0.989967	345	859121	13.4606	0.412877	6.29671	3.04034e-10	3.27687e-06	5.99261	30.2351	0.925709	11	22995	11.2998	0.508449	4.76898	1.85163e-06	0.0162999	4.17127	30.6104	0.911503
CFAP65	6	6	6	0	6	1110	86	387258	24.3405	0.423318	7.54077	4.67e-14	4.82527e-10	10.6168	55.804	0.958916	607	858893	7.64854	0.411359	4.94584	7.58167e-07	0.00817152	3.41525	17.1291	0.869256	8	23510	15.8851	0.540934	5.11223	3.18371e-07	0.00280262	5.50222	45.861	0.937048
CFH	5	6	6	0	6	924	155	322467	13.5093	0.417377	6.23747	4.44695e-10	4.59281e-06	5.96148	30.6134	0.925977	225	715197	20.6406	0.414964	7.29524	2.981e-13	3.21313e-09	9.15163	46.5529	0.951552	9	20322	14.6623	0.528119	5.08462	3.68363e-07	0.0032427	5.20786	41.2807	0.931798
CHAMP1	5	6	6	0	6	924	15	322759	139.723	0.484168	10.2024	0	0	54.0921	360.91	0.992843	42	716058	110.708	0.437675	10.7543	0	0	46.9485	261.057	0.990967	4	19804	32.1494	0.646374	5.36902	7.91676e-08	0.000696913	9.05665	114.124	0.968895
CILP2	7	6	6	0	7	1295	18	451920	135.712	0.446304	11.0027	0	0	56.5869	325.476	0.992631	32	1003070	169.438	0.418187	12.2732	0	0	74.652	384.572	0.994098	8	27683	18.7047	0.518329	5.65041	1.60062e-08	0.000140902	6.77237	51.661	0.946538
COL27A1	7	6	6	0	7	1295	10	451716	244.171	0.49359	11.1385	0	0	92.7985	642.461	0.995905	23	1002113	235.514	0.432561	12.6266	0	0	100.882	549.819	0.995754	4	27026	36.5216	0.627428	5.73437	9.78772e-09	8.61613e-05	10.6776	124.919	0.972619
CSPG4	7	6	6	0	7	1295	319	451695	7.6539	0.383101	5.31248	1.08144e-07	0.00111692	3.61227	16.2175	0.869348	554	1002656	9.78296	0.38136	5.98029	2.22742e-09	2.40072e-05	4.63287	20.6581	0.897781	19	27573	7.84438	0.443054	4.64909	3.33411e-06	0.0293502	3.29172	18.6937	0.87252
DENND4C	6	6	6	0	6	1110	55	387279	38.0618	0.43099	8.44385	0	3.171e-13	16.354	88.584	0.973727	118	858934	39.3465	0.419575	8.75268	0	2.25e-14	17.2885	89.5479	0.974585	6	23074	20.7874	0.578167	5.24821	1.53581e-07	0.00135197	6.69351	64.5574	0.951894
DMXL1	6	6	6	0	6	1110	213	387053	9.82243	0.415048	5.50459	3.70034e-08	0.000382171	4.35435	22.1572	0.898192	354	856682	13.0811	0.412788	6.2288	4.70036e-10	5.06605e-06	5.82469	29.3776	0.923554	13	24303	10.1052	0.494502	4.67754	2.9034e-06	0.0255586	3.83369	26.6362	0.901041
DOCK10	5	6	6	0	7	923	70	322798	34.9727	0.397781	8.936	0	4.2e-15	16.0373	76.2653	0.971406	151	716063	35.9642	0.388026	9.23268	0	3e-16	16.8103	76.9423	0.972195	2	19167	72.6809	0.802492	5.34096	9.24534e-08	0.000813867	15.0774	350.36	0.986241
EDC3	6	6	6	0	9	1107	331	387092	9.50782	0.339173	6.64002	3.13636e-11	3.23923e-07	4.8907	18.4838	0.894823	1101	858554	6.33979	0.336041	5.49589	3.88749e-08	0.000418994	3.28119	12.2495	0.842266	9	23597	21.3162	0.472407	6.47634	9.39735e-11	8.27248e-07	8.44479	53.8059	0.953087
EMILIN1	7	6	6	0	7	1295	11	452002	222.114	0.484294	11.1568	0	0	85.968	573.872	0.995498	23	1003225	235.776	0.432561	12.6292	0	0	100.994	550.43	0.995759	2	27725	74.9324	0.802288	5.38035	7.43419e-08	0.000654431	15.5507	361.07	0.986655
EML5	4	6	6	0	6	738	48	258190	43.7314	0.434579	8.69362	0	3.63e-14	18.6583	102.498	0.977133	112	572752	41.5761	0.420657	8.86121	0	8.5e-15	18.2294	94.823	0.975948	11	15828	11.6984	0.508914	4.83275	1.3466e-06	0.0118541	4.31451	31.7194	0.914519
HFM1	7	6	6	0	7	1295	49	451711	49.8302	0.405018	9.65048	0	0	22.5286	110.218	0.979932	705	1001671	7.68005	0.380853	5.3528	8.66058e-08	0.000933438	3.64062	16.2014	0.869793	6	27312	24.6054	0.557075	5.74961	8.94478e-09	7.87409e-05	8.25731	73.32	0.959359
IPO4	6	6	6	0	7	1109	15	387329	162.988	0.458724	11.104	0	0	66.3256	400.525	0.993865	23	859575	235.897	0.43271	12.626	0	0	101.016	550.875	0.995761	5	22999	29.0339	0.586347	5.74483	9.20109e-09	8.09972e-05	9.2002	91.6249	0.965558
ITIH1	6	6	6	0	6	1110	201	387247	10.4141	0.415386	5.64092	1.69144e-08	0.000174692	4.61357	23.5074	0.903976	261	859525	17.8011	0.414005	6.95465	3.5344e-12	3.80942e-08	7.90748	40.0732	0.943824	9	24315	14.6036	0.527939	5.07874	3.79937e-07	0.00334459	5.18883	41.1009	0.931524
KEL	7	6	6	0	7	1295	120	451837	20.353	0.389827	7.72966	1.08e-14	1.11369e-10	9.47985	43.6974	0.950867	162	1002684	33.4563	0.387044	9.06935	0	1.3e-15	15.6682	71.4391	0.97011	3	27093	48.8162	0.690652	5.62956	1.80673e-08	0.000159046	12.6087	188.999	0.979515
KIF4B	5	6	6	0	6	924	85	322777	24.6583	0.423694	7.56469	3.89e-14	4.01555e-10	10.7475	56.5742	0.959446	117	716273	39.7532	0.419878	8.77086	0	1.91e-14	17.4568	90.5272	0.974845	12	19600	10.6061	0.501132	4.71218	2.45077e-06	0.0215742	3.97175	28.3222	0.905714
KRT26	5	6	6	0	6	924	192	322626	10.9113	0.415885	5.7463	9.12162e-09	9.4208e-05	4.82913	24.6539	0.908352	399	715857	11.6502	0.412622	5.95054	2.67258e-09	2.8805e-05	5.18922	26.1555	0.914164	7	19755	18.3256	0.557366	5.21794	1.80928e-07	0.00159271	6.14637	54.6384	0.945432
LAMC1	5	6	6	0	6	924	92	322678	22.7751	0.422636	7.39564	1.407e-13	1.4534e-09	9.9473	52.1454	0.956092	129	715925	36.0377	0.41893	8.55648	0	1.254e-13	15.8547	81.9139	0.972251	9	20137	14.5289	0.528119	5.0673	4.035e-07	0.00355201	5.16045	40.9049	0.931171
LRRIQ3	5	6	6	0	6	924	195	321147	10.6942	0.415789	5.69929	1.20304e-08	0.00012425	4.73393	24.1588	0.906491	388	711738	11.9115	0.412708	6.00306	1.93638e-09	2.08703e-05	5.30474	26.7468	0.916048	9	19789	14.2778	0.52812	5.03428	4.79642e-07	0.00422229	5.07126	40.1981	0.929961
MCTP2	5	6	6	0	6	924	159	322615	13.1755	0.417183	6.18041	6.39367e-10	6.60338e-06	5.81639	29.8456	0.924101	252	715582	18.439	0.414389	7.03317	2.019e-12	2.17605e-08	8.1847	41.5407	0.945767	11	19665	11.6086	0.508634	4.82026	1.43374e-06	0.0126212	4.28373	31.4586	0.913857
MIA2	5	6	6	0	6	924	65	322245	32.1923	0.427945	8.11256	5e-16	5.1189e-12	13.9148	74.4776	0.968937	106	714340	43.7601	0.420933	8.97702	0	3e-15	19.1767	99.8581	0.977148	3	15807	34.2143	0.707916	4.9902	6.03171e-07	0.00530972	8.54313	137.024	0.970772
MICAL1	6	6	6	0	6	1110	44	385320	47.3366	0.436231	8.8423	0	9.7e-15	20.1312	111.307	0.978875	98	854094	47.1094	0.421631	9.13707	0	7e-16	20.6162	107.648	0.978773	3	21753	39.1946	0.707776	5.18319	2.1812e-07	0.00192011	9.78938	156.927	0.974486
MTMR3	6	6	6	0	6	1110	191	387199	10.9579	0.415699	5.75913	8.45491e-09	8.73223e-05	4.85153	24.7502	0.908742	257	859225	18.0718	0.414077	6.98989	2.751e-12	2.96498e-08	8.02662	40.6885	0.944665	4	23740	32.0811	0.646227	5.36695	8.00813e-08	0.000704956	9.04002	113.849	0.968829
MYG1	5	6	6	0	8	922	350	322460	7.99405	0.359089	5.78881	7.08867e-09	7.32118e-05	3.95462	16.1596	0.874907	594	715646	10.4537	0.357449	6.56586	5.17329e-11	5.57578e-07	5.18805	21.0638	0.90434	24	19998	7.22993	0.409636	4.82924	1.37052e-06	0.0120647	3.23926	16.137	0.861686
MYO19	6	6	6	0	6	1110	266	387072	7.86572	0.41392	4.98288	6.26436e-07	0.00646984	3.49464	17.7041	0.872866	364	859022	12.7565	0.412694	6.16932	6.85828e-10	7.39186e-06	5.68119	28.6433	0.921609	7	21051	16.2556	0.5572	5.00437	5.60446e-07	0.00493361	5.45387	48.4509	0.938483
MYO1H	5	6	6	0	6	924	233	322619	8.99111	0.414782	5.29492	1.19068e-07	0.00122973	3.9879	20.2713	0.888779	322	716048	14.4399	0.413347	6.45946	1.05079e-10	1.13255e-06	6.4227	32.4649	0.930748	11	19743	11.6547	0.508634	4.82804	1.37883e-06	0.0121378	4.30072	31.5833	0.914197
NCOA7	5	6	6	0	6	924	72	322764	29.1093	0.426194	7.90969	2.6e-15	2.66497e-11	12.6255	67.1143	0.965647	148	716160	31.4216	0.41774	8.25272	2e-16	1.6688e-12	13.8561	71.255	0.968175	5	19799	25.713	0.606465	5.35397	8.60432e-08	0.000757439	7.83284	84.4084	0.961109
NCOR2	6	6	6	0	7	1109	144	387294	16.9764	0.388209	7.29459	2.996e-13	3.09396e-09	7.93222	36.3324	0.941095	312	859524	17.3888	0.38336	7.44946	9.37e-14	1.01016e-09	8.20251	36.8632	0.942492	10	23614	14.9051	0.493762	5.47167	4.45805e-08	0.000392442	5.66288	39.2315	0.932909
OR8G1	2	6	3	3	9	363	99	115257	28.8648	0.352102	9.55014	0	0	14.4761	57.555	0.965356	280	245898	21.7737	0.342697	8.98958	0	2.7e-15	11.123	42.6229	0.954073	0	7862	inf	inf					inf
PIEZO2	6	6	6	0	7	1109	283	387141	8.63474	0.38379	5.61711	1.94175e-08	0.000200544	4.06968	18.3205	0.884189	757	858886	7.16154	0.380895	5.16868	2.35754e-07	0.00254095	3.39455	15.1088	0.860365	15	23727	9.98431	0.458768	5.01564	5.2856e-07	0.00465292	4.06263	24.5374	0.899843
POU6F2	9	6	6	0	9	1665	422	579980	7.42897	0.337762	5.93728	2.89786e-09	2.99291e-05	3.83195	14.4025	0.865392	996	1286102	6.97982	0.335733	5.78741	7.14798e-09	7.70409e-05	3.61462	13.478	0.85673	11	36129	17.7538	0.450165	6.3901	1.65775e-10	1.45932e-06	7.34689	42.9022	0.943674
PTCH1	7	6	6	0	7	1295	229	450938	10.6441	0.384706	6.14758	7.86752e-10	8.12558e-06	5.00774	22.6244	0.906051	360	1000678	15.0252	0.382633	7.08179	1.423e-12	1.53373e-08	7.09768	31.8071	0.933445	20	28454	7.69027	0.440073	4.63549	3.5609e-06	0.0313466	3.24596	18.2196	0.869966
QRICH2	7	6	6	0	7	1295	193	451807	12.6539	0.385763	6.57908	4.73365e-11	4.88892e-07	5.94095	26.9521	0.920973	743	1002299	7.29183	0.380757	5.2179	1.80961e-07	0.0019504	3.45724	15.3796	0.86286	13	27481	11.4266	0.469669	5.18652	2.14264e-07	0.00188617	4.55121	28.6885	0.912485
RAD54B	5	6	6	0	9	921	261	322551	12.0765	0.340634	7.3136	2.601e-13	2.68603e-09	6.19423	23.5448	0.917194	1177	715029	5.93649	0.336226	5.29739	1.17472e-07	0.00126611	3.07135	11.4744	0.83155	26	20332	7.64169	0.388211	5.23844	1.61939e-07	0.00142555	3.57057	16.3547	0.869139
RALGAPA2	6	6	6	0	6	1110	39	387375	53.6902	0.439558	9.0619	0	1.3e-15	22.6849	127.073	0.981375	73	859459	63.6401	0.425755	9.75501	0	0	27.6262	146.602	0.984287	5	22335	24.1459	0.60631	5.25163	1.50761e-07	0.00132715	7.3577	79.2403	0.958585
RTP5	5	6	6	0	6	924	246	322518	8.5133	0.414508	5.16668	2.38292e-07	0.00246108	3.778	19.1838	0.882537	380	716142	12.2376	0.412773	6.06752	1.29903e-09	1.40009e-05	5.44923	27.4824	0.918284	6	19626	21.2403	0.578331	5.284	1.26395e-07	0.00111266	6.83714	65.985	0.95292
SCN11A	6	6	6	0	6	1110	50	387372	41.8781	0.433094	8.62345	0	6.71e-14	17.9197	97.8686	0.976121	147	859455	31.6034	0.417578	8.26975	1e-16	1.4469e-12	13.9407	71.6446	0.968358	4	23684	32.0054	0.646227	5.36329	8.17196e-08	0.000719377	9.01869	113.58	0.968755
SH2D3C	4	6	6	0	6	738	104	258103	20.1769	0.421475	7.12863	1.0137e-12	1.04695e-08	8.83259	46.0915	0.950438	274	572590	16.9898	0.414334	6.83654	8.1131e-12	8.74427e-08	7.54222	38.2716	0.941141	8	15594	15.8476	0.541374	5.10371	3.33059e-07	0.00293192	5.48448	45.792	0.936899
SPOCD1	6	6	6	0	17	1099	1351	386065	4.42035	0.245919	6.04352	1.50785e-09	1.55731e-05	2.72977	7.15792	0.773773	2633	857233	5.03616	0.245182	6.59364	4.29186e-11	4.62577e-07	3.11455	8.14334	0.801436	31	23287	11.6199	0.303372	8.08487	6e-16	5.4783e-12	6.41162	21.059	0.913941
SYTL3	6	6	6	0	6	1110	194	387142	10.7869	0.415602	5.72263	1.04891e-08	0.000108331	4.77672	24.3593	0.907295	366	858981	12.6862	0.412675	6.1562	7.45103e-10	8.03072e-06	5.65008	28.4844	0.921174	9	24289	14.588	0.527939	5.07672	3.84011e-07	0.00338045	5.18328	41.0569	0.93145
TRAV29DV5	1	6	6	0	6	180	121	64357	17.7292	0.424856	6.76751	1.3102e-11	1.35317e-07	7.70983	40.7693	0.943596	420	142386	11.3005	0.417864	5.80295	6.51565e-09	7.02257e-05	4.982	25.6324	0.911508	0	1992	inf	inf					inf
UBR2	5	6	6	0	7	923	22	320122	110.354	0.435199	10.8081	0	0	47.0262	258.963	0.990938	103	706503	52.0203	0.391983	10.0811	0	0	24.1274	112.159	0.980777	8	19726	18.7002	0.518644	5.64652	1.63728e-08	0.000144129	6.76654	51.6802	0.946525
ZNF628	8	6	6	0	8	1480	23	514071	120.816	0.411286	11.6568	0	0	53.9548	270.531	0.991723	219	1138829	28.1088	0.360892	9.244	0	3e-16	13.8562	57.0217	0.964424	8	31444	21.2459	0.500707	6.1037	1.0364e-09	9.12339e-06	7.9628	56.6874	0.952932
ZNF839	6	6	6	0	6	1110	82	387288	25.5299	0.423987	7.64138	2.15e-14	2.21953e-10	11.121	58.6076	0.96083	625	858807	7.42752	0.411301	4.87524	1.08677e-06	0.0117132	3.31694	16.6322	0.865366	11	23338	11.4683	0.508448	4.7981	1.60174e-06	0.0141002	4.2335	31.067	0.912803
ZNF865	6	6	6	0	6	1110	134	384802	15.5225	0.418369	6.55471	5.57508e-11	5.75794e-07	6.83656	35.2439	0.935577	410	851740	11.2293	0.41232	5.86565	4.47384e-09	4.8219e-05	5.00469	25.1956	0.910947	6	21280	19.1712	0.578171	5.10819	3.25252e-07	0.0028632	6.17305	59.5384	0.947838
ABCB5	4	5	5	0	5	739	2	258264	873.694	0.837471	8.08713	6e-16	6.3093e-12	169.235	4510.54	0.998855	5	572939	775.29	0.633526	10.5019	0	0	223.973	2683.69	0.99871	5	15717	21.2679	0.633575	4.82532	1.39779e-06	0.0123047	6.1435	73.6266	0.952981
ACLY	5	5	5	0	5	925	141	322676	12.3702	0.456263	5.5128	3.53174e-08	0.000364759	5.05821	30.2521	0.91916	332	715864	11.6552	0.451768	5.43587	5.45288e-08	0.000587711	4.80804	28.2536	0.914202	6	20055	18.0676	0.606463	4.77213	1.82292e-06	0.0160472	5.50387	59.3105	0.944652
ACOX3	2	5	5	0	5	367	48	129112	36.6462	0.472828	7.61654	2.61e-14	2.69109e-10	14.5061	92.5781	0.972712	114	286550	34.2452	0.459892	7.68343	1.55e-14	1.6693e-10	13.9037	84.3465	0.970799	4	7750	26.3965	0.672944	4.86404	1.15011e-06	0.0101245	7.05869	98.7114	0.962116
ACTL7B	4	5	5	0	5	739	193	258083	9.04748	0.454465	4.84633	1.25767e-06	0.0129893	3.71261	22.0483	0.889472	263	573035	14.7418	0.452943	5.94046	2.84226e-09	3.06339e-05	6.06734	35.8182	0.932166	5	15797	21.3762	0.633574	4.83334	1.34264e-06	0.0118193	6.17477	74.0013	0.953219
AFMID	4	5	5	0	6	738	228	257996	9.19969	0.415225	5.3445	9.06656e-08	0.000936394	4.07687	20.7596	0.891301	299	572657	15.5711	0.413966	6.63198	3.31216e-11	3.56984e-07	6.91741	35.0504	0.935778	9	13243	11.963	0.528402	4.69684	2.64223e-06	0.0232596	4.24673	33.6995	0.916409
ARAP1	5	5	5	0	5	925	13	322749	134.199	0.527264	9.29198	0	2e-16	47.7456	377.195	0.992548	25	716152	154.844	0.491002	10.2697	0	0	59.1486	405.361	0.993542	0	14580	inf	inf					inf
ASNSD1	4	5	5	0	5	739	111	258182	15.7372	0.458657	6.00892	1.86769e-09	1.92895e-05	6.40489	38.6674	0.936456	234	572757	16.5608	0.453463	6.19022	6.00788e-10	6.4753e-06	6.80902	40.2787	0.939616	8	15804	13.366	0.571329	4.53805	5.67774e-06	0.0499812	4.36192	40.9569	0.925183
ATR	6	5	5	0	6	1110	169	386849	12.3732	0.416518	6.03944	1.54652e-09	1.59724e-05	5.46935	27.9918	0.91918	309	857493	15.0003	0.413286	6.55254	5.65658e-11	6.09666e-07	6.67275	33.7207	0.933335	13	24399	10.1451	0.494501	4.68551	2.79261e-06	0.0245833	3.84883	26.7415	0.90143
BOC	5	5	5	0	5	925	85	322677	20.52	0.461355	6.54896	5.7938e-11	5.98383e-07	8.30737	50.6864	0.951267	303	715789	12.7694	0.452087	5.63398	1.76093e-08	0.000189793	5.26437	30.9738	0.921688	4	19020	25.7027	0.671665	4.83366	1.34049e-06	0.0118003	6.89043	95.8763	0.961094
C7orf31	3	5	5	0	5	553	144	193592	12.1554	0.4569	5.46678	4.58278e-08	0.00047331	4.96419	29.764	0.917732	181	429737	21.4669	0.455341	6.73454	1.64452e-11	1.77247e-07	8.79377	52.4039	0.953417	3	11859	35.7414	0.731591	4.8884	1.0166e-06	0.00894911	8.51978	149.939	0.972021
CACNA1E	6	5	5	0	6	1110	6	387344	348.959	0.578132	10.1274	0	0	112.372	1083.65	0.997134	649	858763	7.15248	0.411229	4.78434	1.71553e-06	0.0184899	3.19456	16.0141	0.860188	0	24336	inf	inf					inf
CAGE1	6	5	5	0	6	1110	37	387335	56.5866	0.441132	9.14868	0	6e-16	23.835	134.342	0.982328	475	859029	9.77558	0.411915	5.53485	3.11497e-08	0.000335732	4.36027	21.9165	0.897704	5	21634	23.3881	0.606312	5.19902	2.00339e-07	0.00176359	7.12676	76.7535	0.957243
CANT1	2	5	5	0	5	367	96	129080	18.3186	0.461681	6.29854	3.00461e-10	3.10316e-06	7.41141	45.2775	0.945411	480	286220	8.12386	0.452561	4.62878	3.67827e-06	0.0396444	3.34607	19.7238	0.876906	5	8143	22.188	0.634703	4.88347	1.04235e-06	0.0091758	6.39512	76.9818	0.954931
CCDC57	5	5	5	0	5	925	2	322590	871.865	0.837308	8.0862	6e-16	6.3576e-12	168.935	4499.66	0.998853	12	715833	322.447	0.533306	10.8304	0	0	113.37	917.104	0.996899	7	19031	14.6958	0.586507	4.58231	4.59866e-06	0.040482	4.65529	46.3913	0.931953
DMBT1	5	5	5	0	6	924	255	321218	8.17973	0.414335	5.07237	3.92901e-07	0.00405788	3.6312	18.4259	0.877747	361	712564	12.8173	0.412941	6.17714	6.52741e-10	7.03524e-06	5.7055	28.7938	0.92198	11	20091	11.8601	0.508633	4.8624	1.1597e-06	0.0102088	4.37654	32.14	0.915684
DOCK11	6	5	3	2	8	1108	355	301536	6.13283	0.35878	5.05507	4.30227e-07	0.00444338	3.03572	12.3897	0.836943	435	629679	10.4515	0.358054	6.55417	5.59527e-11	6.03058e-07	5.18082	21.0844	0.90432	8	12973	11.7085	0.500979	4.91102	9.06061e-07	0.00797606	4.3859	31.2566	0.914592
DTNB	5	5	5	0	5	925	219	322581	7.96201	0.453487	4.57495	4.76324e-06	0.0491947	3.27346	19.3659	0.874404	361	715843	10.7186	0.4515	5.25356	1.4919e-07	0.00160797	4.42399	25.9695	0.906704	3	17351	31.2631	0.731076	4.70873	2.49268e-06	0.0219431	7.4598	131.02	0.968013
FAM193A	5	5	5	0	5	925	48	322840	36.3559	0.471081	7.62789	2.39e-14	2.46456e-10	14.4405	91.5307	0.972494	56	716403	69.1509	0.46791	9.05365	0	1.5e-15	27.6379	173.018	0.985539	3	17789	32.0523	0.731075	4.74283	2.10749e-06	0.0185522	7.64812	134.327	0.968801
GCC2	4	5	5	0	5	739	48	258204	36.3955	0.471371	7.62551	2.43e-14	2.51037e-10	14.448	91.6824	0.972524	104	572988	37.2767	0.459315	7.87775	3.3e-15	3.59261e-11	15.1517	91.7096	0.973174	8	15824	13.3829	0.571329	4.54026	5.61844e-06	0.0494591	4.36744	41.0088	0.925278
GLI2	5	5	5	0	5	925	140	322671	12.4583	0.456319	5.52769	3.24474e-08	0.000335117	5.0937	30.471	0.919732	459	716066	8.43274	0.450845	4.72917	2.25441e-06	0.024298	3.48499	20.405	0.881415	5	20335	21.9838	0.633348	4.87931	1.06456e-06	0.00937134	6.3531	76.0711	0.954512
GPLD1	5	5	5	0	5	925	85	322729	20.5233	0.461355	6.54931	5.78026e-11	5.96986e-07	8.30871	50.6945	0.951275	135	715927	28.6657	0.456607	7.34922	1.994e-13	2.14884e-09	11.7136	70.1512	0.965115	2	19688	53.2108	0.837336	4.74632	2.07156e-06	0.0182359	10.3097	274.634	0.981207
HAP1	4	5	5	0	5	739	50	258216	34.9413	0.470486	7.55319	4.25e-14	4.38665e-10	13.8948	87.8667	0.971381	95	572963	40.8064	0.460306	8.05734	8e-16	8.4038e-12	16.5542	100.589	0.975494	0	13716	inf	inf					inf
HKDC1	6	5	5	0	6	1110	155	387245	13.5046	0.417159	6.2399	4.37848e-10	4.52209e-06	5.96196	30.5897	0.925951	214	859400	21.7075	0.41502	7.41569	1.21e-13	1.30411e-09	9.6236	48.9646	0.953933	3	21459	38.6649	0.707776	5.16396	2.41776e-07	0.00212835	9.65706	154.806	0.974137
IGSF9	4	5	5	0	5	739	42	258116	41.5806	0.474517	7.85564	4e-15	4.10793e-11	16.4049	105.392	0.97595	62	572904	62.5195	0.466352	8.86772	0	8e-15	25.0639	155.949	0.984005	7	15763	15.2358	0.586748	4.64194	3.45155e-06	0.030384	4.8241	48.119	0.934365
IL4I1	5	5	5	0	5	925	61	317737	28.1557	0.466345	7.15725	8.231e-13	8.5009e-09	11.2877	70.2307	0.964483	109	703303	34.8774	0.458538	7.74601	9.5e-15	1.02199e-10	14.1981	85.676	0.971328	2	19786	53.4757	0.837336	4.75225	2.01169e-06	0.0177089	10.361	276.001	0.9813
ITGBL1	5	5	5	0	5	925	6	322712	290.732	0.606425	9.35384	0	1e-16	88.5713	954.314	0.99656	15	716003	258.019	0.517445	10.7316	0	0	93.5823	711.393	0.996124	0	19756	inf	inf					inf
KIF1B	5	5	5	0	5	925	7	322485	249.023	0.586465	9.40814	0	1e-16	78.8916	786.048	0.995984	443	715061	8.72504	0.450932	4.80382	1.55666e-06	0.0167777	3.60518	21.1159	0.885387	0	20294	inf	inf					inf
KIF21B	4	5	5	0	5	739	6	258287	291.257	0.60665	9.35335	0	1e-16	88.6924	956.461	0.996567	20	573157	193.896	0.501353	10.5062	0	0	72.5786	518	0.994843	6	15796	17.8124	0.606699	4.74683	2.06634e-06	0.01819	5.42362	58.4997	0.943859
LRIF1	4	5	5	0	6	738	290	257968	7.23207	0.414094	4.77796	1.7708e-06	0.0182889	3.21202	16.2835	0.861727	384	572518	12.1214	0.413071	6.04006	1.54058e-09	1.66044e-05	5.39436	27.2374	0.917501	13	15823	9.89556	0.494983	4.63064	3.64541e-06	0.0320905	3.75062	26.1083	0.898945
MFSD9	5	5	5	0	5	925	105	322717	16.6135	0.45892	6.12353	9.15225e-10	9.45245e-06	6.75803	40.8415	0.939808	146	716220	26.5168	0.455995	7.18819	6.566e-13	7.07653e-09	10.8485	64.8146	0.962288	5	19649	21.2422	0.63335	4.82512	1.3992e-06	0.0123171	6.13876	73.505	0.952924
MICU2	3	5	4	1	11	547	705	192986	5.50481	0.306856	5.55837	2.72305e-08	0.000281237	3.01676	10.0449	0.818341	987	428900	8.73865	0.306191	7.07976	1.4441e-12	1.55643e-08	4.79523	15.925	0.885566	44	11807	5.39625	0.339925	4.95904	7.08408e-07	0.00623611	2.77167	10.5061	0.814686
MRPL37	4	5	5	0	5	739	32	258252	54.6033	0.482294	8.2939	1e-16	1.1319e-12	21.2169	140.526	0.981686	109	572899	35.5613	0.458835	7.78332	7.1e-15	7.6142e-11	14.468	87.4068	0.97188	4	14949	25.2859	0.671878	4.80779	1.52611e-06	0.0134344	6.77585	94.3608	0.960452
MYH7	5	5	5	0	5	925	133	322695	13.115	0.456731	5.63518	1.7488e-08	0.000180616	5.35787	32.103	0.923752	183	716109	21.1522	0.454474	6.71489	1.88207e-11	2.0285e-07	8.6796	51.5481	0.952724	7	20101	15.522	0.586505	4.67559	2.93104e-06	0.0258019	4.91705	48.9994	0.935575
N4BP2L2	4	5	5	0	5	739	175	258117	9.97939	0.455051	5.05553	4.29204e-07	0.00443282	4.09032	24.3473	0.899794	251	572837	15.4413	0.453143	6.04013	1.53994e-09	1.65975e-05	6.35272	37.5324	0.935238	6	15840	17.862	0.606698	4.75141	2.02001e-06	0.0177822	5.43873	58.6626	0.944015
NT5E	3	5	5	0	5	553	26	193663	67.347	0.490179	8.58842	0	9.11e-14	25.7674	176.022	0.985152	45	429666	86.3303	0.473321	9.41894	0	0	34.1401	218.304	0.988417	3	11231	33.8487	0.731595	4.81401	1.47935e-06	0.0130227	8.06856	142	0.970457
NUP210	5	5	5	0	6	924	108	322663	19.4001	0.420727	7.04799	1.8152e-12	1.87476e-08	8.505	44.2522	0.948454	187	716047	24.8645	0.41605	7.72368	1.13e-14	1.21811e-10	11.0009	56.199	0.959782	11	19733	11.6488	0.508634	4.82704	1.38574e-06	0.0121987	4.29855	31.5673	0.914154
NWD2	6	5	5	0	6	1110	155	387279	13.5058	0.417159	6.24011	4.37259e-10	4.51601e-06	5.96249	30.5924	0.925958	278	859304	16.7082	0.413722	6.80626	1.00165e-11	1.07958e-07	7.42614	37.5922	0.940149	4	23759	32.1068	0.646227	5.36818	7.95336e-08	0.000700134	9.04725	113.94	0.968854
P3H2	5	5	5	0	5	925	144	322638	12.111	0.456102	5.46834	4.54277e-08	0.000469177	4.95382	29.6089	0.917431	249	715849	15.54	0.452878	6.05774	1.38051e-09	1.48791e-05	6.39665	37.7527	0.93565	8	20342	13.7446	0.571078	4.58894	4.45494e-06	0.0392168	4.48766	42.0963	0.927244
PCDHGA4	5	5	5	0	5	925	110	322798	15.8623	0.458449	6.02891	1.65068e-09	1.70482e-05	6.45843	38.9588	0.936957	160	716438	24.204	0.455338	6.99814	2.5938e-12	2.79563e-08	9.91507	59.0851	0.958684	5	18617	20.1265	0.633352	4.73992	2.13805e-06	0.0188212	5.81631	69.6447	0.950314
PIGN	5	5	5	0	5	925	18	322742	96.9195	0.506596	9.02865	0	1.8e-15	35.9077	261.598	0.989682	39	716077	99.2484	0.476155	9.65573	0	0	39.0312	252.368	0.989924	5	20245	21.8865	0.633349	4.87231	1.10302e-06	0.0097099	6.32498	75.7344	0.95431
PNPLA6	5	5	5	0	5	925	4	322726	436.116	0.671628	9.04952	0	1.5e-15	116.923	1626.69	0.997707	249	715847	15.5399	0.452878	6.05773	1.38056e-09	1.48797e-05	6.39663	37.7526	0.93565	3	20349	36.6649	0.73107	4.92678	8.35974e-07	0.00735908	8.74884	153.656	0.972726
POMGNT1	4	5	5	0	5	739	121	258159	14.4354	0.457844	5.83098	5.51037e-09	5.69111e-05	5.8844	35.4122	0.930726	360	572812	10.7655	0.45181	5.25961	1.44358e-07	0.00155589	4.44065	26.099	0.907111	5	16165	21.8742	0.633573	4.86969	1.11773e-06	0.00983938	6.31863	75.7251	0.954284
PRDM10	3	5	5	0	5	553	183	193439	9.55736	0.455278	4.9581	7.11876e-07	0.00735226	3.91559	23.328	0.895369	395	429135	9.82295	0.452042	5.05422	4.32156e-07	0.00465778	4.05	23.8247	0.898198	3	10653	32.1067	0.731598	4.74176	2.11866e-06	0.0186505	7.65327	134.693	0.968854
PRKDC	5	5	5	0	5	925	105	322712	16.6132	0.45892	6.1235	9.15419e-10	9.45445e-06	6.75792	40.8409	0.939807	141	716113	27.4531	0.456262	7.26004	3.87e-13	4.17084e-09	11.2257	67.138	0.963574	5	20343	21.9924	0.633348	4.87993	1.06121e-06	0.00934187	6.35559	76.101	0.95453
PSD4	5	5	5	0	5	925	12	322742	145.379	0.533308	9.33672	0	1e-16	51.1142	413.489	0.993121	30	716104	129.028	0.484165	10.038	0	0	49.9521	333.283	0.99225	4	19069	25.7689	0.671665	4.83749	1.31491e-06	0.0115752	6.90818	96.1233	0.961194
RBM23	6	5	5	0	6	1110	64	387074	32.6921	0.428013	8.14726	4e-16	3.8448e-12	14.129	75.644	0.969412	116	859030	40.0294	0.419749	8.79004	0	1.61e-14	17.5825	91.1331	0.975018	5	23523	25.4303	0.606309	5.33712	9.44357e-08	0.000831318	7.74909	83.4548	0.960677
RBM45	4	5	5	0	5	739	1	257549	1742.55	1.09606	6.809	9.8278e-12	1.01501e-07	203.328	14933.9	0.999426	7	570187	551.118	0.586696	10.7585	0	0	174.518	1740.41	0.998186	3	15845	35.7352	0.731266	4.89034	1.00663e-06	0.00886135	8.52375	149.817	0.972016
RELB	4	5	5	0	5	739	20	258184	87.3424	0.501355	8.91551	0	5e-15	32.6936	233.339	0.988551	25	572803	155.021	0.491279	10.2662	0	0	59.1842	406.047	0.993549	2	15766	53.3356	0.837506	4.74815	2.05287e-06	0.0180714	10.3304	275.37	0.981251
RYR2	5	5	5	0	5	925	10	322793	174.483	0.548711	9.40718	0	1e-16	59.5223	511.476	0.994269	14	716157	276.508	0.522026	10.77	0	0	99.3919	769.247	0.996383	2	19969	53.9703	0.837336	4.76324	1.90507e-06	0.0167703	10.4568	278.554	0.981471
SBF1	5	5	5	0	5	925	63	322701	27.6878	0.465787	7.12985	1.0048e-12	1.03771e-08	11.1123	68.988	0.963883	94	716188	41.1839	0.460131	8.08041	6e-16	6.9574e-12	16.7131	101.484	0.975719	2	19070	51.5405	0.837337	4.70822	2.49888e-06	0.0219976	9.98604	266.014	0.980598
SETDB1	3	5	5	0	5	553	121	193535	14.4617	0.458343	5.82862	5.5889e-09	5.77221e-05	5.88938	35.5114	0.930852	209	429347	18.5741	0.454528	6.42814	1.29176e-10	1.39226e-06	7.62088	45.2698	0.946161	6	10666	16.0729	0.607099	4.57444	4.77493e-06	0.0420337	4.89015	52.8285	0.937784
SNTG2	5	5	5	0	5	925	93	322775	18.7605	0.460257	6.36982	1.89254e-10	1.95461e-06	7.61143	46.2407	0.946697	165	716201	23.4628	0.45513	6.933	4.1201e-12	4.4406e-08	9.61535	57.2524	0.957379	3	20217	36.427	0.73107	4.91787	8.74898e-07	0.00770172	8.69209	152.659	0.972548
SPTBN2	5	5	5	0	5	925	53	322761	32.918	0.468991	7.45009	9.33e-14	9.6339e-10	13.1287	82.5365	0.969621	169	716131	22.9052	0.454972	6.88254	5.8795e-12	6.33689e-08	9.38975	55.8746	0.956342	8	20201	13.6493	0.571078	4.57676	4.72228e-06	0.0415703	4.45656	41.8045	0.926736
TAF15	4	5	5	0	5	739	125	228717	12.3798	0.457556	5.49893	3.82111e-08	0.000394645	5.04934	30.3524	0.919223	237	490655	14.0073	0.453403	5.8217	5.82537e-09	6.27858e-05	5.75982	34.0642	0.928608	0	15672	inf	inf					inf
TNRC6B	5	5	5	0	5	925	22	322790	79.3096	0.496527	8.8079	0	1.32e-14	29.9691	209.883	0.987391	204	716080	18.974	0.453855	6.48461	8.8964e-11	9.58854e-07	7.79526	46.1837	0.947296	2	19578	52.9135	0.837336	4.73962	2.14116e-06	0.0188486	10.2521	273.1	0.981101
TOPBP1	9	5	5	0	9	1665	57	581085	55.1053	0.359524	11.1515	0	0	27.2371	111.487	0.981853	318	1289054	21.9115	0.338906	9.10876	0	9e-16	11.2769	42.575	0.954362	12	36558	16.4676	0.44167	6.34273	2.25731e-10	1.98711e-06	6.92903	39.1369	0.939275
TPRN	5	5	5	0	5	925	110	319832	15.7166	0.458449	6.00878	1.86929e-09	1.9306e-05	6.39909	38.6008	0.936373	308	708414	12.4327	0.452028	5.5756	2.46674e-08	0.000265865	5.12614	30.1536	0.919567	7	19551	15.0973	0.586506	4.62828	3.68711e-06	0.0324576	4.7825	47.6588	0.933763
TSHZ2	6	5	5	0	6	1110	92	387262	22.7533	0.422421	7.39715	1.391e-13	1.43705e-09	9.94198	52.0736	0.95605	701	858595	6.62062	0.41109	4.59799	4.26588e-06	0.0459777	2.95782	14.8192	0.848957	12	23736	10.6919	0.500942	4.73006	2.24455e-06	0.0197588	4.00538	28.5407	0.906471
TUBGCP6	5	5	5	0	5	925	2	322646	872.016	0.837308	8.0864	6e-16	6.3468e-12	168.964	4500.44	0.998853	11	715849	351.769	0.540362	10.8501	0	0	121.981	1014.43	0.997157	4	19418	26.2405	0.671664	4.86449	1.1475e-06	0.0101015	7.03462	97.8824	0.961891
USF3	5	5	5	0	5	925	132	320023	13.105	0.456793	5.63273	1.77383e-08	0.000183202	5.3531	32.0823	0.923693	201	707982	19.0395	0.453936	6.49104	8.52478e-11	9.18801e-07	7.8209	46.3503	0.947477	5	19781	21.3849	0.63335	4.83569	1.32683e-06	0.0116801	6.18	73.9988	0.953238
ZNF528	5	5	5	0	6	924	204	322652	10.2703	0.415517	5.60569	2.07426e-08	0.00021423	4.54871	23.1888	0.902632	306	716156	15.1973	0.413544	6.58	4.70457e-11	5.07058e-07	6.75694	34.1807	0.934199	5	14489	18.8169	0.60648	4.839	1.30496e-06	0.0114876	5.73194	61.7723	0.946856
ZNF618	5	5	5	0	5	925	6	322853	290.859	0.606425	9.35456	0	1e-16	88.61	954.731	0.996562	22	716522	176.05	0.496525	10.4139	0	0	66.5249	465.892	0.99432	3	19147	34.4991	0.731072	4.84348	1.27585e-06	0.0112313	8.23202	144.58	0.971014
ZNF862	5	5	5	0	5	925	45	322769	38.7711	0.472553	7.74024	9.9e-15	1.02485e-10	15.3554	97.8933	0.974208	81	716114	47.7887	0.461983	8.36999	1e-16	6.211e-13	19.3231	118.188	0.979075	4	19648	26.5514	0.671664	4.88203	1.05e-06	0.00924317	7.11795	99.0417	0.962337
C4orf50	4	4	4	0	4	740	9	256814	154.243	0.602052	8.36893	1e-16	6.005e-13	47.3945	501.974	0.993517	36	569269	85.4758	0.528328	8.41945	0	4.077e-13	30.3474	240.75	0.988301	0	8212	inf	inf					inf
CENPP	4	4	4	0	4	740	106	257876	13.1502	0.510675	5.04516	4.53138e-07	0.00468	4.83323	35.7791	0.923956	137	571439	22.5464	0.508579	6.12604	9.00906e-10	9.70996e-06	8.32083	61.0926	0.955647	0	14012	inf	inf					inf
CEP295	4	4	4	0	4	740	16	257031	86.8348	0.560228	7.9682	1.6e-15	1.66283e-11	28.9613	260.357	0.988484	21	568424	146.312	0.546783	9.11832	0	8e-16	50.1014	427.28	0.993165	0	14132	inf	inf					inf
COQ4	2	4	4	0	4	368	4	129146	350.94	0.709031	8.26567	1e-16	1.4347e-12	87.4367	1408.55	0.997151	9	286661	346.209	0.603185	9.69362	0	0	106.144	1129.22	0.997112	0	8070	inf	inf					inf
DIPK1B	4	4	4	0	4	740	21	258249	66.4734	0.546785	7.67541	1.65e-14	1.70301e-10	22.7622	194.125	0.984956	35	573163	88.5194	0.529079	8.47363	0	2.564e-13	31.3818	249.689	0.988703	0	14152	inf	inf					inf
DSG1	4	4	4	0	4	740	2	258214	697.876	0.866807	7.5542	4.21e-14	4.35251e-10	127.625	3816.1	0.998567	3	572867	1032.19	0.764648	9.07534	0	1.2e-15	230.611	4620	0.999031	0	16252	inf	inf					inf
FAM149A	4	4	4	0	4	740	2	257918	697.076	0.866807	7.55288	4.26e-14	4.39698e-10	127.479	3811.72	0.998565	28	572531	110.527	0.535787	8.78197	0	1.73e-14	38.6722	315.893	0.990952	0	11928	inf	inf					inf
FAM171A2	4	4	4	0	4	740	1	255329	1380.16	1.11864	6.46316	1.02537e-10	1.059e-06	154.072	12363.3	0.999275	1	564304	3050.29	1.11864	7.1721	7.385e-13	7.96009e-09	340.515	27324.1	0.999672	0	15920	inf	inf					inf
FBH1	5	4	4	0	5	925	10	322848	174.512	0.548711	9.40749	0	1e-16	59.5325	511.563	0.99427	38	716412	101.908	0.476863	9.69685	0	0	40.0215	259.49	0.990187	2	19968	53.9676	0.837336	4.76318	1.90563e-06	0.0167753	10.4563	278.54	0.98147
FKBP15	4	4	4	0	4	740	23	258199	60.6813	0.542986	7.56122	3.99e-14	4.12395e-10	20.9342	175.895	0.98352	36	572803	86.0065	0.528328	8.43116	0	3.689e-13	30.5358	242.244	0.988373	0	15240	inf	inf					inf
FMO3	4	4	4	0	5	739	18	258268	97.0786	0.506865	9.02709	0	1.8e-15	35.9477	262.166	0.989699	143	572899	27.1061	0.456451	7.22916	4.86e-13	5.23805e-09	11.0797	66.3143	0.963108	5	16278	22.0271	0.633573	4.88069	1.05716e-06	0.0093062	6.3628	76.2544	0.954601
HTR3B	4	4	4	0	5	739	10	258194	174.691	0.54896	9.4051	0	1e-16	59.5645	512.337	0.994276	17	572831	227.983	0.510077	10.644	0	0	83.8913	619.569	0.995614	0	16200	inf	inf					inf
IL10RA	2	4	4	0	4	368	4	129118	350.864	0.709031	8.26536	1e-16	1.4384e-12	87.4177	1408.25	0.99715	8	286529	389.306	0.61459	9.70462	0	0	116.719	1298.5	0.997431	0	6682	inf	inf					inf
KARS1	4	4	4	0	4	740	48	258241	29.0812	0.521717	6.45962	1.04968e-10	1.08411e-06	10.4597	80.855	0.965614	61	572953	50.7712	0.517442	7.58989	3.2e-14	3.45092e-10	18.4146	139.982	0.980304	0	16291	inf	inf					inf
LTBP4	5	4	4	0	5	925	184	322583	9.47659	0.454444	4.94852	7.4779e-07	0.00772318	3.88885	23.0931	0.894477	255	715984	15.1772	0.452774	6.00696	1.89034e-09	2.03741e-05	6.2486	36.8638	0.934112	7	20179	15.5822	0.586505	4.6822	2.83814e-06	0.0249841	4.93613	49.1895	0.935824
MED1	4	4	4	0	4	740	11	258271	126.914	0.585034	8.27903	1e-16	1.2825e-12	40.32	399.486	0.992121	19	573071	163.036	0.551348	9.23912	0	3e-16	55.3307	480.397	0.993866	0	15388	inf	inf					inf
MRTFA	5	4	4	0	5	925	28	320076	61.7907	0.486619	8.47429	0	2.443e-13	23.807	160.377	0.983816	37	710557	103.807	0.477608	9.72038	0	0	40.7078	264.712	0.990367	3	18294	32.9622	0.731074	4.78113	1.74312e-06	0.0153446	7.86526	138.14	0.969662
OTUD1	4	4	4	0	4	740	24	255542	57.5545	0.541315	7.48683	7.06e-14	7.28723e-10	19.9206	166.286	0.982625	28	565950	109.257	0.535787	8.76039	0	2.1e-14	38.2276	312.262	0.990847	0	15200	inf	inf					inf
PHLDA1	4	4	4	0	4	740	3	257525	464.009	0.764649	8.0297	1e-15	1.00917e-11	103.668	2076.87	0.997845	26	569892	118.481	0.538344	8.86932	0	7.9e-15	41.2477	340.326	0.99156	0	15392	inf	inf					inf
PRKRA	3	4	4	0	4	554	11	192659	126.458	0.585422	8.26738	1e-16	1.4142e-12	40.1444	398.353	0.992092	11	427157	280.379	0.58542	9.62752	0	0	89.0073	883.211	0.996433	0	12066	inf	inf					inf
PROSER1	4	4	4	0	4	740	1	257319	1390.91	1.11864	6.4701	9.79358e-11	1.01148e-06	155.273	12459.6	0.999281	3	570165	1027.32	0.764648	9.06916	0	1.3e-15	229.523	4598.21	0.999027	0	15800	inf	inf					inf
PROZ	4	4	4	0	4	740	4	258262	349.003	0.708064	8.26913	1e-16	1.3936e-12	87.1189	1398.12	0.997135	23	573183	134.708	0.542984	9.02994	0	1.9e-15	46.4726	390.473	0.992577	0	16268	inf	inf					inf
SLC47A1	4	4	4	0	4	740	15	258234	93.0573	0.563934	8.03855	9e-16	9.3888e-12	30.812	281.048	0.989254	26	573049	119.137	0.538344	8.87958	0	7.2e-15	41.4762	342.212	0.991606	0	16296	inf	inf					inf
SLF1	4	4	4	0	4	740	3	251107	452.445	0.764649	7.99669	1.3e-15	1.31997e-11	101.084	2025.11	0.99779	3	555409	1000.74	0.764648	9.03487	0	1.8e-15	223.583	4479.21	0.999001	0	14288	inf	inf					inf
SPPL2B	5	4	4	0	5	925	91	320853	19.0587	0.460514	6.40051	1.54863e-10	1.59942e-06	7.72851	46.9992	0.94753	129	710105	29.7551	0.456984	7.42477	1.13e-13	1.21769e-09	12.1498	72.8708	0.966392	5	17343	18.7492	0.633355	4.62797	3.69262e-06	0.0325061	5.41826	64.8792	0.946664
TRGV11	2	4	4	0	4	368	4	128950	350.408	0.709031	8.26353	1e-16	1.4607e-12	87.304	1406.41	0.997146	18	285228	172.239	0.555226	9.27348	0	2e-16	58.0114	511.388	0.994194	0	3440	inf	inf					inf
WDR74	3	4	4	0	4	554	7	193176	199.253	0.628226	8.42783	0	3.637e-13	58.1633	682.593	0.994981	116	426954	26.575	0.510322	6.42726	1.29922e-10	1.40029e-06	9.77415	72.255	0.962371	0	10500	inf	inf					inf
ZNF276	4	4	4	0	4	740	1	258221	1395.79	1.11864	6.47323	9.59287e-11	9.90751e-07	155.817	12503.3	0.999284	2	572989	1548.62	0.866806	8.47377	0	2.561e-13	283.207	8468.08	0.999354	0	13088	inf	inf					inf
ZNF564	4	4	4	0	4	740	4	258206	348.927	0.708064	8.26883	1e-16	1.3972e-12	87.1	1397.82	0.997134	6	572796	516.032	0.646544	9.66085	0	0	145.321	1832.43	0.998062	0	13976	inf	inf					inf
AARS2	3	3	3	0	3	555	10	193570	104.632	0.659652	7.04986	1.7909e-12	1.84969e-08	28.7184	381.218	0.990443	10	429478	232.15	0.65965	8.258	1e-16	1.5966e-12	63.7183	845.813	0.995692	0	12132	inf	inf					inf
ADGRA1	3	3	3	0	3	555	6	193666	174.474	0.708383	7.2867	3.176e-13	3.28064e-09	43.5254	699.388	0.994268	34	429846	68.338	0.603779	6.99671	2.6205e-12	2.82435e-08	20.9274	223.156	0.985367	0	10989	inf	inf					inf
ANKEF1	3	3	3	0	3	555	20	193666	52.3422	0.620597	6.37741	1.80103e-10	1.86011e-06	15.5092	176.65	0.980895	38	429600	61.1095	0.60121	6.84065	7.8833e-12	8.49662e-08	18.8083	198.55	0.983636	0	11826	inf	inf					inf
ASXL3	3	3	3	0	3	555	3	193653	348.924	0.817602	7.16101	8.009e-13	8.27143e-09	70.2707	1732.56	0.997134	11	429579	211.095	0.652722	8.19998	2e-16	2.5914e-12	58.7314	758.73	0.995263	0	11877	inf	inf					inf
ATP2C1	3	3	3	0	3	555	1	193643	1046.72	1.15548	6.01776	1.76849e-09	1.8265e-05	108.708	10078.5	0.999045	4	429440	580.324	0.764943	8.31904	1e-16	9.558e-13	129.58	2598.98	0.998277	0	11751	inf	inf					inf
BMX	4	3	3	0	4	740	2	201759	545.295	0.866808	7.26957	3.606e-13	3.7245e-09	99.7216	2981.76	0.998166	2	421838	1140.1	0.866807	8.12047	5e-16	5.0053e-12	208.499	6234.26	0.999123	0	13976	inf	inf					inf
C12orf56	2	3	3	0	3	369	26	129094	40.3671	0.611974	6.04276	1.51499e-09	1.56468e-05	12.1648	133.952	0.975227	50	286354	46.5616	0.596697	6.43673	1.22072e-10	1.3157e-06	14.4581	149.95	0.978523	0	7828	inf	inf					inf
CAAP1	2	3	3	0	3	369	30	129096	34.9854	0.60777	5.84914	4.94132e-09	5.1034e-05	10.6302	115.141	0.971417	65	286497	35.8345	0.592817	6.03713	1.56878e-09	1.69083e-05	11.2121	114.529	0.972094	0	7922	inf	inf					inf
CD101	3	3	3	0	3	555	11	193650	95.1597	0.652725	6.97929	2.9667e-12	3.06399e-08	26.4754	342.029	0.989491	33	429617	70.3713	0.604517	7.03667	1.9689e-12	2.12203e-08	21.5189	230.129	0.98579	0	11871	inf	inf					inf
CDH17	3	3	3	0	3	555	8	193568	130.789	0.678336	7.18462	6.74e-13	6.96069e-09	34.6067	494.292	0.992354	14	429052	165.657	0.637625	8.01399	1.1e-15	1.19689e-11	47.4736	578.053	0.993963	0	11811	inf	inf					inf
COL2A1	3	3	3	0	3	555	1	193653	1046.77	1.15548	6.0178	1.768e-09	1.82599e-05	108.714	10079	0.999045	1	429717	2322.79	1.15548	6.70762	1.97829e-11	2.13221e-07	241.238	22365.4	0.999569	0	11061	inf	inf					inf
COLQ	3	3	3	0	3	555	16	193685	65.4341	0.630587	6.6304	3.34785e-11	3.45766e-07	19.0124	225.201	0.984717	19	429746	122.261	0.622711	7.71811	1.18e-14	1.27249e-10	36.0765	414.332	0.991821	0	10692	inf	inf					inf
CTSE	3	3	3	0	3	555	68	193518	15.383	0.591478	4.62107	3.81762e-06	0.0394284	4.82575	49.0362	0.934993	93	429279	24.9508	0.588124	5.46977	4.50609e-08	0.000485666	7.87886	79.0144	0.959921	0	10482	inf	inf					inf
DCBLD1	3	3	3	0	3	555	12	193710	87.2568	0.646895	6.90816	4.9099e-12	5.07094e-08	24.5556	310.061	0.98854	14	429891	165.981	0.637625	8.01705	1.1e-15	1.16742e-11	47.5665	579.184	0.993975	0	7665	inf	inf					inf
DIPK1C	3	3	3	0	3	555	12	193682	87.2441	0.646895	6.90793	4.9176e-12	5.07893e-08	24.5521	310.016	0.988538	23	429793	101.009	0.615318	7.50053	6.36e-14	6.85045e-10	30.2406	337.387	0.9901	0	11829	inf	inf					inf
DNAAF4	3	3	3	0	3	555	4	193666	261.711	0.764945	7.27796	3.389e-13	3.5001e-09	58.437	1172.08	0.996179	5	429649	464.485	0.731531	8.39463	0	5.037e-13	110.734	1948.34	0.997847	0	10482	inf	inf					inf
DNAJC17	3	3	3	0	3	555	1	193732	1047.2	1.15548	6.01816	1.76415e-09	1.82202e-05	108.758	10083.2	0.999045	6	429924	387.319	0.708381	8.41249	0	4.326e-13	96.6234	1552.58	0.997418	0	11844	inf	inf					inf
ELAPOR2	3	3	3	0	3	555	12	193518	87.1703	0.646895	6.90662	4.9632e-12	5.12602e-08	24.5313	309.754	0.988528	53	429343	43.7882	0.594984	6.35205	2.12467e-10	2.28997e-06	13.6426	140.546	0.977163	0	9606	inf	inf					inf
ELL	3	3	3	0	3	555	4	190706	257.711	0.764945	7.25783	3.934e-13	4.06253e-09	57.5438	1154.16	0.99612	56	409214	39.4994	0.594134	6.18764	6.10708e-10	6.58221e-06	12.3269	126.569	0.974683	0	11865	inf	inf					inf
ELN	3	3	3	0	3	555	39	193505	26.8198	0.600651	5.47596	4.35139e-08	0.000449412	8.26364	87.0443	0.962714	81	429241	28.6447	0.589477	5.69143	1.25978e-08	0.000135779	9.02135	90.9531	0.96509	0	11241	inf	inf					inf
EMCN	3	3	3	0	3	555	6	193470	174.297	0.708383	7.28527	3.21e-13	3.31562e-09	43.4813	698.681	0.994263	10	429094	231.943	0.65965	8.25664	1e-16	1.6148e-12	63.6613	845.056	0.995689	0	10482	inf	inf					inf
ENAM	3	3	3	0	3	555	2	193693	523.495	0.91386	6.85064	7.352e-12	7.59317e-08	87.3009	3139.1	0.99809	3	429632	774.112	0.817601	8.13565	4e-16	4.416e-12	155.901	3843.79	0.998708	0	12222	inf	inf					inf
FNDC9	3	3	3	0	3	555	6	193686	174.492	0.708383	7.28684	3.173e-13	3.2771e-09	43.5299	699.461	0.994269	24	429831	96.8088	0.613844	7.44935	9.38e-14	1.01098e-09	29.067	322.425	0.98967	0	11877	inf	inf					inf
FOXC1	3	3	3	0	3	555	12	189186	85.2189	0.646895	6.87163	6.3474e-12	6.55564e-08	23.9821	302.82	0.988266	27	416713	83.426	0.610061	7.25167	4.117e-13	4.437e-09	25.2352	275.801	0.988013	0	12222	inf	inf					inf
GAB2	2	3	3	0	3	369	3	129037	349.694	0.818159	7.15882	8.137e-13	8.40409e-09	70.3488	1738.28	0.99714	9	286069	258.418	0.668699	8.30655	1e-16	1.0619e-12	69.6812	958.365	0.99613	0	8078	inf	inf					inf
GLRB	4	3	3	0	4	740	5	258103	279.03	0.67183	8.38206	1e-16	5.371e-13	74.7788	1041.18	0.996416	11	572637	281.394	0.585032	9.64009	0	0	89.3976	885.736	0.996446	0	16156	inf	inf					inf
GLT8D2	3	3	3	0	3	555	17	193679	61.5831	0.627665	6.56463	5.21637e-11	5.38747e-07	17.9963	210.737	0.983762	31	429819	74.9466	0.606132	7.12185	1.0649e-12	1.14775e-08	22.8456	245.868	0.986657	0	10497	inf	inf					inf
HAL	3	3	3	0	3	555	33	193685	31.7256	0.604519	5.7188	1.07278e-08	0.000110796	9.70137	103.75	0.96848	41	429807	56.6654	0.599606	6.73302	1.66172e-11	1.79101e-07	17.4954	183.533	0.982353	0	12195	inf	inf					inf
HCN2	3	3	3	0	3	555	8	192706	130.207	0.678336	7.17804	7.072e-13	7.30394e-09	34.4526	492.091	0.99232	9	426985	256.447	0.668018	8.30355	1e-16	1.0891e-12	69.242	949.789	0.996101	0	11883	inf	inf					inf
IKBKE	3	3	3	0	3	555	4	193752	261.827	0.764945	7.27855	3.374e-13	3.48507e-09	58.4629	1172.6	0.996181	15	429977	154.947	0.63388	7.95589	1.8e-15	1.91686e-11	44.7314	536.725	0.993546	0	9402	inf	inf					inf
ITPKB	3	3	3	0	3	555	31	193611	33.7595	0.606134	5.80608	6.39518e-09	6.60494e-05	10.2907	110.751	0.970379	39	429757	59.5644	0.600648	6.80441	1.01464e-11	1.09358e-07	18.3529	193.316	0.983211	0	10479	inf	inf					inf
KCNA7	3	3	3	0	3	555	1	193481	1045.84	1.15548	6.01703	1.77642e-09	1.83468e-05	108.618	10070.1	0.999044	4	429072	579.827	0.764943	8.31792	1e-16	9.649e-13	129.469	2596.75	0.998275	0	11778	inf	inf					inf
KIAA1109	4	3	3	0	4	740	3	257915	464.712	0.764649	8.03168	1e-15	9.9302e-12	103.825	2080.01	0.997848	3	572133	1030.87	0.764648	9.07366	0	1.2e-15	230.315	4614.08	0.99903	0	15800	inf	inf					inf
KRTAP4-5	4	3	3	0	4	740	16	158728	53.6243	0.56023	7.1078	1.1791e-12	1.21775e-08	17.8848	160.783	0.981352	142	343744	13.085	0.508327	5.05869	4.22146e-07	0.00454989	4.83146	35.4382	0.923577	0	15384	inf	inf					inf
LARS2	3	3	3	0	3	555	2	193690	523.486	0.91386	6.85062	7.3529e-12	7.59407e-08	87.2996	3139.05	0.99809	2	429672	1161.28	0.913859	7.7225	1.14e-14	1.22943e-10	193.661	6963.5	0.999139	0	12147	inf	inf					inf
LMTK2	3	3	3	0	3	555	16	193554	65.3899	0.630587	6.62932	3.37228e-11	3.48289e-07	18.9996	225.049	0.984707	21	429323	110.508	0.618673	7.60512	2.85e-14	3.06774e-10	32.8676	371.551	0.990951	0	11871	inf	inf					inf
LRWD1	3	3	3	0	3	555	11	193136	94.9071	0.652725	6.97522	3.0539e-12	3.15406e-08	26.4051	341.122	0.989463	16	427904	144.562	0.630585	7.88745	3.1e-15	3.32412e-11	42.0039	497.53	0.993083	0	9591	inf	inf					inf
MAB21L4	3	3	3	0	3	555	26	193644	40.2586	0.61123	6.04572	1.48744e-09	1.53623e-05	12.1498	133.398	0.975161	36	429826	64.5384	0.602424	6.91748	4.5974e-12	4.95506e-08	19.8164	210.19	0.984505	0	11673	inf	inf					inf
MMRN2	3	3	3	0	3	555	1	193134	1043.97	1.15548	6.01548	1.79354e-09	1.85237e-05	108.423	10052	0.999042	2	428033	1156.85	0.913859	7.71832	1.18e-14	1.27044e-10	192.923	6936.94	0.999136	0	9912	inf	inf					inf
MORN1	3	3	3	0	3	555	20	193649	52.3376	0.620597	6.37727	1.8027e-10	1.86182e-06	15.5078	176.635	0.980893	86	429655	27.0053	0.588868	5.59724	2.17791e-08	0.000234735	8.51521	85.6454	0.96297	0	10125	inf	inf					inf
NEK1	3	3	3	0	3	555	1	193589	1046.43	1.15548	6.01752	1.77113e-09	1.82922e-05	108.678	10075.7	0.999044	1	429333	2320.72	1.15548	6.70684	1.98881e-11	2.14354e-07	241.022	22345.4	0.999569	0	12162	inf	inf					inf
NUAK1	3	3	3	0	3	555	2	193706	523.53	0.91386	6.85071	7.3483e-12	7.58928e-08	87.3068	3139.31	0.99809	2	429812	1161.65	0.913859	7.72286	1.14e-14	1.22599e-10	193.725	6965.77	0.999139	0	11922	inf	inf					inf
OPLAH	2	3	3	0	3	369	18	129068	58.2963	0.625785	6.4967	8.2099e-11	8.47919e-07	17.0987	198.756	0.982846	24	286292	96.9824	0.614584	7.44329	9.82e-14	1.05846e-09	29.0769	323.472	0.989689	0	7830	inf	inf					inf
OR4K14	3	3	3	0	3	555	4	193656	261.697	0.764945	7.2779	3.391e-13	3.50185e-09	58.4339	1172.02	0.996179	6	429646	387.068	0.708381	8.41157	0	4.36e-13	96.5609	1551.58	0.997416	0	11865	inf	inf					inf
ORC1	3	3	3	0	3	555	14	193732	74.8	0.637628	6.76699	1.31491e-11	1.35804e-07	21.4359	261.012	0.986631	22	429866	105.618	0.616921	7.55336	4.24e-14	4.57164e-10	31.5213	353.894	0.990532	0	9897	inf	inf					inf
PAPOLB	3	3	3	0	3	555	6	193262	174.11	0.708383	7.28375	3.247e-13	3.35317e-09	43.4346	697.93	0.994257	40	427972	57.8341	0.600115	6.76134	1.36722e-11	1.47359e-07	17.8384	187.504	0.982709	0	11811	inf	inf					inf
PDZRN4	4	3	3	0	4	740	26	256944	53.4187	0.538346	7.38959	1.473e-13	1.52108e-09	18.597	153.442	0.98128	28	569245	109.893	0.535787	8.77123	0	1.9e-14	38.4502	314.08	0.9909	0	15516	inf	inf					inf
PLCL1	4	3	3	0	4	740	23	258239	60.6907	0.542986	7.56151	3.98e-14	4.11492e-10	20.9374	175.922	0.983523	36	572906	86.0219	0.528328	8.4315	0	3.678e-13	30.5413	242.288	0.988375	0	15552	inf	inf					inf
PMPCA	3	3	3	0	3	555	6	193700	174.505	0.708383	7.28695	3.171e-13	3.27462e-09	43.533	699.511	0.994269	19	429845	122.289	0.622711	7.71848	1.18e-14	1.2688e-10	36.0848	414.428	0.991823	0	9420	inf	inf					inf
PNLIPRP1	3	3	3	0	3	555	14	193678	74.7792	0.637628	6.76655	1.31889e-11	1.36215e-07	21.4299	260.94	0.986627	17	429759	136.648	0.627663	7.83447	4.7e-15	5.07436e-11	39.9325	467.608	0.992682	0	11853	inf	inf					inf
POMGNT2	3	3	3	0	3	555	10	193688	104.696	0.659652	7.05079	1.7791e-12	1.83745e-08	28.7359	381.45	0.990449	21	429902	110.657	0.618673	7.6073	2.8e-14	3.01649e-10	32.9119	372.052	0.990963	0	11316	inf	inf					inf
POU3F2	3	3	3	0	3	555	7	193325	149.286	0.691374	7.24046	4.472e-13	4.61837e-09	38.5043	578.798	0.993301	21	428929	110.406	0.618673	7.60364	2.88e-14	3.10314e-10	32.8374	371.21	0.990943	0	10482	inf	inf					inf
PRAMEF20	4	3	3	0	4	740	92	257734	15.143	0.512079	5.30688	1.1152e-07	0.00115178	5.55037	41.3145	0.933963	156	571878	19.8156	0.507704	5.8823	4.04595e-09	4.36073e-05	7.32556	53.6011	0.949535	0	13976	inf	inf					inf
PRR15L	4	3	3	0	4	740	4	258233	348.964	0.708064	8.26898	1e-16	1.3955e-12	87.1091	1397.97	0.997134	25	572946	123.88	0.539771	8.92844	0	4.7e-15	43.007	356.833	0.991928	0	13976	inf	inf					inf
PTPRN	2	3	3	0	3	369	19	129137	55.2576	0.623444	6.43523	1.23288e-10	1.27332e-06	16.2819	187.533	0.981903	25	286565	93.1919	0.613227	7.39476	1.417e-13	1.52691e-09	28.0149	310.004	0.989269	0	7742	inf	inf					inf
RAB40B	2	3	3	0	3	369	13	129124	80.753	0.642631	6.83347	8.2887e-12	8.56059e-08	22.9161	284.562	0.987617	27	286536	86.28	0.610806	7.2979	2.923e-13	3.15043e-09	26.0604	285.653	0.98841	0	3866	inf	inf					inf
RBM25	2	3	3	0	3	369	9	128425	116.012	0.668702	7.10883	1.1703e-12	1.20865e-08	31.2818	430.242	0.99138	17	284487	136.053	0.628387	7.8185	5.3e-15	5.76152e-11	39.7022	466.232	0.99265	0	7904	inf	inf					inf
SLC66A1	3	3	3	0	3	555	2	193513	523.008	0.91386	6.84962	7.4045e-12	7.64737e-08	87.2198	3136.19	0.998088	28	429094	82.8367	0.608976	7.25295	4.078e-13	4.39524e-09	25.1103	273.271	0.987928	0	11403	inf	inf					inf
SNX17	3	3	3	0	3	555	4	193699	261.755	0.764945	7.27819	3.383e-13	3.49432e-09	58.4469	1172.28	0.99618	9	429851	258.169	0.668018	8.31356	1e-16	1.001e-12	69.7068	956.164	0.996127	0	12150	inf	inf					inf
SOX1	3	3	3	0	3	555	7	187478	144.771	0.691374	7.19604	6.199e-13	6.4021e-09	37.3397	561.293	0.993093	11	412646	202.774	0.652722	8.13837	4e-16	4.3182e-12	56.4163	728.823	0.995068	0	11805	inf	inf					inf
SOX18	3	3	3	0	3	555	7	188023	145.192	0.691374	7.20024	6.011e-13	6.20801e-09	37.4483	562.925	0.993113	27	413925	82.8679	0.610061	7.24066	4.465e-13	4.81232e-09	25.0664	273.956	0.987933	0	9396	inf	inf					inf
STOX2	3	3	3	0	3	555	5	193687	209.391	0.731533	7.30549	2.763e-13	2.85322e-09	49.9189	878.319	0.995224	10	429784	232.316	0.659649	8.25908	1e-16	1.5822e-12	63.7637	846.415	0.995696	0	11844	inf	inf					inf
SYK	3	3	3	0	3	555	1	193687	1046.96	1.15548	6.01795	1.76634e-09	1.82428e-05	108.733	10080.8	0.999045	14	429733	165.92	0.637625	8.01647	1.1e-15	1.17291e-11	47.549	578.971	0.993973	0	9699	inf	inf					inf
TBC1D12	3	3	3	0	3	555	1	193457	1045.71	1.15548	6.01693	1.7776e-09	1.8359e-05	108.604	10068.8	0.999044	1	429357	2320.85	1.15548	6.70689	1.98815e-11	2.14283e-07	241.036	22346.7	0.999569	0	8709	inf	inf					inf
TBC1D4	3	3	3	0	3	555	37	193613	28.2853	0.601803	5.55388	2.794e-08	0.000288564	8.69552	92.0082	0.964646	45	429657	51.6105	0.597796	6.59711	4.19248e-11	4.51866e-07	15.9913	166.568	0.980624	0	12093	inf	inf					inf
TFAM	2	3	3	0	3	369	8	125316	127.354	0.679008	7.13831	9.448e-13	9.75833e-09	33.6534	481.942	0.992148	16	274768	139.618	0.631306	7.82332	5.1e-15	5.54493e-11	40.51	481.193	0.992838	0	5932	inf	inf					inf
TFB1M	2	3	3	0	3	369	30	129108	34.9886	0.60777	5.84929	4.93678e-09	5.09871e-05	10.6312	115.152	0.971419	105	286445	22.1792	0.587853	5.272	1.34947e-07	0.00145446	7.0074	70.2	0.954913	0	7822	inf	inf					inf
THBS4	3	3	3	0	3	555	7	193691	149.568	0.691374	7.24319	4.382e-13	4.52612e-09	38.5772	579.894	0.993314	8	429745	290.368	0.678334	8.36041	1e-16	6.737e-13	76.8315	1097.38	0.996556	0	10488	inf	inf					inf
TIE1	3	3	3	0	3	555	46	193525	22.7409	0.597394	5.22966	1.69825e-07	0.00175395	7.05173	73.3364	0.956026	55	429460	42.2074	0.594407	6.29635	3.04728e-10	3.28436e-06	13.1649	135.319	0.976307	0	10719	inf	inf					inf
TMEM104	3	3	3	0	3	555	22	193639	47.5771	0.616924	6.26067	3.83339e-10	3.95913e-06	14.1992	159.417	0.978982	28	429706	82.9548	0.608976	7.25529	4.008e-13	4.31991e-09	25.1461	273.661	0.987945	0	11838	inf	inf					inf
TOMM20L	2	3	3	0	6	366	176	128990	12.0147	0.418436	5.94149	2.82441e-09	2.91705e-05	5.29095	27.2831	0.916769	348	286368	13.4901	0.415061	6.26885	3.6373e-10	3.92028e-06	5.98009	30.4315	0.925872	0	6988	inf	inf					inf
TP63	3	3	3	0	3	555	3	193682	348.977	0.817602	7.16119	7.998e-13	8.26038e-09	70.2812	1732.82	0.997134	5	429715	464.557	0.731531	8.39484	0	5.028e-13	110.751	1948.63	0.997847	0	12138	inf	inf					inf
UNC13D	3	3	3	0	3	555	21	193672	49.8512	0.618675	6.31841	2.64274e-10	2.72943e-06	14.8268	167.611	0.97994	36	429797	64.5341	0.602424	6.91737	4.601e-12	4.95898e-08	19.815	210.176	0.984504	0	11814	inf	inf					inf
VILL	3	3	3	0	3	555	16	192658	65.0872	0.630587	6.62197	3.54454e-11	3.6608e-07	18.9116	224.007	0.984636	50	426660	46.1254	0.595934	6.42917	1.283e-10	1.38281e-06	14.344	148.323	0.97832	0	11142	inf	inf					inf
VSTM2L	3	3	3	0	3	555	3	151515	273	0.817603	6.86087	6.8441e-12	7.0686e-08	54.98	1355.57	0.996337	10	334046	180.565	0.65965	7.87705	3.4e-15	3.61293e-11	49.5598	657.87	0.994462	0	11037	inf	inf					inf
WDR7	3	3	3	0	3	555	2	193666	523.422	0.91386	6.85049	7.3599e-12	7.60128e-08	87.2887	3138.67	0.998089	9	429669	258.059	0.668018	8.31293	1e-16	1.0063e-12	69.6773	955.759	0.996125	0	11796	inf	inf					inf
WDR93	3	3	3	0	3	555	33	193669	31.723	0.604519	5.71867	1.07364e-08	0.000110886	9.70057	103.741	0.968477	58	429759	40.0521	0.593615	6.21645	5.08514e-10	5.48076e-06	12.5121	128.21	0.975033	0	11769	inf	inf					inf
WWP2	3	3	3	0	3	555	3	193669	348.953	0.817602	7.16111	8.003e-13	8.26533e-09	70.2765	1732.7	0.997134	159	429517	14.602	0.584317	4.58853	4.46382e-06	0.0481111	4.64548	45.8979	0.931516	0	11862	inf	inf					inf
ZNF99	3	3	3	0	3	555	30	189607	34.1634	0.60702	5.81719	5.98435e-09	6.18064e-05	10.3957	112.271	0.970729	72	419268	31.4766	0.590785	5.83841	5.27007e-09	5.68009e-05	9.88784	100.201	0.96823	0	7869	inf	inf					inf
ZSWIM6	3	3	3	0	3	555	7	156905	121.162	0.691374	6.93854	3.9617e-12	4.09165e-08	31.2505	469.761	0.991747	89	355565	21.5952	0.588535	5.22054	1.78404e-07	0.00192284	6.81374	68.4429	0.953693	0	11712	inf	inf					inf
ABCF1	2	2	2	0	2	370	3	126191	227.371	0.914354	5.93488	2.9406e-09	3.03705e-05	37.881	1364.74	0.995602	23	277253	65.1593	0.739043	5.65168	1.58886e-08	0.000171247	15.307	277.372	0.984653	0	7522	inf	inf					inf
ACP6	2	2	2	0	2	370	1	129109	697.886	1.22585	5.34164	9.21085e-08	0.000951297	63.1422	7713.48	0.998567	1	286461	1548.44	1.22585	5.99177	2.07574e-09	2.23723e-05	140.097	17114.2	0.999354	0	7940	inf	inf					inf
ACTR10	2	2	2	0	2	370	17	129113	41.0534	0.749356	4.95742	7.14339e-07	0.00737769	9.45115	178.326	0.975641	19	286251	81.437	0.74521	5.90415	3.54474e-09	3.82052e-05	18.9011	350.879	0.987721	0	7908	inf	inf					inf
ADAMTSL2	1	2	2	0	2	184	14	64562	50.1258	0.759525	5.15392	2.55093e-07	0.0026346	11.312	222.117	0.98005	37	143271	42.089	0.729705	5.12507	2.97428e-07	0.00320568	10.0701	175.916	0.976241	0	4070	inf	inf					inf
ADAR	2	2	2	0	2	370	1	128997	697.281	1.22585	5.34093	9.2469e-08	0.00095502	63.0874	7706.78	0.998566	6	285832	257.506	0.818152	6.78486	1.16202e-11	1.25243e-07	51.8039	1280.01	0.996117	0	8102	inf	inf					inf
ADRA2B	2	2	2	0	2	370	12	129080	58.1441	0.765535	5.3073	1.1126e-07	0.00114909	12.9679	260.701	0.982801	32	286507	48.3965	0.730723	5.30902	1.10214e-07	0.00118788	11.5561	202.683	0.979337	0	8002	inf	inf					inf
ADSS2	2	2	2	0	2	370	4	128885	174.169	0.867589	5.94755	2.72191e-09	2.81118e-05	31.8027	953.844	0.994258	7	286228	221.025	0.80347	6.71871	1.83342e-11	1.97606e-07	45.7631	1067.5	0.995476	0	7924	inf	inf					inf
AGPAT3	2	2	2	0	2	370	2	126500	341.892	1.00135	5.8266	5.65669e-09	5.84223e-05	48.0307	2433.65	0.997075	7	277451	214.248	0.80347	6.67995	2.39031e-11	2.57627e-07	44.3598	1034.77	0.995333	0	5688	inf	inf					inf
AHSG	1	2	2	0	2	184	8	64564	87.7228	0.794009	5.63493	1.75133e-08	0.000180878	18.5028	415.898	0.9886	55	143255	28.3113	0.723618	4.6202	3.83375e-06	0.0413202	6.85493	116.927	0.964678	0	3682	inf	inf					inf
AK9	2	2	2	0	2	370	4	129148	174.524	0.867589	5.9499	2.68312e-09	2.77112e-05	31.8676	955.79	0.99427	14	286556	110.639	0.757717	6.21113	5.26056e-10	5.66983e-06	25.0569	488.53	0.990962	0	7158	inf	inf					inf
AKR7A3	2	2	2	0	2	370	3	129130	232.667	0.914354	5.96006	2.52145e-09	2.60415e-05	38.7632	1396.52	0.995702	3	286109	515.512	0.914352	6.83015	8.4827e-12	9.14261e-08	85.8868	3094.22	0.99806	0	8010	inf	inf					inf
AP5Z1	2	2	2	0	2	370	9	129047	77.5057	0.783468	5.55269	2.8131e-08	0.000290537	16.6891	359.944	0.987098	16	286370	96.7466	0.751802	6.08152	1.19052e-09	1.28314e-05	22.1661	422.263	0.989664	0	7176	inf	inf					inf
APLF	2	2	2	0	2	370	15	129157	46.5431	0.754571	5.08949	3.59034e-07	0.00370811	10.606	204.248	0.978515	17	286653	91.1456	0.749353	6.02181	1.7248e-09	1.85899e-05	20.9833	395.911	0.989029	0	8024	inf	inf					inf
APLP2	2	2	2	0	2	370	7	129087	99.6811	0.803472	5.72761	1.01855e-08	0.000105196	20.6387	481.44	0.989968	8	286298	193.445	0.792279	6.64537	3.02448e-11	3.25978e-07	40.9407	914.025	0.994831	0	7922	inf	inf					inf
AREG	1	2	2	0	2	184	17	63761	40.7679	0.751182	4.93608	7.97074e-07	0.00823218	9.35189	177.72	0.975471	39	138833	38.6937	0.728754	5.01634	5.26663e-07	0.00567637	9.27496	161.424	0.974156	0	3029	inf	inf					inf
ARHGAP27	2	2	2	0	2	370	8	128786	87.0176	0.792282	5.63702	1.73016e-08	0.000178691	18.4163	411.16	0.988508	10	285422	154.282	0.776342	6.49042	8.55971e-11	9.22566e-07	33.6884	706.563	0.993518	0	5254	inf	inf					inf
ARHGEF19	2	2	2	0	2	370	2	129114	348.957	1.00135	5.84703	5.00429e-09	5.16843e-05	49.0232	2483.94	0.997134	6	286586	258.186	0.818152	6.78808	1.13639e-11	1.2248e-07	51.9406	1283.39	0.996127	0	6210	inf	inf					inf
ARID3A	2	2	2	0	2	370	23	129095	30.3396	0.739046	4.61738	3.88619e-06	0.0401366	7.12724	129.151	0.96704	31	286611	49.9758	0.731413	5.34792	8.8969e-08	0.000958908	11.917	209.58	0.97999	0	7756	inf	inf					inf
ARSF	2	2	2	0	2	370	1	100697	544.308	1.22585	5.13889	2.76369e-07	0.00285434	49.2469	6016.04	0.998163	1	210160	1136	1.22585	5.7391	9.51835e-09	0.000102589	102.781	12555.7	0.99912	0	4506	inf	inf					inf
ASAP1	2	2	2	0	2	370	17	129087	41.0452	0.749356	4.95716	7.15328e-07	0.0073879	9.44925	178.29	0.975637	34	286340	45.5231	0.729464	5.23428	1.6563e-07	0.00178516	10.8968	190.18	0.978033	0	6712	inf	inf					inf
ATRX	2	2	2	0	2	370	1	100952	545.686	1.22585	5.14095	2.73351e-07	0.00282316	49.3716	6031.28	0.998167	1	211136	1141.28	1.22585	5.74288	9.30822e-09	0.000100324	103.259	12614.1	0.999124	0	4572	inf	inf					inf
ATXN1L	2	2	2	0	2	370	2	129142	349.032	1.00135	5.84725	4.99778e-09	5.16171e-05	49.0338	2484.48	0.997135	3	286579	516.359	0.914352	6.83194	8.3772e-12	9.0289e-08	86.0279	3099.3	0.998063	0	7220	inf	inf					inf
B9D2	2	2	2	0	2	370	9	129101	77.5381	0.783468	5.55322	2.80451e-08	0.00028965	16.6961	360.095	0.987103	38	286542	40.7599	0.727339	5.09762	3.43949e-07	0.00370708	9.79737	169.573	0.975466	0	8124	inf	inf					inf
BBS2	2	2	2	0	2	370	2	129122	348.978	1.00135	5.84709	5.00243e-09	5.16651e-05	49.0262	2484.1	0.997134	18	286452	86.0216	0.747169	5.96197	2.49218e-09	2.68607e-05	19.8886	372.058	0.988375	0	7324	inf	inf					inf
BCOR	2	2	2	0	2	370	2	101307	273.803	1.00136	5.60481	2.08482e-08	0.00021532	38.4651	1948.99	0.996348	3	213607	384.877	0.914353	6.51054	7.48835e-11	8.07094e-07	64.1224	2310.12	0.997402	0	4548	inf	inf					inf
C19orf47	2	2	2	0	2	370	2	129139	349.024	1.00135	5.84722	4.99848e-09	5.16243e-05	49.0327	2484.42	0.997135	5	286583	309.819	0.838276	6.84261	7.7766e-12	8.3816e-08	59.9175	1602	0.996772	0	7924	inf	inf					inf
C1GALT1	2	2	2	0	2	370	1	129128	697.989	1.22585	5.34176	9.20475e-08	0.000950667	63.1515	7714.61	0.998567	1	286515	1548.73	1.22585	5.99192	2.07378e-09	2.23512e-05	140.124	17117.5	0.999354	0	7964	inf	inf					inf
C1orf216	2	2	2	0	2	370	2	129143	349.035	1.00135	5.84725	4.99755e-09	5.16147e-05	49.0342	2484.5	0.997135	2	286646	774.719	1.00135	6.64352	3.06285e-11	3.30114e-07	108.837	5514.58	0.998709	0	7924	inf	inf					inf
CALCOCO1	2	2	2	0	2	370	14	129112	49.8502	0.75772	5.15893	2.48365e-07	0.00256512	11.2897	220.116	0.97994	23	286575	67.3502	0.739043	5.69643	1.22343e-08	0.000131861	15.8217	286.698	0.985152	0	6982	inf	inf					inf
CAPRIN2	2	2	2	0	2	370	3	129126	232.659	0.914354	5.96003	2.52197e-09	2.60469e-05	38.762	1396.48	0.995702	3	286502	516.22	0.914352	6.83165	8.3943e-12	9.04742e-08	86.0048	3098.47	0.998063	0	6054	inf	inf					inf
CCDC149	2	2	2	0	2	370	3	129083	232.582	0.914354	5.95966	2.5276e-09	2.6105e-05	38.7491	1396.02	0.9957	4	286494	387.154	0.867586	6.86828	6.4983e-12	7.00382e-08	70.6935	2120.26	0.997417	0	7390	inf	inf					inf
CD302	2	2	2	0	2	370	3	129064	232.548	0.914354	5.9595	2.53009e-09	2.61308e-05	38.7434	1395.81	0.9957	5	286075	309.27	0.838276	6.84049	7.8924e-12	8.50638e-08	59.8113	1599.16	0.996767	0	7880	inf	inf					inf
CD70	2	2	2	0	2	370	2	129084	348.876	1.00135	5.8468	5.01128e-09	5.17565e-05	49.0118	2483.37	0.997134	3	286358	515.96	0.914352	6.8311	8.4266e-12	9.08217e-08	85.9615	3096.91	0.998062	0	7888	inf	inf					inf
CDC6	2	2	2	0	2	370	1	129115	697.919	1.22585	5.34168	9.20893e-08	0.000951098	63.1451	7713.83	0.998567	7	286393	221.153	0.80347	6.71943	1.82442e-11	1.96636e-07	45.7895	1068.12	0.995478	0	8142	inf	inf					inf
CDHR4	2	2	2	0	2	370	12	129118	58.1613	0.765535	5.30769	1.11025e-07	0.00114667	12.9717	260.778	0.982806	20	286524	77.4389	0.743442	5.85047	4.90171e-09	5.28307e-05	18.0355	332.499	0.987087	0	7804	inf	inf					inf
CDKN1A	2	2	2	0	2	370	5	129143	139.614	0.838278	5.8917	3.82249e-09	3.94786e-05	27.0005	721.915	0.992837	11	286643	140.857	0.770464	6.42177	1.34702e-10	1.45182e-06	31.1132	637.69	0.992901	0	6782	inf	inf					inf
CELF4	2	2	2	0	2	370	3	129149	232.701	0.914354	5.96022	2.51897e-09	2.60159e-05	38.7689	1396.73	0.995703	5	286611	309.85	0.838276	6.84272	7.7703e-12	8.37478e-08	59.9234	1602.16	0.996773	0	7864	inf	inf					inf
CENPB	2	2	2	0	2	370	10	107194	57.9427	0.776345	5.22893	1.70495e-07	0.00176087	12.652	265.361	0.982742	15	232975	83.955	0.754569	5.87128	4.32452e-09	4.66097e-05	19.1313	368.424	0.988089	0	6988	inf	inf					inf
CERKL	2	2	2	0	2	370	1	129100	697.838	1.22585	5.34158	9.21374e-08	0.000951595	63.1378	7712.94	0.998567	1	286413	1548.18	1.22585	5.99163	2.07749e-09	2.23911e-05	140.074	17111.4	0.999354	0	8096	inf	inf					inf
CHRNA4	5	2	2	0	5	925	11	322777	158.613	0.540364	9.37602	0	1e-16	55.0011	457.41	0.993695	135	716221	28.6775	0.456607	7.35012	1.98e-13	2.13443e-09	11.7184	70.18	0.965129	0	18005	inf	inf					inf
CIB2	2	2	2	0	2	370	17	129095	41.0477	0.749356	4.95724	7.15023e-07	0.00738476	9.44984	178.301	0.975638	21	286407	73.7212	0.741839	5.7968	6.75933e-09	7.2852e-05	17.2237	315.543	0.986435	0	8074	inf	inf					inf
CISD3	2	2	2	0	2	370	13	129113	53.6852	0.761337	5.23177	1.67895e-07	0.00173402	12.0724	238.736	0.981373	17	286603	91.1297	0.749353	6.02157	1.72729e-09	1.86167e-05	20.9796	395.842	0.989027	0	7692	inf	inf					inf
CLEC4E	2	2	2	0	2	370	19	129067	36.7189	0.745213	4.83525	1.32976e-06	0.0137338	8.52221	158.208	0.972766	20	286222	77.3573	0.743442	5.84906	4.9437e-09	5.32831e-05	18.0165	332.148	0.987073	0	6988	inf	inf					inf
COMMD8	2	2	2	0	2	370	6	129098	116.305	0.818155	5.81334	6.12384e-09	6.3247e-05	23.3975	578.128	0.991402	42	286258	36.8414	0.725614	4.97044	6.68e-07	0.00719971	8.88549	152.754	0.972857	0	6988	inf	inf					inf
CPS1	3	2	2	0	3	555	2	193303	522.441	0.91386	6.84843	7.4662e-12	7.71114e-08	87.1251	3132.78	0.998086	3	428730	772.486	0.817601	8.13308	4e-16	4.5106e-12	155.573	3835.72	0.998705	0	11775	inf	inf					inf
CSF2RB	2	2	2	0	2	370	14	129126	49.8556	0.75772	5.15907	2.48176e-07	0.00256316	11.2909	220.139	0.979942	15	286597	103.278	0.754568	6.1458	7.95599e-10	8.57497e-06	23.5346	453.221	0.990317	0	8100	inf	inf					inf
CSRNP2	2	2	2	0	2	370	3	129165	232.73	0.914354	5.96036	2.51688e-09	2.59943e-05	38.7737	1396.9	0.995703	9	286579	172.12	0.783465	6.57105	4.99609e-11	5.38478e-07	37.0622	799.335	0.99419	0	7922	inf	inf					inf
CSRP3	2	2	2	0	2	370	1	129165	698.189	1.22585	5.342	9.19289e-08	0.000949442	63.1695	7716.82	0.998568	4	286668	387.389	0.867586	6.86898	6.4665e-12	6.96955e-08	70.7364	2121.54	0.997419	0	8118	inf	inf					inf
CTF1	2	2	2	0	2	370	3	129085	232.586	0.914354	5.95968	2.52734e-09	2.61023e-05	38.7497	1396.04	0.995701	8	286140	193.338	0.792279	6.64468	3.03882e-11	3.27524e-07	40.9181	913.521	0.994828	0	6988	inf	inf					inf
CYLC2	2	2	2	0	2	370	1	128885	696.676	1.22585	5.34023	9.28312e-08	0.00095876	63.0326	7700.09	0.998565	11	284968	140.033	0.770464	6.41416	1.41602e-10	1.52619e-06	30.9314	633.963	0.992859	0	7804	inf	inf					inf
CYP2F1	2	2	2	0	2	370	8	129102	87.2311	0.792282	5.64012	1.69936e-08	0.00017551	18.4615	412.169	0.988536	28	286379	55.2855	0.733771	5.46834	4.54272e-08	0.000489614	13.1224	232.922	0.981912	0	7014	inf	inf					inf
CYTH1	2	2	2	0	2	370	10	128562	69.493	0.776344	5.46307	4.67962e-08	0.000483311	15.1741	318.257	0.98561	23	284833	66.9408	0.739043	5.68818	1.28401e-08	0.000138391	15.7255	284.955	0.985061	0	6988	inf	inf					inf
DACH2	2	2	1	1	3	369	1	100559	817.553	1.15588	5.80192	6.5558e-09	6.77083e-05	84.8424	7878.05	0.998777	4	209580	425.976	0.765538	7.90867	2.6e-15	2.80404e-11	95.0049	1909.96	0.997652	0	6988	inf	inf					inf
DAD1	2	2	2	0	2	370	2	129120	348.973	1.00135	5.84708	5.0029e-09	5.16699e-05	49.0255	2484.06	0.997134	3	286441	516.11	0.914352	6.83142	8.408e-12	9.06213e-08	85.9865	3097.81	0.998062	0	6648	inf	inf					inf
DCST2	2	2	2	0	2	370	1	129087	697.768	1.22585	5.3415	9.21792e-08	0.000952027	63.1314	7712.16	0.998567	1	286420	1548.22	1.22585	5.99165	2.07723e-09	2.23884e-05	140.077	17111.8	0.999354	0	7874	inf	inf					inf
DCTN2	2	2	2	0	2	370	15	128859	46.4357	0.754571	5.08643	3.64876e-07	0.00376844	10.5815	203.777	0.978465	17	285922	90.9132	0.749353	6.0184	1.7615e-09	1.89854e-05	20.9298	394.902	0.989	0	7740	inf	inf					inf
DCTPP1	2	2	2	0	2	370	2	129078	348.859	1.00135	5.84675	5.01267e-09	5.17709e-05	49.0095	2483.25	0.997134	14	286188	110.497	0.757717	6.20943	5.31764e-10	5.73136e-06	25.0248	487.903	0.99095	0	7034	inf	inf					inf
DERL3	1	2	2	0	2	184	5	64551	140.328	0.839911	5.88632	3.94889e-09	4.07841e-05	27.0519	727.934	0.992874	7	143259	222.452	0.80517	6.71251	1.91307e-11	2.06191e-07	45.9052	1077.98	0.995505	0	2624	inf	inf					inf
DIABLO	2	2	2	0	2	370	1	129130	698	1.22585	5.34177	9.20411e-08	0.000950601	63.1524	7714.73	0.998567	1	286551	1548.92	1.22585	5.99202	2.07247e-09	2.23371e-05	140.141	17119.6	0.999354	0	7892	inf	inf					inf
DLGAP3	2	2	2	0	2	370	2	128042	346.059	1.00135	5.8387	5.26087e-09	5.43343e-05	48.6162	2463.32	0.99711	4	282830	382.203	0.867586	6.85344	7.2095e-12	7.77042e-08	69.7894	2093.14	0.997384	0	6988	inf	inf					inf
DPEP1	2	2	2	0	2	370	3	129079	232.575	0.914354	5.95963	2.52812e-09	2.61104e-05	38.7479	1395.97	0.9957	11	286467	140.77	0.770464	6.42097	1.3541e-10	1.45945e-06	31.0941	637.298	0.992896	0	7920	inf	inf					inf
DPH1	2	2	2	0	2	370	1	129051	697.573	1.22585	5.34128	9.2295e-08	0.000953223	63.1138	7710.01	0.998566	2	286221	773.57	1.00135	6.64204	3.09381e-11	3.33451e-07	108.675	5506.4	0.998707	0	5208	inf	inf					inf
DVL2	2	2	2	0	2	370	8	129124	87.2459	0.792282	5.64033	1.69724e-08	0.000175291	18.4647	412.239	0.988538	19	286457	81.4956	0.74521	5.90511	3.52404e-09	3.79821e-05	18.9147	351.131	0.987729	0	7980	inf	inf					inf
DYNLT2	2	2	2	0	2	370	3	129159	232.719	0.914354	5.96031	2.51766e-09	2.60024e-05	38.7719	1396.84	0.995703	5	286557	309.791	0.838276	6.8425	7.7825e-12	8.38794e-08	59.9121	1601.86	0.996772	0	8030	inf	inf					inf
DYRK3	2	2	2	0	2	370	23	129085	30.3373	0.739046	4.61727	3.88815e-06	0.0401569	7.12669	129.141	0.967037	28	286186	55.2483	0.733771	5.46742	4.56632e-08	0.000492158	13.1135	232.765	0.9819	0	7614	inf	inf					inf
E2F1	2	2	2	0	2	370	7	129161	99.7382	0.803472	5.72832	1.01428e-08	0.000104755	20.6506	481.716	0.989974	12	286678	129.134	0.765532	6.34964	2.15822e-10	2.32613e-06	28.801	578.996	0.992256	0	7760	inf	inf					inf
ECM1	2	2	2	0	2	370	4	128976	174.292	0.867589	5.94836	2.70842e-09	2.79725e-05	31.8252	954.517	0.994262	7	285644	220.575	0.80347	6.71617	1.86567e-11	2.01082e-07	45.6697	1065.33	0.995466	0	8080	inf	inf					inf
EML4	2	2	2	0	2	370	2	129152	349.059	1.00135	5.84732	4.99546e-09	5.15931e-05	49.0376	2484.67	0.997135	15	286545	103.259	0.754568	6.14556	7.96806e-10	8.58797e-06	23.5304	453.139	0.990316	0	6546	inf	inf					inf
ENPEP	2	2	2	0	2	370	3	129135	232.676	0.914354	5.9601	2.52079e-09	2.60348e-05	38.7647	1396.58	0.995702	5	286402	309.624	0.838276	6.84185	7.8176e-12	8.42583e-08	59.8797	1600.99	0.99677	0	7722	inf	inf					inf
EPHA4	2	2	2	0	2	370	11	129143	63.4609	0.770467	5.38689	7.16857e-08	0.00074037	14.0175	287.304	0.984242	46	286490	33.6651	0.724186	4.85574	1.19936e-06	0.0129267	8.14217	139.194	0.970296	0	4100	inf	inf					inf
ESRP2	2	2	2	0	2	370	3	129124	232.656	0.914354	5.96001	2.52223e-09	2.60496e-05	38.7614	1396.46	0.995702	6	286523	258.129	0.818152	6.78781	1.13851e-11	1.22708e-07	51.9292	1283.1	0.996126	0	7924	inf	inf					inf
F2	2	2	2	0	2	370	1	129096	697.816	1.22585	5.34156	9.21503e-08	0.000951728	63.1358	7712.7	0.998567	3	286341	515.93	0.914352	6.83104	8.4304e-12	9.08628e-08	85.9564	3096.73	0.998062	0	8140	inf	inf					inf
FADS6	2	2	2	0	2	370	5	129145	139.616	0.838278	5.89172	3.82206e-09	3.94742e-05	27.0009	721.926	0.992838	11	286623	140.847	0.770464	6.42168	1.34782e-10	1.45269e-06	31.111	637.645	0.9929	0	7916	inf	inf					inf
FAM114A2	2	2	2	0	2	370	9	129116	77.5471	0.783468	5.55337	2.80213e-08	0.000289404	16.698	360.136	0.987105	10	286441	154.833	0.776342	6.49501	8.30273e-11	8.94868e-07	33.8087	709.086	0.993541	0	7902	inf	inf					inf
FAM124B	2	2	2	0	2	370	9	129070	77.5195	0.783468	5.55292	2.80944e-08	0.000290159	16.6921	360.008	0.9871	10	286406	154.814	0.776342	6.49485	8.31141e-11	8.95804e-07	33.8045	708.999	0.993541	0	7892	inf	inf					inf
FASTKD5	2	2	2	0	4	368	1	129159	1403.9	1.11925	6.47487	9.48939e-11	9.80064e-07	156.535	12591.1	0.999288	2	286556	1557.37	0.867595	8.47256	0	2.587e-13	284.368	8529.1	0.999358	0	7920	inf	inf					inf
FBXO30	2	2	2	0	2	370	3	129119	232.647	0.914354	5.95997	2.52289e-09	2.60564e-05	38.7599	1396.4	0.995702	5	286509	309.739	0.838276	6.8423	7.7933e-12	8.39965e-08	59.9021	1601.59	0.996771	0	6860	inf	inf					inf
FBXO7	2	2	2	0	2	370	7	129073	99.6703	0.803472	5.72748	1.01936e-08	0.00010528	20.6365	481.388	0.989967	24	286300	64.482	0.737816	5.64692	1.63353e-08	0.000176061	15.1844	273.83	0.984492	0	7318	inf	inf					inf
FER	2	2	2	0	3	369	19	128939	55.1729	0.623444	6.43277	1.25302e-10	1.29412e-06	16.257	187.246	0.981875	31	286245	75.0708	0.606881	7.11578	1.1128e-12	1.19942e-08	22.8498	246.637	0.986679	0	7912	inf	inf					inf
FERMT3	2	2	2	0	2	370	2	129039	348.754	1.00135	5.84645	5.02177e-09	5.18649e-05	48.9947	2482.5	0.997133	2	286362	773.951	1.00135	6.64253	3.0835e-11	3.3234e-07	108.729	5509.12	0.998708	0	7692	inf	inf					inf
FMN1	2	2	2	0	2	370	4	129104	174.465	0.867589	5.9495	2.68956e-09	2.77778e-05	31.8567	955.464	0.994268	20	286396	77.4043	0.743442	5.84987	4.91946e-09	5.30219e-05	18.0275	332.35	0.987081	0	7268	inf	inf					inf
FRS2	2	2	2	0	2	370	3	129128	232.663	0.914354	5.96004	2.52171e-09	2.60442e-05	38.7626	1396.5	0.995702	20	286468	77.4238	0.743442	5.85021	4.90947e-09	5.29143e-05	18.032	332.434	0.987084	0	7364	inf	inf					inf
FUBP3	2	2	2	0	2	370	3	129142	232.688	0.914354	5.96016	2.51988e-09	2.60253e-05	38.7668	1396.65	0.995702	4	286623	387.328	0.867586	6.86879	6.4747e-12	6.9784e-08	70.7253	2121.21	0.997418	0	7906	inf	inf					inf
GABRG1	2	2	2	0	2	370	1	128559	694.914	1.22585	5.33816	9.3895e-08	0.000969747	62.8732	7680.62	0.998561	1	285085	1541	1.22585	5.98784	2.12648e-09	2.29192e-05	139.424	17032	0.999351	0	8088	inf	inf					inf
GALNT3	2	2	2	0	2	370	9	129120	77.5495	0.783468	5.55341	2.8015e-08	0.000289339	16.6985	360.148	0.987105	9	286598	172.131	0.783465	6.57114	4.99325e-11	5.38172e-07	37.0647	799.388	0.99419	0	8148	inf	inf					inf
GDF2	2	2	2	0	2	370	2	129158	349.076	1.00135	5.84737	4.99407e-09	5.15788e-05	49.0399	2484.79	0.997135	6	286646	258.24	0.818152	6.78833	1.13437e-11	1.22263e-07	51.9515	1283.65	0.996128	0	6988	inf	inf					inf
GLCCI1	4	2	2	0	4	740	13	256985	106.854	0.572956	8.15328	4e-16	3.6581e-12	34.7603	328.475	0.990641	18	569132	170.911	0.553993	9.28015	0	2e-16	57.7032	506.218	0.994149	0	16116	inf	inf					inf
GML	2	2	2	0	2	370	2	129131	349.003	1.00135	5.84716	5.00034e-09	5.16435e-05	49.0297	2484.27	0.997135	14	286406	110.581	0.757717	6.21044	5.28375e-10	5.69482e-06	25.0438	488.274	0.990957	0	7468	inf	inf					inf
GPHN	2	2	2	0	2	370	5	129106	139.574	0.838278	5.89136	3.8304e-09	3.95604e-05	26.9928	721.708	0.992835	6	286487	258.096	0.818152	6.78765	1.13972e-11	1.22839e-07	51.9226	1282.94	0.996125	0	6834	inf	inf					inf
GPR148	2	2	2	0	2	370	4	129164	174.546	0.867589	5.95004	2.68078e-09	2.76871e-05	31.8716	955.908	0.994271	7	286639	221.343	0.80347	6.72049	1.81109e-11	1.95199e-07	45.8288	1069.04	0.995482	0	7778	inf	inf					inf
GPR37	2	2	2	0	2	370	3	129127	232.661	0.914354	5.96003	2.52184e-09	2.60456e-05	38.7623	1396.49	0.995702	4	286490	387.149	0.867586	6.86826	6.499e-12	7.00461e-08	70.6925	2120.23	0.997417	0	7850	inf	inf					inf
GPT2	2	2	2	0	2	370	12	129141	58.1716	0.765535	5.30792	1.10884e-07	0.00114521	12.974	260.824	0.982809	14	286586	110.651	0.757717	6.21127	5.25594e-10	5.66485e-06	25.0596	488.581	0.990963	0	7924	inf	inf					inf
GSG1L2	2	2	2	0	2	370	15	129141	46.5373	0.754571	5.08932	3.59345e-07	0.00371132	10.6047	204.223	0.978512	23	286539	67.3417	0.739043	5.69626	1.22465e-08	0.000131993	15.8197	286.662	0.98515	0	6818	inf	inf					inf
GVQW3	2	2	2	0	2	370	3	129156	232.714	0.914354	5.96028	2.51805e-09	2.60064e-05	38.771	1396.8	0.995703	7	286577	221.295	0.80347	6.72023	1.81444e-11	1.9556e-07	45.8189	1068.81	0.995481	0	6784	inf	inf					inf
H1-1	2	2	2	0	2	370	7	129127	99.712	0.803472	5.728	1.01624e-08	0.000104957	20.6451	481.589	0.989971	17	286511	91.1005	0.749353	6.02115	1.73186e-09	1.8666e-05	20.9729	395.715	0.989023	0	7916	inf	inf					inf
HFE	2	2	2	0	2	370	2	129122	348.978	1.00135	5.84709	5.00243e-09	5.16651e-05	49.0262	2484.1	0.997134	8	286504	193.584	0.792279	6.64628	3.00589e-11	3.23975e-07	40.9701	914.683	0.994834	0	6156	inf	inf					inf
HMX1	2	2	2	0	2	370	15	127795	46.0523	0.754571	5.07544	3.86607e-07	0.00399288	10.4941	202.095	0.978286	27	283157	56.6881	0.734672	5.49574	3.89086e-08	0.000419356	13.4316	239.253	0.98236	0	7572	inf	inf					inf
HOXA6	2	2	2	0	2	370	1	128986	697.222	1.22585	5.34086	9.25045e-08	0.000955386	63.082	7706.13	0.998566	1	286128	1546.64	1.22585	5.99082	2.08789e-09	2.25033e-05	139.934	17094.3	0.999353	0	7896	inf	inf					inf
HPF1	2	2	2	0	2	370	1	129113	697.908	1.22585	5.34167	9.20957e-08	0.000951164	63.1441	7713.72	0.998567	2	286421	774.111	1.00135	6.64273	3.0792e-11	3.31876e-07	108.751	5510.25	0.998708	0	7712	inf	inf					inf
HPN	2	2	2	0	2	370	16	129117	43.6206	0.751805	5.02195	5.11482e-07	0.00528259	9.99407	190.389	0.977075	19	286619	81.5417	0.74521	5.90587	3.50786e-09	3.78077e-05	18.9254	351.33	0.987736	0	7100	inf	inf					inf
ICAM5	2	2	2	0	2	370	7	129141	99.7228	0.803472	5.72813	1.01543e-08	0.000104874	20.6474	481.641	0.989972	9	286593	172.128	0.783465	6.57111	4.994e-11	5.38253e-07	37.064	799.374	0.99419	0	7976	inf	inf					inf
INSR	2	2	2	0	2	370	6	129086	116.294	0.818155	5.81323	6.12799e-09	6.32899e-05	23.3953	578.074	0.991401	10	286424	154.824	0.776342	6.49493	8.30695e-11	8.95323e-07	33.8067	709.044	0.993541	0	7694	inf	inf					inf
INTS2	2	2	2	0	2	370	1	129101	697.843	1.22585	5.34159	9.21342e-08	0.000951562	63.1382	7713	0.998567	2	286464	774.227	1.00135	6.64288	3.07607e-11	3.31538e-07	108.768	5511.08	0.998708	0	7892	inf	inf					inf
IQCF1	2	2	2	0	2	370	6	129116	116.321	0.818155	5.81351	6.1176e-09	6.31826e-05	23.4007	578.208	0.991403	16	286446	96.7723	0.751802	6.08187	1.1879e-09	1.28032e-05	22.172	422.375	0.989666	0	7906	inf	inf					inf
IRF3	2	2	2	0	2	370	7	129127	99.712	0.803472	5.728	1.01624e-08	0.000104957	20.6451	481.589	0.989971	11	286621	140.846	0.770464	6.42167	1.34791e-10	1.45277e-06	31.1108	637.641	0.9929	0	7690	inf	inf					inf
IRF5	2	2	2	0	2	370	5	129147	139.618	0.838278	5.89173	3.82163e-09	3.94698e-05	27.0014	721.937	0.992838	13	286593	119.165	0.761334	6.27913	3.40476e-10	3.66965e-06	26.7972	529.921	0.991608	0	8148	inf	inf					inf
JAKMIP2	2	2	2	0	2	370	3	129092	232.598	0.914354	5.95974	2.52642e-09	2.60929e-05	38.7518	1396.11	0.995701	5	286339	309.556	0.838276	6.84159	7.832e-12	8.44128e-08	59.8665	1600.64	0.99677	0	6826	inf	inf					inf
KCNH4	2	2	2	0	2	370	16	129138	43.6277	0.751805	5.02217	5.10906e-07	0.00527664	9.9957	190.42	0.977079	19	286639	81.5474	0.74521	5.90597	3.50587e-09	3.77862e-05	18.9267	351.354	0.987737	0	7812	inf	inf					inf
KCNQ5	2	2	2	0	2	370	1	129028	697.449	1.22585	5.34113	9.23691e-08	0.000953988	63.1025	7708.64	0.998566	2	286306	773.8	1.00135	6.64233	3.08759e-11	3.3278e-07	108.708	5508.04	0.998708	0	6062	inf	inf					inf
KDM2A	1	2	2	0	2	184	1	64579	701.946	1.22697	5.34151	9.21778e-08	0.000952012	63.3705	7775.34	0.998575	2	143342	779.033	1.00272	6.64001	3.1366e-11	3.38063e-07	109.15	5560.14	0.998716	0	2681	inf	inf					inf
KIF3A	2	2	2	0	2	370	1	126387	683.173	1.22585	5.32426	1.01365e-07	0.0010469	61.8109	7550.85	0.998536	1	278893	1507.53	1.22585	5.96992	2.37363e-09	2.5583e-05	136.396	16662.1	0.999337	0	7916	inf	inf					inf
KREMEN2	2	2	2	0	2	370	3	129058	232.537	0.914354	5.95945	2.53088e-09	2.61389e-05	38.7416	1395.74	0.9957	3	286466	516.155	0.914352	6.83151	8.4024e-12	9.0561e-08	85.994	3098.08	0.998063	0	6750	inf	inf					inf
KRTAP16-1	2	2	2	0	2	370	1	126101	681.627	1.22585	5.32241	1.02401e-07	0.0010576	61.6711	7533.77	0.998533	50	277122	29.9591	0.722984	4.7025	2.56994e-06	0.0276988	7.26294	123.579	0.966621	0	6906	inf	inf					inf
LCA5	1	2	2	0	2	184	5	64531	140.285	0.839911	5.88595	3.95771e-09	4.08752e-05	27.0436	727.708	0.992872	15	143113	103.705	0.756379	6.13655	8.43353e-10	9.08965e-06	23.5482	456.712	0.990357	0	4061	inf	inf					inf
LGR4	1	2	2	0	2	184	1	64543	701.554	1.22697	5.34105	9.24092e-08	0.000954402	63.3352	7771.01	0.998575	3	143191	518.808	0.915847	6.82596	8.7338e-12	9.41334e-08	86.1831	3123.14	0.998073	0	3957	inf	inf					inf
LHX9	2	2	2	0	2	370	1	129109	697.886	1.22585	5.34164	9.21085e-08	0.000951297	63.1422	7713.48	0.998567	9	286434	172.032	0.783465	6.57041	5.01781e-11	5.4082e-07	37.0435	798.931	0.994187	0	7728	inf	inf					inf
LMNB1	2	2	2	0	2	370	2	129130	349	1.00135	5.84715	5.00057e-09	5.16459e-05	49.0293	2484.25	0.997135	2	286506	774.341	1.00135	6.64303	3.07301e-11	3.31209e-07	108.784	5511.89	0.998709	0	8096	inf	inf					inf
LMX1A	2	2	2	0	2	370	1	129149	698.103	1.22585	5.34189	9.19802e-08	0.000949971	63.1617	7715.87	0.998568	5	286629	309.869	0.838276	6.8428	7.7662e-12	8.3704e-08	59.9272	1602.26	0.996773	0	7868	inf	inf					inf
LONRF2	2	2	2	0	2	370	2	128390	347	1.00135	5.84141	5.17597e-09	5.34574e-05	48.7483	2470.01	0.997118	2	284443	768.765	1.00135	6.63581	3.2272e-11	3.47828e-07	108	5472.2	0.998699	0	7064	inf	inf					inf
LRFN2	2	2	2	0	2	370	2	129174	349.119	1.00135	5.84749	4.99036e-09	5.15404e-05	49.046	2485.1	0.997136	17	286677	91.1533	0.749353	6.02192	1.72361e-09	1.85771e-05	20.9851	395.944	0.989029	0	7916	inf	inf					inf
MAPK6	2	2	2	0	2	370	11	129129	63.4541	0.770467	5.38675	7.17418e-08	0.00074095	14.016	287.273	0.984241	11	286472	140.772	0.770464	6.42099	1.3539e-10	1.45923e-06	31.0946	637.309	0.992896	0	7904	inf	inf					inf
MATN2	2	2	2	0	2	370	10	129100	69.7838	0.776344	5.46845	4.53982e-08	0.000468873	15.2376	319.589	0.98567	19	286367	81.47	0.74521	5.90469	3.53307e-09	3.80794e-05	18.9087	351.021	0.987726	0	7776	inf	inf					inf
ME1	2	2	2	0	2	370	2	129148	349.049	1.00135	5.84729	4.99639e-09	5.16027e-05	49.0361	2484.6	0.997135	11	286543	140.807	0.770464	6.42131	1.35104e-10	1.45615e-06	31.1023	637.467	0.992898	0	7898	inf	inf					inf
MIDN	2	2	2	0	2	370	1	129095	697.811	1.22585	5.34155	9.21535e-08	0.000951761	63.1353	7712.64	0.998567	3	286551	516.308	0.914352	6.83184	8.3834e-12	9.03563e-08	86.0195	3099	0.998063	0	7492	inf	inf					inf
MNS1	2	2	2	0	2	370	1	129007	697.335	1.22585	5.341	9.24368e-08	0.000954687	63.0923	7707.38	0.998566	25	286169	61.8744	0.736686	5.59955	2.14915e-08	0.000231636	14.6026	262.175	0.983838	0	7872	inf	inf					inf
MORC4	2	2	2	0	2	370	7	100834	77.8641	0.803474	5.42017	5.95417e-08	0.000614947	16.1215	376.069	0.987157	11	210830	103.602	0.770465	6.02306	1.71152e-09	1.84468e-05	22.8842	469.031	0.990348	0	4310	inf	inf					inf
MRGPRX4	2	2	2	0	2	370	7	129115	99.7027	0.803472	5.72788	1.01693e-08	0.000105029	20.6432	481.544	0.98997	8	286364	193.489	0.792279	6.64567	3.01851e-11	3.25335e-07	40.9501	914.236	0.994832	0	5896	inf	inf					inf
MROH5	2	2	2	0	2	370	6	129134	116.337	0.818155	5.81368	6.11137e-09	6.31183e-05	23.404	578.289	0.991404	11	286555	140.813	0.770464	6.42137	1.35056e-10	1.45563e-06	31.1036	637.494	0.992898	0	7114	inf	inf					inf
MROH8	2	2	2	0	2	370	1	129113	697.908	1.22585	5.34167	9.20957e-08	0.000951164	63.1441	7713.72	0.998567	25	286434	61.9317	0.736686	5.6008	2.13363e-08	0.000229963	14.6162	262.417	0.983853	0	7874	inf	inf					inf
MSH2	2	2	2	0	2	370	5	129031	139.493	0.838278	5.89066	3.84651e-09	3.97267e-05	26.9771	721.289	0.992831	17	285407	90.7494	0.749353	6.01599	1.78786e-09	1.92696e-05	20.8921	394.19	0.988981	0	7584	inf	inf					inf
MTMR9	2	2	2	0	2	370	2	129135	349.014	1.00135	5.84719	4.99941e-09	5.16339e-05	49.0312	2484.35	0.997135	2	286505	774.338	1.00135	6.64303	3.07308e-11	3.31217e-07	108.783	5511.87	0.998709	0	6046	inf	inf					inf
MYCT1	2	2	2	0	2	370	3	129023	232.474	0.914354	5.95915	2.53547e-09	2.61864e-05	38.7311	1395.37	0.995698	7	285997	220.847	0.80347	6.7177	1.8461e-11	1.98973e-07	45.7261	1066.64	0.995472	0	7892	inf	inf					inf
MYSM1	2	2	2	0	2	370	2	128915	348.419	1.00135	5.84549	5.05083e-09	5.21649e-05	48.9476	2480.11	0.99713	3	285333	514.114	0.914352	6.82718	8.6601e-12	9.33385e-08	85.6539	3085.82	0.998055	0	7874	inf	inf					inf
NFATC3	2	2	2	0	2	370	1	129131	698.005	1.22585	5.34178	9.20379e-08	0.000950567	63.1529	7714.79	0.998567	1	286563	1548.99	1.22585	5.99206	2.07204e-09	2.23324e-05	140.147	17120.3	0.999354	0	5490	inf	inf					inf
NKAIN2	3	2	2	0	3	555	18	193702	58.1688	0.625057	6.50077	7.99109e-11	8.2532e-07	17.0856	198.038	0.982809	20	429769	116.154	0.620594	7.66187	1.83e-14	1.97499e-10	34.417	392.007	0.991391	0	7488	inf	inf					inf
NKAP	2	2	2	0	2	370	11	100832	49.5489	0.770469	5.0657	4.06909e-07	0.00420255	10.9446	224.321	0.979818	12	210498	94.8189	0.765533	5.94614	2.74534e-09	2.95893e-05	21.1476	425.138	0.989454	0	6988	inf	inf					inf
NKX6-2	2	2	2	0	2	370	4	129012	174.341	0.867589	5.94868	2.7031e-09	2.79176e-05	31.834	954.784	0.994264	4	286292	386.881	0.867586	6.86746	6.5354e-12	7.04384e-08	70.6436	2118.76	0.997415	0	6988	inf	inf					inf
NOCT	2	2	2	0	2	370	9	129047	77.5057	0.783468	5.55269	2.8131e-08	0.000290537	16.6891	359.944	0.987098	31	286255	49.9137	0.731413	5.34622	8.9808e-08	0.00096795	11.9022	209.32	0.979965	0	6988	inf	inf					inf
NOS1AP	2	2	2	0	2	370	2	129120	348.973	1.00135	5.84708	5.0029e-09	5.16699e-05	49.0255	2484.06	0.997134	3	286504	516.223	0.914352	6.83166	8.3939e-12	9.04694e-08	86.0054	3098.49	0.998063	0	7970	inf	inf					inf
NPEPL1	2	2	2	0	2	370	2	125166	338.286	1.00135	5.81602	6.02668e-09	6.22435e-05	47.5242	2407.99	0.997044	8	276270	186.669	0.792279	6.60037	4.1013e-11	4.42038e-07	39.5067	882.01	0.994643	0	5020	inf	inf					inf
NUFIP2	2	2	2	0	2	370	2	129084	348.876	1.00135	5.8468	5.01128e-09	5.17565e-05	49.0118	2483.37	0.997134	2	286292	773.762	1.00135	6.64228	3.08861e-11	3.32891e-07	108.702	5507.77	0.998708	0	8000	inf	inf					inf
OR56B1	2	2	2	0	2	370	1	129143	698.07	1.22585	5.34186	9.19994e-08	0.00095017	63.1588	7715.51	0.998567	1	286483	1548.56	1.22585	5.99183	2.07494e-09	2.23637e-05	140.108	17115.6	0.999354	0	7906	inf	inf					inf
OSBP	2	2	2	0	2	370	3	128173	230.942	0.914354	5.95192	2.65007e-09	2.737e-05	38.476	1386.17	0.99567	6	283702	255.587	0.818152	6.77571	1.23794e-11	1.33425e-07	51.4179	1270.47	0.996087	0	6756	inf	inf					inf
PAN3	2	2	2	0	2	370	1	128285	693.432	1.22585	5.33642	9.48004e-08	0.000979098	62.7392	7664.25	0.998558	3	284383	512.402	0.914352	6.82353	8.883e-12	9.57405e-08	85.3687	3075.55	0.998048	0	6400	inf	inf					inf
PARP4	2	2	2	0	2	370	11	129099	63.4393	0.770467	5.38645	7.18623e-08	0.000742193	14.0128	287.206	0.984237	12	286379	129	0.765532	6.34828	2.17743e-10	2.34683e-06	28.7709	578.392	0.992248	0	7778	inf	inf					inf
PARPBP	2	2	2	0	2	370	15	128735	46.391	0.754571	5.08515	3.67337e-07	0.00379386	10.5713	203.581	0.978444	25	285885	61.813	0.736686	5.5982	2.16592e-08	0.000233443	14.5881	261.914	0.983822	0	6322	inf	inf					inf
PATL2	2	2	2	0	2	370	2	129097	348.911	1.00135	5.8469	5.00825e-09	5.17252e-05	49.0167	2483.62	0.997134	2	286397	774.046	1.00135	6.64265	3.08095e-11	3.32064e-07	108.742	5509.79	0.998708	0	6214	inf	inf					inf
PBRM1	3	2	2	0	3	555	8	193672	130.859	0.678336	7.18541	6.701e-13	6.92046e-09	34.6253	494.557	0.992358	12	429649	193.536	0.646893	8.13961	4e-16	4.2739e-12	54.4646	687.713	0.994833	0	10461	inf	inf					inf
PCYT1A	2	2	2	0	2	370	6	129118	116.323	0.818155	5.81353	6.11691e-09	6.31754e-05	23.4011	578.217	0.991403	34	286530	45.5533	0.729464	5.23519	1.64817e-07	0.0017764	10.904	190.306	0.978048	0	6408	inf	inf					inf
PDE2A	2	2	2	0	2	370	4	129092	174.449	0.867589	5.9494	2.69133e-09	2.7796e-05	31.8538	955.376	0.994268	4	286434	387.073	0.867586	6.86803	6.5093e-12	7.01568e-08	70.6787	2119.81	0.997417	0	6854	inf	inf					inf
PENK	2	2	2	0	2	370	1	129146	698.086	1.22585	5.34188	9.19898e-08	0.000950071	63.1603	7715.69	0.998568	1	286511	1548.71	1.22585	5.99191	2.07392e-09	2.23527e-05	140.122	17117.2	0.999354	0	5622	inf	inf					inf
PIDD1	2	2	2	0	2	370	5	129101	139.569	0.838278	5.89131	3.83147e-09	3.95715e-05	26.9917	721.68	0.992835	11	286543	140.807	0.770464	6.42131	1.35104e-10	1.45615e-06	31.1023	637.467	0.992898	0	5928	inf	inf					inf
PKN1	2	2	2	0	2	370	9	129151	77.5682	0.783468	5.55372	2.79659e-08	0.000288832	16.7025	360.234	0.987108	36	286564	43.0276	0.728343	5.16493	2.40529e-07	0.00259242	10.3221	179.36	0.976759	0	7836	inf	inf					inf
PLCH1	2	2	2	0	2	370	2	129150	349.054	1.00135	5.84731	4.99593e-09	5.15979e-05	49.0369	2484.64	0.997135	12	286572	129.086	0.765532	6.34916	2.16501e-10	2.33344e-06	28.7903	578.782	0.992253	0	7910	inf	inf					inf
PLCXD1	2	2	2	0	2	370	1	129113	697.908	1.22585	5.34167	9.20957e-08	0.000951164	63.1441	7713.72	0.998567	1	286538	1548.85	1.22585	5.99199	2.07294e-09	2.23422e-05	140.135	17118.8	0.999354	0	4238	inf	inf					inf
PLEKHB2	2	2	2	0	2	370	1	129169	698.211	1.22585	5.34202	9.19161e-08	0.000949309	63.1715	7717.06	0.998568	1	286655	1549.49	1.22585	5.99232	2.0687e-09	2.22965e-05	140.192	17125.8	0.999355	0	3268	inf	inf					inf
PLEKHH1	2	2	2	0	2	370	17	129127	41.0579	0.749356	4.95757	7.13807e-07	0.0073722	9.45218	178.345	0.975644	22	286488	70.3902	0.740379	5.74578	9.14982e-09	9.86167e-05	16.4926	300.424	0.985793	0	6752	inf	inf					inf
POLR3A	2	2	2	0	2	370	6	129138	116.341	0.818155	5.81372	6.10999e-09	6.3104e-05	23.4047	578.307	0.991405	7	286464	221.208	0.80347	6.71973	1.82056e-11	1.9622e-07	45.8008	1068.38	0.995479	0	8122	inf	inf					inf
POR	2	2	2	0	2	370	3	129128	232.663	0.914354	5.96004	2.52171e-09	2.60442e-05	38.7626	1396.5	0.995702	5	286580	309.816	0.838276	6.84259	7.7773e-12	8.38233e-08	59.9169	1601.99	0.996772	0	7928	inf	inf					inf
PPP1R3E	4	2	2	0	4	740	19	256885	73.0825	0.55135	7.78378	7e-15	7.26959e-11	24.8025	215.344	0.986317	24	570542	128.5	0.541313	8.97066	0	3.2e-15	44.4764	371.261	0.992218	0	13976	inf	inf					inf
PPT2	2	2	2	0	2	370	1	129111	697.897	1.22585	5.34165	9.21021e-08	0.00095123	63.1431	7713.6	0.998567	4	286360	386.973	0.867586	6.86774	6.5229e-12	7.03034e-08	70.6604	2119.26	0.997416	0	6966	inf	inf					inf
PRDM15	2	2	2	0	2	370	4	129152	174.53	0.867589	5.94993	2.68253e-09	2.77052e-05	31.8686	955.82	0.99427	5	286621	309.861	0.838276	6.84276	7.768e-12	8.37235e-08	59.9255	1602.22	0.996773	0	7876	inf	inf					inf
PRKD1	2	2	2	0	2	370	2	129005	348.662	1.00135	5.84619	5.02972e-09	5.19469e-05	48.9818	2481.85	0.997132	6	286098	257.746	0.818152	6.78599	1.15291e-11	1.2426e-07	51.8521	1281.2	0.99612	0	7920	inf	inf					inf
PROKR1	2	2	2	0	2	370	15	129157	46.5431	0.754571	5.08949	3.59034e-07	0.00370811	10.606	204.248	0.978515	17	286653	91.1456	0.749353	6.02181	1.7248e-09	1.85899e-05	20.9833	395.911	0.989029	0	8138	inf	inf					inf
PRSS21	6	2	2	0	6	1110	3	386198	695.852	0.707745	9.24787	0	2e-16	173.809	2785.88	0.998563	10	856047	462.728	0.51727	11.8645	0	0	167.887	1275.37	0.997839	7	23461	18.1166	0.557196	5.19894	2.00427e-07	0.00176436	6.0783	53.9972	0.944802
PRSS38	2	2	2	0	2	370	2	129122	348.978	1.00135	5.84709	5.00243e-09	5.16651e-05	49.0262	2484.1	0.997134	14	286438	110.594	0.757717	6.21058	5.27879e-10	5.68948e-06	25.0466	488.329	0.990958	0	7909	inf	inf					inf
PSG9	2	2	2	0	2	370	11	128443	63.117	0.770467	5.37984	7.45523e-08	0.000769976	13.9416	285.746	0.984156	12	281336	126.728	0.765532	6.32507	2.53123e-10	2.72816e-06	28.2643	568.207	0.992109	0	6310	inf	inf					inf
PSMF1	2	2	2	0	2	370	10	129104	69.7859	0.776344	5.46849	4.5388e-08	0.000468767	15.2381	319.599	0.98567	14	286532	110.63	0.757717	6.21102	5.26426e-10	5.67382e-06	25.0548	488.489	0.990961	0	6546	inf	inf					inf
PTCD2	2	2	2	0	2	370	4	129124	174.492	0.867589	5.94968	2.68663e-09	2.77475e-05	31.8617	955.612	0.994269	19	286477	81.5013	0.74521	5.90521	3.52204e-09	3.79605e-05	18.916	351.156	0.98773	0	6988	inf	inf					inf
PTPN11	2	2	2	0	2	370	4	129138	174.511	0.867589	5.94981	2.68458e-09	2.77264e-05	31.8651	955.716	0.99427	4	286528	387.2	0.867586	6.86841	6.492e-12	6.99711e-08	70.7019	2120.51	0.997417	0	7916	inf	inf					inf
PTPN4	2	2	2	0	2	370	2	129055	348.797	1.00135	5.84657	5.01804e-09	5.18263e-05	49.0008	2482.81	0.997133	2	286170	773.432	1.00135	6.64186	3.09755e-11	3.33854e-07	108.656	5505.42	0.998707	0	7916	inf	inf					inf
PTRH1	2	2	2	0	2	370	18	129134	38.779	0.747172	4.89563	9.79909e-07	0.0101205	8.96583	167.727	0.974213	27	286627	57.3828	0.734672	5.51231	3.54145e-08	0.000381697	13.5962	242.185	0.982573	0	7130	inf	inf					inf
QPRT	2	2	2	0	2	370	1	129119	697.941	1.22585	5.3417	9.20764e-08	0.000950965	63.1471	7714.07	0.998567	1	286578	1549.07	1.22585	5.9921	2.07149e-09	2.23265e-05	140.155	17121.2	0.999354	0	7806	inf	inf					inf
RAB3IL1	2	2	2	0	2	370	3	129157	232.715	0.914354	5.96029	2.51792e-09	2.60051e-05	38.7713	1396.82	0.995703	14	286654	110.677	0.757717	6.21158	5.24547e-10	5.65357e-06	25.0655	488.697	0.990965	0	7886	inf	inf					inf
RAD54L2	2	2	2	0	2	370	19	129094	36.7266	0.745213	4.83553	1.32789e-06	0.0137144	8.52399	158.241	0.972772	31	286448	49.9473	0.731413	5.34715	8.93521e-08	0.000963037	11.9103	209.461	0.979979	0	7920	inf	inf					inf
RANBP10	2	2	2	0	2	370	8	129148	87.2622	0.792282	5.64056	1.69493e-08	0.000175052	18.4681	412.316	0.98854	10	286558	154.896	0.776342	6.49554	8.27377e-11	8.91747e-07	33.8225	709.375	0.993544	0	7924	inf	inf					inf
RBM26	2	2	2	0	2	370	2	129118	348.968	1.00135	5.84706	5.00336e-09	5.16747e-05	49.0247	2484.02	0.997134	6	286487	258.096	0.818152	6.78765	1.13972e-11	1.22839e-07	51.9226	1282.94	0.996125	0	7924	inf	inf					inf
RBMS3	2	2	2	0	2	370	2	129146	349.043	1.00135	5.84728	4.99686e-09	5.16075e-05	49.0353	2484.56	0.997135	5	286529	309.761	0.838276	6.84238	7.7888e-12	8.39477e-08	59.9063	1601.7	0.996772	0	7896	inf	inf					inf
REG3A	2	2	2	0	2	370	4	129152	174.53	0.867589	5.94993	2.68253e-09	2.77052e-05	31.8686	955.82	0.99427	7	286571	221.29	0.80347	6.7202	1.81476e-11	1.95595e-07	45.8179	1068.78	0.995481	0	6988	inf	inf					inf
RGL1	1	2	2	0	2	184	2	64464	350.348	1.00272	5.84302	5.12613e-09	5.29427e-05	49.0869	2500.54	0.997146	6	142500	258.152	0.819822	6.77409	1.25192e-11	1.34932e-07	51.7641	1287.43	0.996126	0	3959	inf	inf					inf
RNF125	2	2	2	0	2	370	2	129100	348.919	1.00135	5.84692	5.00755e-09	5.1718e-05	49.0179	2483.67	0.997134	5	286317	309.532	0.838276	6.8415	7.837e-12	8.44668e-08	59.8619	1600.52	0.996769	0	7858	inf	inf					inf
SAGE1	2	2	2	0	2	370	3	100377	180.859	0.914356	5.68457	1.3114e-08	0.000135442	30.1319	1085.57	0.994471	6	209209	188.477	0.818153	6.40342	1.51938e-10	1.63759e-06	37.9168	936.878	0.994694	0	4404	inf	inf					inf
SCARA5	2	2	2	0	2	370	4	129144	174.519	0.867589	5.94986	2.6837e-09	2.77173e-05	31.8666	955.76	0.99427	8	286680	193.703	0.792279	6.64706	2.99011e-11	3.22274e-07	40.9953	915.245	0.994837	0	7374	inf	inf					inf
SCP2	2	2	2	0	2	370	2	129138	349.022	1.00135	5.84721	4.99871e-09	5.16267e-05	49.0323	2484.4	0.997135	3	286415	516.063	0.914352	6.83132	8.4138e-12	9.0684e-08	85.9787	3097.53	0.998062	0	8066	inf	inf					inf
SDC3	2	2	2	0	2	370	2	129097	348.911	1.00135	5.8469	5.00825e-09	5.17252e-05	49.0167	2483.62	0.997134	3	286492	516.202	0.914352	6.83161	8.3966e-12	9.04983e-08	86.0018	3098.36	0.998063	0	8118	inf	inf					inf
SESTD1	2	2	2	0	2	370	21	129082	33.2257	0.741842	4.72247	2.33e-06	0.0240642	7.76258	142.214	0.969903	35	286239	44.2068	0.728888	5.19816	2.01267e-07	0.00216926	10.5937	184.472	0.977379	0	7188	inf	inf					inf
SIK2	2	2	2	0	2	370	2	129072	348.843	1.00135	5.8467	5.01407e-09	5.17853e-05	49.0072	2483.13	0.997133	4	286426	387.062	0.867586	6.868	6.5107e-12	7.01726e-08	70.6767	2119.75	0.997416	0	7920	inf	inf					inf
SIMC1	2	2	2	0	2	370	6	129114	116.319	0.818155	5.81349	6.11829e-09	6.31897e-05	23.4004	578.199	0.991403	39	286403	39.6955	0.726875	5.06447	4.09534e-07	0.00441396	9.55021	164.995	0.974808	0	7886	inf	inf					inf
SIPA1L1	1	2	2	0	2	184	8	64554	87.7092	0.794009	5.63473	1.75332e-08	0.000181082	18.5	415.833	0.988599	23	143183	67.6668	0.740891	5.68855	1.28124e-08	0.000138092	15.8386	289.091	0.985222	0	3662	inf	inf					inf
SLC12A1	2	2	2	0	2	370	4	129114	174.478	0.867589	5.94959	2.6881e-09	2.77627e-05	31.8592	955.538	0.994269	4	286371	386.988	0.867586	6.86778	6.5208e-12	7.02816e-08	70.6631	2119.35	0.997416	0	7016	inf	inf					inf
SLC12A4	2	2	2	0	2	370	5	129155	139.627	0.838278	5.89181	3.81992e-09	3.94522e-05	27.003	721.982	0.992838	5	286639	309.88	0.838276	6.84284	7.7639e-12	8.36797e-08	59.9293	1602.32	0.996773	0	6990	inf	inf					inf
SLC25A39	2	2	2	0	2	370	3	129071	232.56	0.914354	5.95956	2.52917e-09	2.61213e-05	38.7455	1395.89	0.9957	3	286447	516.121	0.914352	6.83144	8.4066e-12	9.06068e-08	85.9883	3097.87	0.998062	0	8036	inf	inf					inf
SLC2A12	2	2	2	0	2	370	3	129114	232.638	0.914354	5.95992	2.52354e-09	2.60631e-05	38.7584	1396.35	0.995701	3	286569	516.341	0.914352	6.83191	8.3794e-12	9.0313e-08	86.0249	3099.19	0.998063	0	7924	inf	inf					inf
SLC2A4RG	2	2	2	0	2	370	18	129035	38.7492	0.747172	4.8946	9.85037e-07	0.0101735	8.95896	167.598	0.974193	31	286388	49.9369	0.731413	5.34686	8.94935e-08	0.000964561	11.9078	209.417	0.979975	0	7840	inf	inf					inf
SLC38A5	2	2	2	0	2	370	5	100745	108.914	0.83828	5.59545	2.20046e-08	0.000227264	21.0632	563.17	0.990818	6	211129	190.206	0.818153	6.41458	1.41209e-10	1.52195e-06	38.2648	945.476	0.994743	0	4272	inf	inf					inf
SMPD2	2	2	2	0	2	370	9	129143	77.5634	0.783468	5.55364	2.79786e-08	0.000288963	16.7015	360.212	0.987107	22	286586	70.4143	0.740379	5.74624	9.12487e-09	9.83478e-05	16.4982	300.527	0.985798	0	6174	inf	inf					inf
SMYD2	2	2	2	0	2	370	6	129150	116.351	0.818155	5.81383	6.10585e-09	6.30612e-05	23.4069	578.361	0.991405	16	286587	96.8199	0.751802	6.08252	1.18306e-09	1.2751e-05	22.1829	422.583	0.989672	0	7924	inf	inf					inf
SPART	2	2	2	0	2	370	2	129138	349.022	1.00135	5.84721	4.99871e-09	5.16267e-05	49.0323	2484.4	0.997135	4	286575	387.264	0.867586	6.8686	6.4834e-12	6.98784e-08	70.7135	2120.86	0.997418	0	8142	inf	inf					inf
SPATA6	2	2	2	0	2	370	2	129094	348.903	1.00135	5.84687	5.00895e-09	5.17324e-05	49.0156	2483.56	0.997134	5	286471	309.698	0.838276	6.84214	7.8019e-12	8.40894e-08	59.8941	1601.38	0.996771	0	7906	inf	inf					inf
SPSB4	2	2	2	0	2	370	4	129117	174.482	0.867589	5.94962	2.68766e-09	2.77581e-05	31.86	955.561	0.994269	4	286571	387.258	0.867586	6.86859	6.4842e-12	6.98863e-08	70.7125	2120.83	0.997418	0	7834	inf	inf					inf
SRR	2	2	2	0	2	370	5	129077	139.543	0.838278	5.89109	3.83662e-09	3.96246e-05	26.9867	721.546	0.992834	5	286262	309.472	0.838276	6.84127	7.8495e-12	8.46021e-08	59.8504	1600.21	0.996769	0	7896	inf	inf					inf
SRRD	2	2	2	0	2	370	4	129156	174.535	0.867589	5.94997	2.68195e-09	2.76992e-05	31.8696	955.849	0.99427	4	286640	387.351	0.867586	6.86886	6.4716e-12	6.97505e-08	70.7295	2121.34	0.997418	0	7898	inf	inf					inf
ST8SIA5	2	2	2	0	2	370	1	129175	698.243	1.22585	5.34206	9.18969e-08	0.000949111	63.1744	7717.42	0.998568	1	286711	1549.79	1.22585	5.99248	2.06667e-09	2.22746e-05	140.22	17129.2	0.999355	0	6988	inf	inf					inf
STX1A	2	2	2	0	2	370	3	129031	232.488	0.914354	5.95922	2.53442e-09	2.61755e-05	38.7335	1395.45	0.995699	4	286130	386.662	0.867586	6.86681	6.5653e-12	7.07611e-08	70.6037	2117.56	0.997414	0	5924	inf	inf					inf
SUPT3H	2	2	2	0	2	370	5	129085	139.551	0.838278	5.89116	3.83491e-09	3.96069e-05	26.9884	721.591	0.992834	7	286415	221.17	0.80347	6.71952	1.82322e-11	1.96507e-07	45.793	1068.2	0.995479	0	7918	inf	inf					inf
TAAR2	2	2	2	0	2	370	4	129113	174.477	0.867589	5.94958	2.68824e-09	2.77642e-05	31.859	955.531	0.994269	10	286367	154.793	0.776342	6.49468	8.3211e-11	8.96849e-07	33.7999	708.902	0.99354	0	7914	inf	inf					inf
TAB2	2	2	2	0	2	370	7	129120	99.7066	0.803472	5.72793	1.01664e-08	0.000104999	20.644	481.563	0.989971	12	286455	129.034	0.765532	6.34862	2.17252e-10	2.34155e-06	28.7786	578.546	0.99225	0	8130	inf	inf					inf
TAS2R14	2	2	2	0	2	370	1	128595	695.108	1.22585	5.33839	9.37768e-08	0.000968527	62.8908	7682.77	0.998561	1	285336	1542.36	1.22585	5.98856	2.11712e-09	2.28183e-05	139.547	17047	0.999352	0	7250	inf	inf					inf
TBC1D23	2	2	2	0	2	370	3	129061	232.542	0.914354	5.95948	2.53048e-09	2.61348e-05	38.7425	1395.78	0.9957	4	286121	386.65	0.867586	6.86677	6.567e-12	7.07791e-08	70.6014	2117.5	0.997414	0	6988	inf	inf					inf
TBC1D24	2	2	2	0	2	370	1	129113	697.908	1.22585	5.34167	9.20957e-08	0.000951164	63.1441	7713.72	0.998567	1	286593	1549.15	1.22585	5.99214	2.07095e-09	2.23207e-05	140.162	17122.1	0.999354	0	8102	inf	inf					inf
TCHP	2	2	2	0	2	370	11	129134	63.4565	0.770467	5.3868	7.17218e-08	0.000740743	14.0166	287.284	0.984241	13	286556	119.15	0.761334	6.27896	3.40848e-10	3.67366e-06	26.7938	529.852	0.991607	0	7780	inf	inf					inf
TEX45	2	2	2	0	2	370	2	129118	348.968	1.00135	5.84706	5.00336e-09	5.16747e-05	49.0247	2484.02	0.997134	9	286489	172.065	0.783465	6.57065	5.00956e-11	5.3993e-07	37.0506	799.084	0.994188	0	6416	inf	inf					inf
TGM2	2	2	2	0	2	370	12	129118	58.1613	0.765535	5.30769	1.11025e-07	0.00114667	12.9717	260.778	0.982806	13	286493	119.124	0.761334	6.27867	3.41481e-10	3.68049e-06	26.7879	529.736	0.991605	0	6072	inf	inf					inf
TLE6	2	2	2	0	2	370	3	129110	232.631	0.914354	5.95989	2.52406e-09	2.60685e-05	38.7572	1396.31	0.995701	4	286432	387.07	0.867586	6.86803	6.5096e-12	7.01608e-08	70.6782	2119.8	0.997416	0	7860	inf	inf					inf
TLN1	2	2	2	0	2	370	2	129103	348.927	1.00135	5.84694	5.00685e-09	5.17108e-05	49.019	2483.73	0.997134	2	286503	774.332	1.00135	6.64302	3.07323e-11	3.31233e-07	108.783	5511.83	0.998709	0	7902	inf	inf					inf
TMEM164	2	2	2	0	2	370	1	100712	544.389	1.22585	5.13901	2.7619e-07	0.00285249	49.2542	6016.94	0.998163	1	210769	1139.29	1.22585	5.74146	9.38659e-09	0.000101169	103.079	12592.1	0.999122	0	2906	inf	inf					inf
TMPRSS11D	2	2	2	0	2	370	5	129039	139.502	0.838278	5.89074	3.84479e-09	3.9709e-05	26.9788	721.334	0.992832	9	286339	171.975	0.783465	6.56998	5.0321e-11	5.4236e-07	37.0312	798.666	0.994185	0	6988	inf	inf					inf
TRAV5	2	2	2	0	2	370	21	129131	33.2384	0.741842	4.72298	2.32414e-06	0.0240037	7.76553	142.268	0.969914	42	286562	36.8806	0.725614	4.97191	6.62978e-07	0.00714558	8.89493	152.916	0.972885	0	6988	inf	inf					inf
TRIL	2	2	2	0	2	370	15	129139	46.5366	0.754571	5.0893	3.59384e-07	0.00371172	10.6045	204.22	0.978512	20	286676	77.48	0.743442	5.85119	4.88073e-09	5.26045e-05	18.0451	332.675	0.987093	0	8024	inf	inf					inf
TRIM3	2	2	2	0	2	370	1	129112	697.903	1.22585	5.34166	9.20989e-08	0.000951197	63.1436	7713.66	0.998567	3	286513	516.24	0.914352	6.83169	8.3919e-12	9.04477e-08	86.0081	3098.59	0.998063	0	6102	inf	inf					inf
TRIM41	2	2	2	0	2	370	8	129126	87.2473	0.792282	5.64035	1.69705e-08	0.000175271	18.4649	412.245	0.988538	11	286593	140.832	0.770464	6.42154	1.34903e-10	1.45398e-06	31.1078	637.578	0.992899	0	5816	inf	inf					inf
TRIM55	2	2	2	0	2	370	5	128675	139.108	0.838278	5.88737	3.92398e-09	4.05269e-05	26.9027	719.299	0.992811	34	284528	45.235	0.729464	5.22558	1.73614e-07	0.00187121	10.8278	188.976	0.977893	0	7252	inf	inf					inf
TRIM58	2	2	2	0	2	370	23	129070	30.3337	0.739046	4.61712	3.8911e-06	0.0401873	7.12586	129.126	0.967033	32	286415	48.3809	0.730723	5.30858	1.1048e-07	0.00119075	11.5523	202.618	0.979331	0	7686	inf	inf					inf
TRIR	3	2	2	0	3	555	29	193573	36.0807	0.607966	5.89796	3.68033e-09	3.80105e-05	10.9588	118.792	0.972284	35	429523	66.3356	0.603083	6.95547	3.5138e-12	3.78717e-08	20.3419	216.322	0.984925	0	10482	inf	inf					inf
TRPA1	2	2	2	0	2	370	2	129078	348.859	1.00135	5.84675	5.01267e-09	5.17709e-05	49.0095	2483.25	0.997134	7	286179	220.988	0.80347	6.7185	1.8361e-11	1.97895e-07	45.7552	1067.32	0.995475	0	8058	inf	inf					inf
TSLP	2	2	2	0	2	370	4	129144	174.519	0.867589	5.94986	2.6837e-09	2.77173e-05	31.8666	955.76	0.99427	4	286544	387.222	0.867586	6.86848	6.4891e-12	6.99395e-08	70.7058	2120.63	0.997417	0	6988	inf	inf					inf
TTC22	2	2	2	0	2	370	2	129115	348.959	1.00135	5.84704	5.00406e-09	5.16819e-05	49.0236	2483.96	0.997134	3	286569	516.341	0.914352	6.83191	8.3794e-12	9.0313e-08	86.0249	3099.19	0.998063	0	7796	inf	inf					inf
TTLL4	2	2	2	0	2	370	2	129136	349.016	1.00135	5.8472	4.99918e-09	5.16315e-05	49.0315	2484.37	0.997135	3	286513	516.24	0.914352	6.83169	8.3919e-12	9.04477e-08	86.0081	3098.59	0.998063	0	7890	inf	inf					inf
TXLNB	2	2	2	0	2	370	8	129126	87.2473	0.792282	5.64035	1.69705e-08	0.000175271	18.4649	412.245	0.988538	20	286436	77.4151	0.743442	5.85006	4.91391e-09	5.29621e-05	18.03	332.397	0.987083	0	7342	inf	inf					inf
TYRO3	2	2	2	0	2	370	22	128685	31.6179	0.740382	4.66479	3.08933e-06	0.0319066	7.40812	134.946	0.968372	35	285183	44.0437	0.728888	5.19309	2.06829e-07	0.00222921	10.5546	183.792	0.977295	0	7846	inf	inf					inf
UMPS	2	2	2	0	2	370	9	129111	77.5441	0.783468	5.55332	2.80293e-08	0.000289486	16.6974	360.122	0.987104	9	286421	172.025	0.783465	6.57035	5.01976e-11	5.4103e-07	37.0418	798.895	0.994187	0	6638	inf	inf					inf
VCPIP1	2	2	2	0	2	370	6	129154	116.355	0.818155	5.81387	6.10446e-09	6.30469e-05	23.4076	578.379	0.991406	10	286582	154.909	0.776342	6.49565	8.26784e-11	8.91108e-07	33.8253	709.435	0.993545	0	7920	inf	inf					inf
VIPR1	2	2	2	0	2	370	2	129110	348.946	1.00135	5.847	5.00522e-09	5.16939e-05	49.0217	2483.87	0.997134	2	286435	774.149	1.00135	6.64278	3.07818e-11	3.31766e-07	108.757	5510.52	0.998708	0	7910	inf	inf					inf
VPS18	2	2	2	0	2	370	6	129146	116.348	0.818155	5.81379	6.10723e-09	6.30754e-05	23.4062	578.343	0.991405	19	286593	81.5343	0.74521	5.90575	3.51045e-09	3.78356e-05	18.9236	351.298	0.987735	0	7054	inf	inf					inf
WDR46	2	2	2	0	2	370	2	129062	348.816	1.00135	5.84663	5.0164e-09	5.18094e-05	49.0035	2482.94	0.997133	2	286247	773.641	1.00135	6.64213	3.09191e-11	3.33246e-07	108.685	5506.9	0.998707	0	7916	inf	inf					inf
YIPF2	2	2	2	0	2	370	7	129073	99.6703	0.803472	5.72748	1.01936e-08	0.00010528	20.6365	481.388	0.989967	12	286486	129.048	0.765532	6.34876	2.17053e-10	2.3394e-06	28.7817	578.608	0.992251	0	7914	inf	inf					inf
YJU2	2	2	2	0	2	370	2	129091	348.895	1.00135	5.84685	5.00965e-09	5.17396e-05	49.0145	2483.5	0.997134	5	286276	309.488	0.838276	6.84133	7.8463e-12	8.45677e-08	59.8534	1600.29	0.996769	0	7920	inf	inf					inf
ZC3H6	2	2	2	0	2	370	1	129135	698.027	1.22585	5.34181	9.20251e-08	0.000950435	63.1549	7715.03	0.998567	2	286572	774.519	1.00135	6.64326	3.06822e-11	3.30692e-07	108.809	5513.16	0.998709	0	7912	inf	inf					inf
ZFPL1	2	2	2	0	2	370	21	129085	33.2265	0.741842	4.7225	2.32964e-06	0.0240605	7.76276	142.218	0.969904	36	286388	43.0012	0.728343	5.16409	2.41616e-07	0.00260413	10.3158	179.25	0.976745	0	6144	inf	inf					inf
ZNF33B	2	2	2	0	2	370	1	129071	697.681	1.22585	5.3414	9.22306e-08	0.000952558	63.1236	7711.21	0.998567	1	286247	1547.28	1.22585	5.99116	2.08354e-09	2.24564e-05	139.993	17101.5	0.999354	0	1860	inf	inf					inf
ZNF385C	2	2	2	0	2	370	3	129177	232.751	0.914354	5.96046	2.51531e-09	2.59782e-05	38.7773	1397.03	0.995704	5	286703	309.949	0.838276	6.8431	7.7495e-12	8.35242e-08	59.9426	1602.67	0.996774	0	7520	inf	inf					inf
ZNF418	2	2	2	0	2	370	7	129139	99.7212	0.803472	5.72811	1.01555e-08	0.000104886	20.6471	481.634	0.989972	10	286556	154.895	0.776342	6.49553	8.27426e-11	8.918e-07	33.8223	709.37	0.993544	0	7908	inf	inf					inf
ZNF493	5	2	2	0	5	925	37	318505	46.531	0.47761	8.04028	9e-16	9.257e-12	18.2471	118.657	0.978509	193	703417	19.7008	0.454163	6.56298	5.27447e-11	5.68482e-07	8.08896	47.9816	0.949241	2	18312	49.4919	0.837338	4.65978	3.16555e-06	0.0278663	9.58909	255.441	0.979795
ZNF530	2	2	2	0	2	370	1	129140	698.054	1.22585	5.34184	9.2009e-08	0.000950269	63.1573	7715.33	0.998567	1	286490	1548.59	1.22585	5.99185	2.07469e-09	2.2361e-05	140.112	17116	0.999354	0	5888	inf	inf					inf
ZNF652	2	2	2	0	2	370	2	127498	344.589	1.00135	5.83445	5.3968e-09	5.57381e-05	48.4096	2452.85	0.997098	6	279214	251.544	0.818152	6.75622	1.41635e-11	1.52654e-07	50.6045	1250.37	0.996025	0	7908	inf	inf					inf
ZNF704	2	2	2	0	2	370	9	129125	77.5526	0.783468	5.55346	2.80071e-08	0.000289257	16.6992	360.161	0.987106	30	286437	51.6103	0.732147	5.38651	7.18376e-08	0.000774266	12.2891	216.747	0.980624	0	7840	inf	inf					inf
ZNF80	2	2	2	0	2	370	16	129097	43.6139	0.751805	5.02175	5.12031e-07	0.00528826	9.99253	190.359	0.977072	41	286415	37.7607	0.726014	5.00165	5.68414e-07	0.00612636	9.10007	156.688	0.973517	0	8044	inf	inf					inf
ZYX	2	2	2	0	2	370	2	129104	348.93	1.00135	5.84695	5.00662e-09	5.17084e-05	49.0194	2483.75	0.997134	14	286500	110.618	0.757717	6.21087	5.2692e-10	5.67915e-06	25.0521	488.435	0.99096	0	7650	inf	inf					inf
CSTPP1	2	1	1	0	2	370	6	129154	116.355	0.818155	5.81387	6.10446e-09	6.30469e-05	23.4076	578.379	0.991406	8	286682	193.704	0.792279	6.64707	2.98993e-11	3.22255e-07	40.9956	915.251	0.994837	0	6926	inf	inf					inf
GPR68	2	1	1	0	2	370	4	129148	174.524	0.867589	5.9499	2.68312e-09	2.77112e-05	31.8676	955.79	0.99427	4	286642	387.354	0.867586	6.86887	6.4712e-12	6.97466e-08	70.73	2121.35	0.997418	0	5622	inf	inf					inf
ITM2B	2	1	1	0	2	370	4	129130	174.5	0.867589	5.94974	2.68575e-09	2.77385e-05	31.8632	955.657	0.994269	6	286558	258.16	0.818152	6.78796	1.13733e-11	1.22581e-07	51.9355	1283.26	0.996126	0	6988	inf	inf					inf
L2HGDH	2	1	1	0	2	370	1	129112	697.903	1.22585	5.34166	9.20989e-08	0.000951197	63.1436	7713.66	0.998567	1	286432	1548.28	1.22585	5.99168	2.07679e-09	2.23837e-05	140.083	17112.5	0.999354	0	6860	inf	inf					inf
LMO2	2	1	1	0	2	370	2	127598	344.859	1.00135	5.83523	5.37151e-09	5.5477e-05	48.4476	2454.78	0.9971	2	282202	762.708	1.00135	6.62791	3.40466e-11	3.66954e-07	107.15	5429.08	0.998689	0	5568	inf	inf					inf
LRRC34	2	1	1	0	2	370	2	129048	348.778	1.00135	5.84652	5.01967e-09	5.18432e-05	48.9981	2482.67	0.997133	2	286356	773.935	1.00135	6.64251	3.08394e-11	3.32387e-07	108.727	5509	0.998708	0	7620	inf	inf					inf
PPP4R3C	2	1	1	0	2	370	4	100758	136.159	0.86759	5.66377	1.48087e-08	0.000152944	24.8622	745.685	0.992656	4	210150	283.986	0.867587	6.51108	7.46139e-11	8.04189e-07	51.8552	1555.26	0.996479	0	3522	inf	inf					inf
RHD	1	1	0	1	2	184	1	52229	567.707	1.22697	5.16851	2.35967e-07	0.00243706	51.2515	6288.42	0.998239	1	122369	1330.1	1.22696	5.86244	4.56116e-09	4.91601e-05	120.08	14733.2	0.999248	0	3494	inf	inf					inf
RPS12	2	1	1	0	2	370	20	129112	34.8951	0.743445	4.77823	1.76849e-06	0.018265	8.12703	149.83	0.971343	32	286440	48.3851	0.730723	5.3087	1.10407e-07	0.00118997	11.5534	202.636	0.979332	0	3154	inf	inf					inf
SLFN11	2	1	1	0	2	370	1	129127	697.984	1.22585	5.34176	9.20507e-08	0.0009507	63.151	7714.55	0.998567	1	286411	1548.17	1.22585	5.99162	2.07756e-09	2.23919e-05	140.073	17111.3	0.999354	0	7896	inf	inf					inf
SMPDL3B	2	1	1	0	2	370	4	127811	172.718	0.867589	5.9379	2.88693e-09	2.98162e-05	31.5377	945.895	0.99421	51	283786	30.078	0.722713	4.70975	2.48026e-06	0.0267323	7.29564	124.004	0.966753	0	7888	inf	inf					inf
TPST1	2	1	1	0	2	370	2	129172	349.114	1.00135	5.84748	4.99082e-09	5.15452e-05	49.0452	2485.06	0.997136	2	286626	774.665	1.00135	6.64345	3.0643e-11	3.3027e-07	108.829	5514.19	0.998709	0	4292	inf	inf					inf
VWA3B	2	1	1	0	2	370	9	129085	77.5285	0.783468	5.55306	2.80705e-08	0.000289912	16.694	360.05	0.987102	10	286302	154.758	0.776342	6.49439	8.33728e-11	8.98592e-07	33.7923	708.742	0.993538	0	7582	inf	inf					inf

### Sheet: TableS12
Table S12. Statistical summary of the genes enriched in variants with a predicted high or moderate impact on the protein filtered by AF < 0.01, FLAGS genes and number of individuals > 2, for the FMD cohort.
SYMBOL	n_variants	n_individuals	n_het	n_hom	AC_cases	WT_cases	gnomADg_AC_nfe	WT_gnomADg_nfe	OR_gnomADg_nfe	SE_gnomADg_nfe	ZScore_gnomADg_nfe	pvalue_gnomADg_nfe	FDR_gnomADg_nfe	lowCI_gnomADg_nfe	highCI_gnomADg_nfe	EF_gnomADg_nfe	gnomADg_AC	WT_gnomADg	OR_gnomADg	SE_gnomADg	ZScore_gnomADg	pvalue_gnomADg	FDR_gnomADg	lowCI_gnomADg	highCI_gnomADg	EF_gnomADg	CSVS_AC	WT_CSVS	OR_CSVS	SE_CSVS	ZScore_CSVS	pvalue_CSVS	FDR_CSVS	lowCI_CSVS	highCI_CSVS	EF_CSVS
MUC19	23	30	22	8	44	4234	2272	1458505	6.67116	0.152985	12.4051	0	0	4.94286	9.00377	0.850101	5884	3236959	5.71698	0.152098	11.4626	0	0	4.24325	7.70255	0.825082	68	57318	8.75959	0.194131	11.1788	0	0	5.98737	12.8154	0.885839
CCDC168	23	23	23	0	25	4253	2735	1480353	3.18165	0.201498	5.74398	9.24767e-09	9.55099e-05	2.14355	4.72249	0.685698	4605	3285805	4.19427	0.201128	7.12839	1.0155e-12	1.09453e-08	2.82783	6.22101	0.76158	185	89497	2.84368	0.213663	4.89136	1.00142e-06	0.00881551	1.87072	4.3227	0.648344
DNHD1	21	23	23	0	26	3880	1998	1353873	4.54071	0.198042	7.64023	2.17e-14	2.23946e-10	3.07998	6.69423	0.77977	5322	3003456	3.78171	0.19725	6.74361	1.545e-11	1.6652e-07	2.56913	5.56661	0.735569	164	81506	3.33033	0.211729	5.68213	1.33024e-08	0.000117101	2.19918	5.0433	0.69973
HMCN2	21	23	23	0	25	3881	1447	1354279	6.02887	0.20236	8.87805	0	7e-15	4.05493	8.96372	0.834131	2826	3006018	6.85198	0.201524	9.54992	0	0	4.6161	10.1708	0.854057	102	67163	4.24157	0.223778	6.457	1.068e-10	9.40156e-07	2.73554	6.57673	0.764238
FSIP2	23	22	22	0	27	4251	780	1478764	12.0414	0.196354	12.6728	0	0	8.19477	17.6936	0.916953	3817	3280135	5.45811	0.193738	8.75976	0	2.11e-14	3.73361	7.97913	0.816786	49	83889	10.8738	0.240192	9.93519	0	0	6.79088	17.4116	0.908036
BAHCC1	14	22	22	0	25	2579	2911	899049	2.99385	0.201823	5.43328	5.53264e-08	0.000571411	2.01574	4.44657	0.665982	4538	1996352	4.26443	0.201516	7.197	6.155e-13	6.63401e-09	2.87295	6.32987	0.765502	144	53492	3.60093	0.217603	5.88777	3.91453e-09	3.44596e-05	2.35065	5.51623	0.722294
MAP3K9	2	22	22	0	22	350	120	127592	66.8339	0.238019	17.655	0	0	41.9171	106.562	0.985038	372	281750	47.6075	0.225839	17.105	0	0	30.58	74.1163	0.978995	2	7919	248.883	0.740566	7.44968	9.36e-14	8.23646e-10	58.2925	1062.62	0.995982
PIEZO1	22	21	21	0	28	4064	1631	1414869	5.97677	0.191244	9.3487	0	1e-16	4.10844	8.69474	0.832686	6239	3138173	3.4655	0.190055	6.53946	6.17418e-11	6.65453e-07	2.38775	5.02973	0.711442	65	84205	8.92542	0.22662	9.6589	0	0	5.72434	13.9166	0.887961
PKD1L2	15	21	21	0	21	2769	1370	967125	5.35375	0.220706	7.60196	2.92e-14	3.01251e-10	3.47368	8.25139	0.813215	3248	2145545	5.00977	0.219747	7.33295	2.251e-13	2.42656e-09	3.25661	7.70673	0.80039	94	58708	4.73659	0.242148	6.42301	1.33605e-10	1.17613e-06	2.94676	7.61353	0.788878
MYO15B	17	20	20	0	20	3142	1023	1095821	6.81848	0.226488	8.47568	0	2.414e-13	4.37419	10.6286	0.85334	2078	2431796	7.44913	0.225388	8.9095	0	5.5e-15	4.78907	11.5867	0.865756	13	32885	16.1019	0.356752	7.78956	6.7e-15	5.9192e-11	8.00212	32.4005	0.937896
SKA3	9	20	20	0	29	1645	856	456350	9.39845	0.190423	11.7661	0	0	6.4709	13.6505	0.8936	1847	1003339	9.57663	0.188767	11.9688	0	0	6.61502	13.8642	0.895579	14	35422	44.6043	0.326416	11.6349	0	0	23.5248	84.5723	0.977581
SYTL2	12	19	19	0	19	2213	2156	772550	3.07645	0.231406	4.85631	1.19596e-06	0.0123518	1.95467	4.84202	0.67495	3013	1715891	4.88948	0.231119	6.86697	6.558e-12	7.06824e-08	3.10835	7.69122	0.795479	44	30183	5.88955	0.275398	6.43861	1.20569e-10	1.06137e-06	3.43288	10.1043	0.830208
CACNA1H	15	18	17	1	21	2769	1065	967161	6.88724	0.221179	8.72447	0	2.76e-14	4.46451	10.6247	0.854804	1914	2146930	8.50692	0.220234	9.72092	0	0	5.52465	13.099	0.882449	92	60470	4.98481	0.242624	6.62093	3.56946e-11	3.14219e-07	3.0983	8.01999	0.79939
MUC4	12	18	16	2	23	2209	1055	646442	6.37983	0.21185	8.74743	0	2.25e-14	4.21191	9.66361	0.843256	2877	1429974	5.17512	0.210426	7.81206	5.6e-15	6.06392e-11	3.42611	7.81698	0.806768	97	47439	5.09209	0.232941	6.98757	2.7969e-12	2.46214e-08	3.22562	8.03857	0.803617
MALRD1	12	18	18	0	18	2214	1070	773650	5.87835	0.238628	7.42277	1.147e-13	1.18461e-09	3.68241	9.38382	0.829884	3204	1715262	4.35244	0.237318	6.19732	5.74326e-10	6.19009e-06	2.73353	6.93014	0.770244	80	38864	3.94959	0.261788	5.24704	1.54561e-07	0.0013606	2.36436	6.59767	0.746809
KIF14	11	18	18	0	18	2028	1162	708976	5.41539	0.23856	7.08102	1.4309e-12	1.47788e-08	3.39284	8.64363	0.815341	4377	1571007	3.18571	0.237229	4.8842	1.03851e-06	0.011193	2.00112	5.07154	0.686098	92	43346	4.18182	0.25873	5.52988	3.20444e-08	0.000282087	2.51843	6.94387	0.76087
C16orf96	9	18	18	0	18	1656	1658	579462	3.79885	0.238253	5.60204	2.11848e-08	0.000218797	2.38149	6.05979	0.736763	3253	1286351	4.29821	0.237629	6.13645	8.43875e-10	9.09529e-06	2.69782	6.84797	0.767345	100	35030	3.80761	0.25727	5.19688	2.02666e-07	0.00178407	2.29964	6.30442	0.737368
MUC6	14	17	17	0	18	2586	1060	902294	5.92497	0.238509	7.45956	8.68e-14	8.96589e-10	3.71247	9.45605	0.831223	2120	2002242	6.57392	0.237517	7.92831	2.2e-15	2.39428e-11	4.12711	10.4714	0.847884	64	53833	5.85481	0.267555	6.60523	3.96912e-11	3.49402e-07	3.46549	9.89146	0.8292
ADGRV1	14	17	17	0	18	2586	1686	902056	3.72409	0.237774	5.52971	3.20756e-08	0.000331277	2.33681	5.93495	0.731478	4002	2000588	3.47956	0.23705	5.2601	1.43975e-07	0.00155177	2.18647	5.53739	0.712607	72	56618	5.47351	0.264289	6.43205	1.25898e-10	1.10828e-06	3.26061	9.18827	0.817302
STARD9	13	17	17	0	22	2396	1948	837274	3.94652	0.215375	6.37416	1.83973e-10	1.90008e-06	2.58752	6.01929	0.746612	2951	1858459	5.78255	0.214968	8.16328	3e-16	3.5141e-12	3.79433	8.8126	0.827066	95	50855	4.91525	0.237524	6.70391	2.02913e-11	1.78624e-07	3.08575	7.82944	0.796552
TNRC18	12	17	17	0	17	2215	1695	746757	3.38131	0.244676	4.97909	6.38848e-07	0.00659803	2.09321	5.46207	0.704256	3490	1649058	3.62648	0.244054	5.27861	1.30168e-07	0.00140295	2.24772	5.85098	0.724251	84	43130	3.94072	0.266839	5.13929	2.75773e-07	0.00242763	2.33581	6.64834	0.746239
TEX15	10	16	16	0	17	1843	686	644578	8.66712	0.246628	8.75625	0	2.08e-14	5.34492	14.0543	0.884621	3050	1428880	4.32135	0.244325	5.99025	2.09517e-09	2.25817e-05	2.67698	6.97579	0.768591	79	38963	4.54935	0.268421	5.64405	1.66096e-08	0.000146215	2.68822	7.69899	0.780188
DNAH14	13	15	15	0	15	2403	990	837762	5.2823	0.260948	6.37812	1.79272e-10	1.85152e-06	3.16737	8.80941	0.810688	1569	1859201	7.39675	0.260232	7.68945	1.48e-14	1.59267e-10	4.44147	12.3184	0.864805	68	47686	4.37743	0.286024	5.16202	2.44293e-07	0.00215051	2.49891	7.6681	0.771556
MYO7A	14	14	14	0	15	2589	1348	898048	3.85984	0.260376	5.1872	2.13478e-07	0.0022048	2.31703	6.42992	0.740922	2470	1984948	4.65598	0.259727	5.92218	3.17693e-09	3.4241e-05	2.79851	7.74633	0.785223	62	56168	5.24876	0.288444	5.74806	9.02736e-09	7.94679e-05	2.98214	9.23814	0.809479
ZDBF2	12	14	14	0	15	2217	932	773802	5.61745	0.261136	6.60912	3.86614e-11	3.99295e-07	3.3671	9.3718	0.821983	2515	1716311	4.61725	0.259838	5.88751	3.92064e-09	4.22566e-05	2.77463	7.68356	0.783421	62	47457	5.17886	0.288562	5.69925	1.20336e-08	0.000105932	2.94175	9.11723	0.806907
PPL	12	14	14	0	14	2218	548	774289	8.91844	0.271488	8.05975	8e-16	7.8961e-12	5.23834	15.1839	0.887873	1395	1718125	7.77404	0.269438	7.61136	2.71e-14	2.92322e-10	4.58455	13.1825	0.871367	49	47175	6.0769	0.303824	5.93929	2.86267e-09	2.52001e-05	3.35014	11.0231	0.835443
SVEP1	11	14	14	0	14	2032	1246	708850	3.91959	0.269675	5.06531	4.07745e-07	0.00421119	2.31041	6.64956	0.744871	2424	1573070	4.47116	0.26895	5.5685	2.56935e-08	0.000276925	2.63928	7.57451	0.776344	70	43180	4.25	0.293649	4.92738	8.33394e-07	0.00733636	2.39018	7.55697	0.764706
MUC22	14	13	13	0	32	2572	2052	832424	5.04715	0.179241	9.03155	0	1.7e-15	3.552	7.17165	0.801868	4624	1834864	4.93702	0.178481	8.94638	0	4e-15	3.47967	7.00473	0.797449	32	37325	14.5121	0.25083	10.6645	0	0	8.87602	23.7268	0.931092
ZC3H3	12	13	13	0	15	2217	806	773508	6.49315	0.261457	7.15509	8.362e-13	8.63611e-09	3.88954	10.8396	0.845992	2259	1716177	5.1401	0.259925	6.29825	3.01026e-10	3.24446e-06	3.0883	8.55508	0.805451	56	48437	5.85214	0.29154	6.06026	1.35902e-09	1.19634e-05	3.30484	10.3628	0.829122
DCHS1	12	13	13	0	15	2217	1361	773429	3.84493	0.260488	5.17013	2.33933e-07	0.00241606	2.30758	6.40648	0.739917	3366	1716074	3.44943	0.259645	4.76886	1.85272e-06	0.0199686	2.07364	5.73801	0.710097	61	46817	5.19277	0.28902	5.6995	1.20163e-08	0.000105779	2.947	9.14994	0.807425
BOD1L1	12	13	13	0	14	2218	1350	772604	3.61235	0.269484	4.766	1.87923e-06	0.0194087	2.1301	6.12603	0.723172	2272	1714260	4.7625	0.268924	5.80377	6.48416e-09	6.98863e-05	2.8114	8.06766	0.790026	65	47465	4.60921	0.295441	5.17213	2.31441e-07	0.00203737	2.58311	8.22452	0.783043
ABCC10	11	13	13	0	13	2033	1156	709113	3.92251	0.279788	4.88488	1.03494e-06	0.0106888	2.26675	6.78772	0.745061	1820	1574590	5.53225	0.279222	6.12629	8.99539e-10	9.69523e-06	3.20054	9.56271	0.819242	61	42738	4.48013	0.30632	4.89571	9.79536e-07	0.00862286	2.4578	8.16648	0.776792
RP1	10	13	13	0	13	1847	270	645324	16.8225	0.284903	9.90764	0	0	9.62445	29.4039	0.940556	1566	1430734	6.43048	0.279471	6.6592	2.75324e-11	2.96745e-07	3.71838	11.1207	0.844491	65	37455	4.05577	0.304755	4.59431	4.34189e-06	0.0382217	2.23182	7.37031	0.753437
ROBO4	9	13	13	0	13	1661	977	580112	4.6472	0.280268	5.4814	4.21967e-08	0.000435808	2.68301	8.04934	0.784816	1481	1287914	6.80621	0.279645	6.85812	6.9774e-12	7.52021e-08	3.9343	11.7745	0.853075	50	35308	5.52684	0.312335	5.47365	4.40851e-08	0.000388081	2.99648	10.1939	0.819065
SORL1	8	13	13	0	13	1475	797	515731	5.70317	0.280816	6.19987	5.65116e-10	5.83651e-06	3.28913	9.88899	0.824659	1673	1144217	6.02787	0.279642	6.4239	1.32822e-10	1.43156e-06	3.4844	10.428	0.834104	28	30984	9.75283	0.336671	6.76493	1.33375e-11	1.1741e-07	5.04139	18.8674	0.897466
COL15A1	6	13	13	0	13	1103	1153	386259	3.94836	0.280534	4.8953	9.81544e-07	0.0101374	2.27835	6.84247	0.746731	1997	857605	5.06147	0.279878	5.79416	6.86627e-09	7.40047e-05	2.92442	8.7602	0.802429	53	21611	4.80581	0.311037	5.04708	4.48625e-07	0.00394924	2.6122	8.84152	0.791919
PRDM2	11	12	12	0	15	2031	1115	706683	4.68092	0.260878	5.91654	3.28788e-09	3.39572e-05	2.80716	7.8054	0.786367	1542	1563609	7.48902	0.2604	7.7321	1.06e-14	1.1402e-10	4.4954	12.4762	0.866471	19	42859	16.6598	0.346142	8.12673	4e-16	3.8824e-12	8.45334	32.8331	0.939975
NOTCH4	11	12	12	0	13	2033	166	708944	27.3093	0.288861	11.4492	0	0	15.5034	48.1053	0.963382	2133	1569353	4.70474	0.279078	5.54889	2.87496e-08	0.000309863	2.72258	8.13002	0.787448	38	40626	6.83638	0.322111	5.96769	2.40629e-09	2.11826e-05	3.63614	12.8532	0.853724
NID1	11	12	12	0	13	2033	418	709949	10.8607	0.282504	8.44287	0	3.198e-13	6.24287	18.8942	0.907925	521	1575825	19.3409	0.281665	10.5168	0	0	11.1357	33.5919	0.948296	25	44006	11.2558	0.342692	7.06433	1.614e-12	1.42077e-08	5.75006	22.0335	0.911157
KIF17	10	12	12	0	13	1847	700	644391	6.4793	0.280882	6.65266	2.87839e-11	2.9728e-07	3.73625	11.2362	0.845662	2156	1428560	4.66365	0.279158	5.51588	3.47049e-08	0.000374049	2.69838	8.06028	0.785576	49	40199	5.77425	0.312886	5.60399	2.09475e-08	0.000184401	3.12724	10.6618	0.826817
SPTB	10	12	12	0	12	1848	421	645300	9.95311	0.293686	7.8243	5.1e-15	5.27234e-11	5.59717	17.699	0.899529	1684	1431351	5.51929	0.290635	5.87764	4.16167e-09	4.48545e-05	3.12241	9.75612	0.818817	36	40579	7.31944	0.334181	5.95646	2.57764e-09	2.2691e-05	3.80205	14.0909	0.863378
MROH2A	9	12	12	0	12	1662	563	580349	7.44271	0.292768	6.85607	7.0782e-12	7.31041e-08	4.19297	13.2111	0.86564	930	1288060	10.0001	0.291567	7.89731	2.8e-15	3.07148e-11	5.64699	17.7088	0.900001	18	30402	12.1949	0.373528	6.69567	2.14691e-11	1.88992e-07	5.86443	25.3591	0.917999
LRRK2	8	12	12	0	12	1476	666	515280	6.29019	0.292428	6.28869	3.20149e-10	3.30649e-06	3.54604	11.1579	0.841022	1765	1141961	5.26019	0.290823	5.7085	1.13973e-08	0.00012284	2.97473	9.30155	0.809893	46	32434	5.73241	0.32524	5.36877	7.92753e-08	0.00069786	3.03032	10.8439	0.825553
KIAA0100	8	12	12	0	12	1476	837	515680	5.00898	0.291903	5.51975	3.39481e-08	0.000350616	2.82668	8.87611	0.800359	1369	1144753	6.79835	0.291105	6.58415	4.57498e-11	4.93092e-07	3.84246	12.0281	0.852905	59	32065	4.41849	0.317791	4.67539	2.9339e-06	0.0258271	2.37009	8.23727	0.773678
BTNL8	2	12	1	11	23	349	920	110356	7.90516	0.217806	9.49245	0	0	5.15834	12.1147	0.8735	1527	252903	10.9148	0.2168	11.0245	0	0	7.1363	16.694	0.908382	9	7842	57.4231	0.396966	10.2035	0	0	26.3744	125.023	0.982585
ZNF98	1	12	12	0	12	174	64	59404	64.0129	0.323608	12.8522	0	0	33.9474	120.706	0.984378	393	124553	21.8572	0.302709	10.1897	0	0	12.076	39.5608	0.954248	33	3887	8.1233	0.345891	6.05606	1.395e-09	1.22802e-05	4.12386	16.0015	0.876897
SPTA1	16	11	11	0	17	2959	265	1032782	22.3907	0.250871	12.3914	0	0	13.6937	36.611	0.955339	3472	2288359	3.78659	0.243824	5.46078	4.74056e-08	0.000510937	2.34802	6.10654	0.73591	67	64890	5.56425	0.272217	6.30512	2.8797e-10	2.535e-06	3.26355	9.48687	0.820281
EVPL	14	11	11	0	17	2587	693	903119	8.56376	0.246281	8.71988	0	2.88e-14	5.28477	13.8772	0.883229	1973	2003787	6.67386	0.244371	7.76767	8e-15	8.61595e-11	4.13394	10.7743	0.850162	100	54585	3.58695	0.263113	4.85458	1.2064e-06	0.01062	2.1417	6.00748	0.721212
SDK1	11	11	11	0	14	2032	1144	708960	4.26973	0.269808	5.37994	7.45105e-08	0.000769544	2.51614	7.24544	0.765793	2913	1572821	3.72	0.268821	4.88699	1.0239e-06	0.0110356	2.19643	6.3004	0.731183	46	42796	6.40988	0.306077	6.06984	1.28035e-09	1.12709e-05	3.51813	11.6785	0.843991
CRYBG3	11	11	11	0	12	2034	605	709461	6.91836	0.292368	6.61556	3.70158e-11	3.823e-07	3.90063	12.2708	0.855457	1945	1573308	4.77226	0.290413	5.38137	7.39202e-08	0.000796712	2.70097	8.43197	0.790456	27	29527	6.45187	0.347701	5.362	8.23073e-08	0.000724551	3.26375	12.7542	0.845006
CHTF18	11	11	11	0	11	2035	647	709479	5.92739	0.304873	5.83713	5.31064e-09	5.48483e-05	3.261	10.774	0.831292	1808	1574148	4.70625	0.30324	5.10782	3.25901e-07	0.00351256	2.59748	8.52704	0.787517	46	42256	4.96545	0.336398	4.76372	1.90054e-06	0.0167304	2.5681	9.60077	0.798608
DOCK6	10	11	11	0	12	1848	341	645192	12.2861	0.294633	8.51388	0	1.737e-13	6.89632	21.8882	0.918607	1891	1430233	4.91128	0.290524	5.47816	4.29777e-08	0.000463214	2.77905	8.67947	0.796387	35	40417	7.49852	0.335366	6.00747	1.88436e-09	1.6588e-05	3.88603	14.4692	0.86664
TTLL10	10	11	11	0	12	1848	873	643947	4.78978	0.291584	5.37232	7.77321e-08	0.000802817	2.70466	8.48236	0.791222	1493	1429253	6.21625	0.290766	6.28397	3.30025e-10	3.557e-06	3.51579	10.9909	0.839131	15	38923	16.8498	0.388029	7.27867	3.371e-13	2.96774e-09	7.87584	36.0489	0.940652
TRIP11	10	11	11	0	11	1849	318	645317	12.0726	0.307565	8.09891	6e-16	5.7272e-12	6.60689	22.06	0.917168	1763	1430608	4.82752	0.303344	5.18992	2.10386e-07	0.00226754	2.66386	8.74855	0.792854	22	40462	10.9416	0.370039	6.46572	1.00818e-10	8.87501e-07	5.29781	22.5977	0.908606
GRIN3B	10	11	11	0	11	1849	683	642453	5.59598	0.304821	5.64939	1.61023e-08	0.000166304	3.07899	10.1706	0.8213	1126	1425441	7.53124	0.303873	6.64442	3.04406e-11	3.28089e-07	4.1515	13.6624	0.86722	38	39168	6.13202	0.343207	5.28405	1.26359e-07	0.00111234	3.12939	12.0157	0.836922
LY75	9	11	11	0	17	1657	1038	580062	5.73328	0.245748	7.10601	1.1945e-12	1.23364e-08	3.54175	9.28087	0.82558	1560	1287804	8.46938	0.245089	8.71705	0	3.08e-14	5.23874	13.6923	0.881928	66	35159	5.46536	0.273143	6.2181	5.03196e-10	4.42963e-06	3.19974	9.33518	0.81703
MAGEL2	9	11	11	0	14	1660	801	570563	6.00746	0.270705	6.62346	3.50896e-11	3.62406e-07	3.53397	10.2122	0.83354	2063	1260453	5.15285	0.269289	6.08844	1.14015e-09	1.22885e-05	3.03965	8.73516	0.805933	38	35462	7.87045	0.313648	6.57781	4.77434e-11	4.20286e-07	4.25615	14.554	0.872942
ATXN1	9	11	11	0	12	1662	490	562080	8.28233	0.293219	7.21004	5.594e-13	5.77699e-09	4.66186	14.7145	0.879261	1398	1222950	6.31614	0.290949	6.33482	2.37615e-10	2.56101e-06	3.57101	11.1715	0.841675	12	28500	17.148	0.409027	6.9479	3.7076e-12	3.26379e-08	7.69206	38.2283	0.941684
TNC	9	11	11	0	11	1663	587	580471	6.54098	0.305312	6.15136	7.68212e-10	7.93409e-06	3.59547	11.8995	0.847118	853	1288352	9.99047	0.30444	7.56022	4.02e-14	4.33687e-10	5.501	18.1439	0.899905	16	34880	14.4197	0.392478	6.79935	1.05091e-11	9.25114e-08	6.68148	31.1201	0.930651
THADA	8	11	10	1	13	1475	841	515702	5.40448	0.280699	6.01081	1.84602e-09	1.90657e-05	3.11758	9.36893	0.814968	2617	1143393	3.85073	0.279256	4.82805	1.37877e-06	0.0148603	2.22759	6.65657	0.740309	53	31275	5.20083	0.310646	5.30771	1.11012e-07	0.000977238	2.82908	9.56093	0.807723
RPL3L	7	11	11	0	12	1290	954	451009	4.39773	0.29182	5.07535	3.8679e-07	0.00399477	2.48214	7.79167	0.77261	1520	1001561	6.1295	0.291148	6.22746	4.74073e-10	5.10956e-06	3.46413	10.8457	0.836855	59	27272	4.29988	0.317953	4.58743	4.48745e-06	0.039503	2.30573	8.0187	0.767435
CABIN1	7	11	11	0	11	1291	573	451403	6.71238	0.305665	6.22889	4.69759e-10	4.85167e-06	3.68713	12.2198	0.851021	1481	1001611	5.76249	0.303908	5.76284	8.27122e-09	8.91472e-05	3.17628	10.4545	0.826464	53	28430	4.57054	0.332546	4.56969	4.8845e-06	0.0429983	2.38176	8.77074	0.781207
TOP3A	6	11	11	0	12	1104	404	386986	10.4118	0.294477	7.95626	1.8e-15	1.83127e-11	5.84604	18.5434	0.903955	670	858810	13.9327	0.292802	8.99666	0	2.5e-15	7.84868	24.7327	0.928226	20	21632	11.7565	0.36645	6.72509	1.7548e-11	1.54475e-07	5.73259	24.1105	0.914941
CSMD3	6	11	11	0	11	1105	345	385185	11.1143	0.307758	7.82506	5.1e-15	5.24037e-11	6.08011	20.3165	0.910026	510	853354	16.6567	0.306229	9.18534	0	4e-16	9.1395	30.3568	0.939964	36	23336	6.45289	0.345882	5.39064	7.02069e-08	0.000618032	3.27592	12.7109	0.845031
KANK1	12	10	10	0	12	2220	796	774008	5.25606	0.291619	5.69025	1.26853e-08	0.000131014	2.96777	9.30875	0.809744	1237	1717578	7.50542	0.290848	6.93016	4.2037e-12	4.53072e-08	4.24424	13.2724	0.866763	56	48256	4.65792	0.318844	4.82545	1.39685e-06	0.0122965	2.49337	8.70156	0.785312
ZNF646	11	10	10	0	13	2033	927	709204	4.89212	0.28017	5.66666	1.4561e-08	0.000150386	2.82496	8.47194	0.79559	2674	1573024	3.76166	0.278908	4.75018	2.0324e-06	0.0219052	2.17755	6.49817	0.73416	50	42802	5.47394	0.312151	5.44608	5.14932e-08	0.000453295	2.96887	10.0927	0.817316
CDC42BPG	10	10	10	0	11	1849	686	642034	5.56788	0.30481	5.63306	1.77039e-08	0.000182846	3.06359	10.1193	0.820398	1707	1418589	4.944	0.303375	5.26799	1.37929e-07	0.0014866	2.72798	8.96018	0.797735	31	39470	7.57463	0.351757	5.75625	8.6003e-09	7.57084e-05	3.80136	15.0933	0.86798
TDRD6	10	10	10	0	11	1849	694	644935	5.52856	0.304783	5.61032	2.01952e-08	0.000208576	3.04212	10.0473	0.819121	1083	1431617	7.86419	0.303931	6.78549	1.15693e-11	1.24694e-07	4.33454	14.2681	0.872841	49	39580	4.80547	0.33449	4.69298	2.69252e-06	0.0237022	2.49466	9.25676	0.791904
USP36	10	10	10	0	11	1849	916	644658	4.18687	0.304209	4.70714	2.5122e-06	0.025946	2.30644	7.60042	0.761158	1549	1430713	5.49486	0.303474	5.61437	1.97277e-08	0.000212625	3.03134	9.96045	0.818012	50	39528	4.70317	0.333879	4.63712	3.53301e-06	0.0311011	2.44448	9.04887	0.787377
SEC16A	10	10	10	0	10	1850	185	645537	18.8616	0.325496	9.02355	0	1.9e-15	9.96575	35.6981	0.946982	253	1432871	30.6136	0.323255	10.5844	0	0	16.2463	57.6866	0.967335	16	39478	13.3372	0.403814	6.41521	1.40625e-10	1.23792e-06	6.04408	29.4305	0.925022
OTOF	9	10	10	0	13	1661	551	580496	8.24558	0.281677	7.48971	6.9e-14	7.12875e-10	4.74737	14.3215	0.878723	1924	1287460	5.23724	0.279367	5.92696	3.08592e-09	3.32601e-05	3.02901	9.05532	0.80906	52	36230	5.45304	0.3111	5.45217	4.97582e-08	0.000438021	2.96363	10.0335	0.816616
NOTCH1	9	10	10	0	12	1662	305	580754	13.7481	0.295323	8.8747	0	7.2e-15	7.70653	24.526	0.927263	1205	1288526	7.72069	0.291145	7.02022	2.2152e-12	2.38758e-08	4.36343	13.6611	0.870478	13	34765	19.3085	0.401107	7.38094	1.572e-13	1.38363e-09	8.7967	42.3817	0.948209
MCC	9	10	10	0	12	1662	985	562769	4.12519	0.291465	4.86203	1.16189e-06	0.012	2.32994	7.30373	0.757587	1976	1254140	4.58257	0.290589	5.23854	1.61855e-07	0.00174447	2.59272	8.0996	0.781782	16	29502	13.3132	0.382713	6.76423	1.34024e-11	1.17981e-07	6.28797	28.1873	0.924886
TECTA	9	10	10	0	10	1664	27	581019	129.322	0.370998	13.106	0	0	62.499	267.592	0.992267	326	1288780	23.7579	0.321977	9.83895	0	0	12.6397	44.656	0.957909	12	36492	18.2752	0.428908	6.7743	1.25013e-11	1.10049e-07	7.88442	42.3601	0.945281
LRP4	9	10	10	0	10	1664	210	580876	16.6231	0.324599	8.65927	0	4.9e-14	8.79846	31.4062	0.939843	665	1288623	11.6453	0.31954	7.68263	1.56e-14	1.67983e-10	6.2252	21.7845	0.914128	31	35261	6.83565	0.364537	5.27285	1.34319e-07	0.00118241	3.34564	13.9663	0.853708
ZFR2	9	10	10	0	10	1664	641	580217	5.43975	0.319629	5.29906	1.16401e-07	0.00120219	2.9074	10.1778	0.816168	941	1288023	8.22585	0.318849	6.60903	3.86835e-11	4.16931e-07	4.40323	15.367	0.878432	37	32979	5.35652	0.357293	4.6973	2.63619e-06	0.0232063	2.65918	10.7899	0.813312
MYO9B	8	10	10	0	10	1478	427	515971	8.17566	0.320968	6.54633	5.89689e-11	6.0903e-07	4.35822	15.3369	0.877686	648	1144946	11.9546	0.31972	7.76029	8.5e-15	9.1328e-11	6.38829	22.3711	0.91635	20	32428	10.9702	0.388211	6.16981	6.83722e-10	6.0188e-06	5.12583	23.4783	0.908844
SI	8	10	10	0	10	1478	432	515096	8.06733	0.320926	6.50563	7.73705e-11	7.99083e-07	4.30083	15.1324	0.876043	551	1143123	14.0368	0.320144	8.25153	2e-16	1.6855e-12	7.49471	26.2893	0.928758	18	32454	12.1989	0.395301	6.3277	2.4884e-10	2.19054e-06	5.62127	26.4733	0.918026
INTS1	8	10	10	0	10	1478	490	515957	7.12431	0.320499	6.12643	8.98707e-10	9.28185e-06	3.80127	13.3523	0.859636	885	1145169	8.75491	0.319073	6.79975	1.048e-11	1.12954e-07	4.68438	16.3626	0.885778	24	29580	8.33897	0.377329	5.62093	1.8993e-08	0.000167195	3.98037	17.4703	0.880081
KCP	8	10	10	0	10	1478	775	515399	4.49953	0.319326	4.70984	2.47907e-06	0.0256039	2.40631	8.41362	0.777755	1189	1143795	6.50866	0.31862	5.8789	4.12994e-09	4.45125e-05	3.4856	12.1536	0.846359	34	30980	6.16493	0.360722	5.04232	4.59928e-07	0.00404875	3.04001	12.502	0.837792
DNAH6	7	10	10	0	10	1292	460	451400	7.59523	0.320858	6.31905	2.63172e-10	2.71804e-06	4.04968	14.245	0.868339	950	1001446	8.15908	0.319104	6.5782	4.76184e-11	5.13231e-07	4.3653	15.25	0.877437	22	27304	9.60597	0.382446	5.91556	3.30746e-09	2.91156e-05	4.53938	20.3276	0.895898
OR6C76	6	10	10	0	10	1106	256	374298	13.2197	0.323748	7.97443	1.5e-15	1.58105e-11	7.00878	24.9346	0.924355	548	820376	13.5356	0.320516	8.12854	4e-16	4.683e-12	7.22186	25.3691	0.926121	14	23733	15.3274	0.415181	6.5746	4.87853e-11	4.29457e-07	6.79299	34.5842	0.934758
PKD2L1	5	10	10	0	11	919	532	322232	7.24994	0.306398	6.46541	1.01023e-10	1.04336e-06	3.9767	13.2174	0.862068	824	715020	10.3865	0.305307	7.66607	1.77e-14	1.91137e-10	5.70934	18.8952	0.903721	47	19635	5.00046	0.336637	4.7812	1.74253e-06	0.0153395	2.58499	9.67301	0.800019
DNAH12	9	9	9	0	10	1664	494	580644	7.06366	0.320354	6.1025	1.04422e-09	1.07847e-05	3.76997	13.2349	0.85843	899	1288427	8.61285	0.318926	6.75157	1.46251e-11	1.5763e-07	4.60968	16.0925	0.883894	16	34986	13.1408	0.403893	6.37723	1.80315e-10	1.58731e-06	5.95416	29.0016	0.923901
TICRR	9	9	9	0	9	1665	238	580814	13.1913	0.340463	7.57662	3.55e-14	3.66308e-10	6.76831	25.7097	0.924193	355	1288626	19.6213	0.338422	8.79557	0	1.53e-14	10.1078	38.0888	0.949035	13	35705	14.8462	0.434353	6.21094	5.26697e-10	4.63652e-06	6.33702	34.7811	0.932642
NRROS	9	9	9	0	9	1665	313	580825	10.0307	0.338981	6.80169	1.03399e-11	1.0679e-07	5.16158	19.4929	0.900306	1064	1288513	6.54599	0.335637	5.59787	2.17004e-08	0.000233886	3.39059	12.6379	0.847235	13	35625	14.8129	0.434353	6.20577	5.44293e-10	4.79141e-06	6.32282	34.7031	0.932491
KLHDC4	9	9	9	0	9	1665	375	578467	8.33826	0.338201	6.27098	3.58773e-10	3.70541e-06	4.29727	16.1792	0.880071	1187	1282310	5.83943	0.335492	5.25984	1.44184e-07	0.00155401	3.02548	11.2706	0.82875	20	28680	7.75135	0.402177	5.09195	3.54397e-07	0.00311976	3.52401	17.0497	0.87099
CNTLN	9	9	9	0	9	1665	380	579628	8.24506	0.338149	6.23871	4.41205e-10	4.55677e-06	4.24967	15.9968	0.878715	565	1283537	12.2797	0.336871	7.44482	9.71e-14	1.04627e-09	6.34508	23.7651	0.918565	12	33006	14.8676	0.441673	6.11126	9.88454e-10	8.70136e-06	6.25576	35.3346	0.93274
STK11IP	8	9	8	1	10	1478	412	516120	8.47577	0.321101	6.65589	2.81592e-11	2.90829e-07	4.51703	15.904	0.882017	643	1145667	12.0552	0.319738	7.78603	6.9e-15	7.45278e-11	6.44178	22.56	0.917048	26	30320	7.89008	0.373056	5.53698	3.07731e-08	0.000270895	3.79778	16.3921	0.873259
PCDHA12	8	9	9	0	13	1475	581	515993	7.82743	0.281645	7.30576	2.757e-13	2.84748e-09	4.5069	13.5944	0.872244	2204	1144108	4.57517	0.279384	5.44283	5.24396e-08	0.000565194	2.646	7.91086	0.781429	39	31773	7.18034	0.321362	6.13435	8.55088e-10	7.52734e-06	3.82469	13.4801	0.860731
IGFN1	8	9	9	0	10	1478	158	516296	22.1089	0.32712	9.46435	0	0	11.6444	41.9776	0.954769	377	1145551	20.5588	0.32145	9.40517	0	1e-16	10.949	38.6031	0.951359	26	31423	8.17711	0.373055	5.63279	1.7732e-08	0.000156095	3.93595	16.9883	0.877707
ADAMTS2	8	9	9	0	9	1479	95	512265	32.813	0.349736	9.9813	0	0	16.5327	65.1249	0.969524	376	1132261	18.3245	0.338301	8.5966	0	8.85e-14	9.44203	35.5632	0.945428	12	30876	15.6572	0.441761	6.22719	4.74875e-10	4.18033e-06	6.58687	37.2176	0.936132
KDM6B	8	9	9	0	9	1479	98	507552	31.5158	0.349275	9.879	0	0	15.8935	62.494	0.96827	271	1119073	25.1283	0.339821	9.48734	0	0	12.9093	48.9131	0.960204	5	31607	38.4669	0.558407	6.53609	6.31496e-11	5.55906e-07	12.8754	114.925	0.974004
ZNF335	8	9	9	0	9	1479	521	515958	6.0263	0.337207	5.3265	1.00122e-07	0.00103406	3.11182	11.6704	0.834061	714	1145180	9.76	0.336435	6.77186	1.27137e-11	1.37028e-07	5.04743	18.8725	0.897541	29	32421	6.80304	0.382493	5.01282	5.36376e-07	0.00472172	3.21454	14.3975	0.853007
LDB3	8	9	9	0	9	1479	549	515785	5.71703	0.337062	5.17249	2.30991e-07	0.00238568	2.95296	11.0684	0.825084	838	1144752	8.31269	0.336127	6.30054	2.96603e-10	3.19679e-06	4.30155	16.0642	0.879702	28	30621	6.65481	0.384102	4.93447	8.03675e-07	0.00707475	3.1346	14.1283	0.849733
SYNPO	8	9	9	0	9	1479	548	511982	5.68524	0.337067	5.15587	2.52456e-07	0.00260736	2.93651	11.0069	0.824106	1455	1132963	4.73835	0.335374	4.63867	3.5065e-06	0.0377931	2.45556	9.1433	0.788956	16	32135	12.2217	0.417515	5.99552	2.02839e-09	1.78559e-05	5.39184	27.7031	0.918179
PCNX1	8	9	9	0	9	1479	618	515726	5.07814	0.33676	4.82523	1.3984e-06	0.0144426	2.62451	9.82564	0.803078	892	1144552	7.80809	0.33602	6.11619	9.58374e-10	1.03294e-05	4.04128	15.0859	0.871928	23	31647	8.37296	0.394078	5.39236	6.95387e-08	0.000612149	3.86753	18.1269	0.880568
MYH14	7	9	9	0	10	1292	152	451693	23.0005	0.327651	9.56968	0	0	12.1014	43.7159	0.956523	848	1001583	9.14173	0.319303	6.93026	4.2008e-12	4.52758e-08	4.88914	17.0932	0.890612	26	28380	8.44844	0.37319	5.71822	1.07647e-08	9.47615e-05	4.06547	17.5567	0.881635
KIF19	7	9	9	0	10	1292	279	451709	12.5312	0.323049	7.82613	5e-15	5.19629e-11	6.65285	23.6035	0.920199	1057	1002213	7.33876	0.318937	6.24941	4.12015e-10	4.44069e-06	3.92769	13.7122	0.863737	9	25721	22.1199	0.460352	6.72632	1.74003e-11	1.53175e-07	8.9727	54.5309	0.954792
ITGB4	7	9	9	0	9	1293	228	451738	13.791	0.340988	7.69534	1.41e-14	1.4575e-10	7.06872	26.9061	0.927489	674	1002426	10.3523	0.336703	6.94144	3.8811e-12	4.18308e-08	5.35092	20.0283	0.903403	34	27984	5.72895	0.375941	4.64309	3.43229e-06	0.0302145	2.742	11.9697	0.825448
PROM2	7	9	9	0	9	1293	250	451726	12.5771	0.340421	7.43747	1.026e-13	1.05997e-09	6.45367	24.5105	0.92049	468	1002556	14.911	0.337672	8.00215	1.2e-15	1.31782e-11	7.69263	28.9027	0.932935	31	27663	6.21129	0.379709	4.80992	1.50992e-06	0.0132918	2.95098	13.0736	0.839003
URB2	7	9	9	0	9	1293	419	451635	7.5027	0.338043	5.96155	2.49856e-09	2.58051e-05	3.86785	14.5534	0.866715	687	1002476	10.1569	0.336662	6.88571	5.7502e-12	6.19755e-08	5.25036	19.6487	0.901545	26	27585	7.38488	0.387792	5.15595	2.52344e-07	0.00222139	3.45342	15.792	0.864588
FMO2	6	9	9	0	11	1105	651	386709	5.91335	0.305537	5.81669	6.00246e-09	6.19934e-05	3.24904	10.7625	0.830891	1738	857688	4.91258	0.303958	5.2369	1.63293e-07	0.00175997	2.70754	8.91342	0.796441	47	24325	5.15211	0.336351	4.8741	1.09305e-06	0.00962215	2.66488	9.96077	0.805905
ZNFX1	5	9	9	0	9	921	145	322755	21.7514	0.345104	8.92393	0	4.6e-15	11.0594	42.7805	0.954026	787	715757	8.88738	0.336851	6.48545	8.84695e-11	9.53525e-07	4.5924	17.1992	0.887481	23	19323	8.20974	0.394622	5.33503	9.55302e-08	0.000840952	3.78809	17.7926	0.878194
MUSK	5	9	9	0	9	921	661	322011	4.7605	0.337213	4.62719	3.70653e-06	0.0382811	2.45816	9.21921	0.789938	978	714695	7.14109	0.336483	5.84239	5.14559e-09	5.54592e-05	3.69271	13.8097	0.859965	32	19213	5.86716	0.378813	4.67084	2.99977e-06	0.026407	2.79239	12.3276	0.82956
IGSF1	3	9	6	3	12	546	708	150572	4.67412	0.294251	5.24055	1.60096e-07	0.00165347	2.62559	8.32092	0.786056	1097	315711	6.32516	0.293393	6.28691	3.23854e-10	3.4905e-06	3.55902	11.2412	0.841901	16	6300	8.65385	0.384478	5.61281	1.99067e-08	0.000175238	4.07319	18.3858	0.884444
RBM5	3	9	9	0	10	548	101	189565	34.2497	0.334262	10.5716	0	0	17.788	65.9456	0.970803	243	418093	31.3968	0.325488	10.5894	0	0	16.5892	59.422	0.96815	0	11865	inf	inf					inf
SYNGAP1	1	9	9	0	9	177	566	62600	5.62376	0.344302	5.01596	5.27707e-07	0.00545015	2.86386	11.0434	0.822183	1240	137428	5.63537	0.342891	5.0426	4.59255e-07	0.00494985	2.87771	11.0356	0.82255	0	4007	inf	inf					inf
REV3L	9	8	8	0	10	1664	164	580884	21.2859	0.32665	9.36184	0	1e-16	11.2213	40.3778	0.953021	1322	1287772	5.85402	0.318368	5.55059	2.84715e-08	0.000306866	3.13656	10.9258	0.829177	15	35783	14.3361	0.409018	6.51019	7.50561e-11	6.60719e-07	6.43086	31.9591	0.930246
COL4A4	9	8	8	0	10	1664	434	580598	8.03956	0.320791	6.49761	8.16054e-11	8.42821e-07	4.28716	15.0763	0.875615	730	1288278	10.6056	0.31933	7.39479	1.416e-13	1.5265e-09	5.67171	19.8314	0.90571	28	35536	7.62706	0.369247	5.50228	3.749e-08	0.000330025	3.69869	15.7278	0.868888
DOCK8	9	8	8	0	9	1665	175	580949	17.9444	0.342677	8.42564	0	3.705e-13	9.16717	35.1254	0.944272	404	1289006	17.2465	0.337917	8.42696	0	3.824e-13	8.89327	33.4459	0.942017	16	35819	12.101	0.41742	5.97309	2.32799e-09	2.04933e-05	5.33957	27.4244	0.917362
PTPRS	9	8	8	0	9	1665	281	580707	11.1707	0.339518	7.108	1.1774e-12	1.21597e-08	5.74217	21.7311	0.91048	426	1287948	16.3424	0.337728	8.27225	1e-16	1.4169e-12	8.43019	31.6808	0.93881	19	35240	10.0256	0.405428	5.6857	1.30275e-08	0.000114681	4.52901	22.1931	0.900255
SCN5A	9	8	8	0	9	1665	307	579269	10.1993	0.339073	6.84901	7.436e-12	7.67994e-08	5.24741	19.8242	0.901954	395	1285070	17.5856	0.338	8.48249	0	2.376e-13	9.06664	34.109	0.943135	8	36447	24.6264	0.486558	6.58465	4.55959e-11	4.01381e-07	9.48928	63.9097	0.959393
EML6	9	8	8	0	9	1665	494	580454	6.3514	0.33725	5.48161	4.21471e-08	0.000435295	3.27941	12.3011	0.842554	676	1288126	10.3001	0.33644	6.93185	4.1538e-12	4.47693e-08	5.32668	19.917	0.902913	28	35328	6.82008	0.383998	4.99969	5.74219e-07	0.00505485	3.2131	14.4762	0.853374
LRP8	8	8	8	0	12	1476	535	511660	7.7754	0.293056	6.99854	2.5865e-12	2.67135e-08	4.37792	13.8095	0.871389	1316	1119401	6.91552	0.291156	6.6417	3.1009e-11	3.34215e-07	3.9083	12.2366	0.855398	1	28969	235.52	1.04117	5.2458	1.55604e-07	0.00136979	30.6029	1812.57	0.995754
C6orf132	8	8	8	0	10	1478	120	511762	28.8544	0.330169	10.1834	0	0	15.1066	55.1135	0.965343	1199	1127369	6.36169	0.318609	5.80742	6.34435e-09	6.83794e-05	3.40696	11.8789	0.842809	19	28645	10.2005	0.39159	5.93078	3.01506e-09	2.65416e-05	4.7347	21.976	0.901965
CCDC88B	8	8	8	0	9	1479	126	516214	24.9306	0.346014	9.2947	0	2e-16	12.6532	49.1209	0.959889	767	1145046	9.08452	0.336291	6.56149	5.32737e-11	5.74184e-07	4.69943	17.5614	0.889923	21	31421	9.1049	0.399297	5.53175	3.17047e-08	0.000279096	4.16281	19.9142	0.890169
ANK1	8	8	8	0	9	1479	252	516290	12.4672	0.340231	7.41583	1.209e-13	1.24832e-09	6.39966	24.2873	0.919789	390	1145866	17.879	0.33816	8.5274	0	1.613e-13	9.21501	34.689	0.944069	29	31569	6.62426	0.382494	4.94318	7.6857e-07	0.00676573	3.13005	14.0192	0.84904
PYGM	8	8	8	0	9	1479	278	516255	11.3004	0.339686	7.13848	9.437e-13	9.74654e-09	5.80694	21.9907	0.911508	537	1145874	12.9848	0.337121	7.60494	2.85e-14	3.07204e-10	6.70616	25.142	0.922987	28	31512	6.84845	0.384101	5.00916	5.46674e-07	0.00481237	3.22581	14.5394	0.853982
CIC	8	8	8	0	9	1479	411	515909	7.63846	0.337968	6.01594	1.78842e-09	1.84708e-05	3.93842	14.8146	0.869084	753	1145195	9.25462	0.336327	6.61594	3.69188e-11	3.97911e-07	4.78708	17.8915	0.891946	10	20509	12.4801	0.460256	5.4842	4.15351e-08	0.000365634	5.06338	30.7608	0.919873
PKN3	8	8	8	0	9	1479	574	515969	5.46998	0.336944	5.0432	4.57817e-07	0.00472833	2.82601	10.5876	0.817184	844	1145472	8.25879	0.336114	6.28142	3.35484e-10	3.61584e-06	4.27376	15.9596	0.878917	17	32367	11.5858	0.413088	5.93042	3.02164e-09	2.65995e-05	5.15585	26.0349	0.913688
SNAPC4	8	8	8	0	8	1480	151	516273	18.4812	0.363731	8.01899	1.1e-15	1.10112e-11	9.05976	37.7003	0.945891	261	1145946	23.733	0.359872	8.79997	0	1.47e-14	11.7226	48.0487	0.957865	14	31801	12.2784	0.444	5.64829	1.62049e-08	0.000142652	5.14281	29.3144	0.918556
PDZRN3	8	8	8	0	8	1480	171	516131	16.3152	0.362665	7.69884	1.37e-14	1.4181e-10	8.01467	33.2123	0.938707	329	1145179	18.8151	0.35877	8.17977	3e-16	3.0651e-12	9.31353	38.0099	0.946851	26	31528	6.55468	0.405178	4.64038	3.47766e-06	0.0306139	2.96249	14.5026	0.847437
FRYL	8	8	8	0	8	1480	226	516321	12.3492	0.360697	6.96871	3.1986e-12	3.30354e-08	6.08987	25.0421	0.919023	661	1145518	9.36761	0.356636	6.27322	3.53655e-10	3.8117e-06	4.65644	18.8453	0.893249	13	31453	13.0782	0.450145	5.71137	1.12071e-08	9.86559e-05	5.41222	31.6023	0.923537
MAST2	8	8	8	0	8	1480	307	516225	9.08927	0.359075	6.14661	7.91569e-10	8.17532e-06	4.49654	18.373	0.88998	501	1145695	12.3612	0.357313	7.03742	1.9584e-12	2.11073e-08	6.13633	24.9006	0.919102	8	30580	20.6622	0.500708	6.04805	1.46613e-09	1.29064e-05	7.74399	55.1299	0.951602
GCN1	8	8	8	0	8	1480	362	516224	7.70829	0.358385	5.6986	1.20793e-08	0.000124755	3.81851	15.5604	0.870269	804	1145492	7.7013	0.356259	5.73008	1.00386e-08	0.000108196	3.83099	15.4817	0.870152	18	30982	9.3039	0.425751	5.23883	1.61599e-07	0.00142256	4.03886	21.4324	0.892518
SRRM5	7	8	8	0	11	1291	761	447317	5.00838	0.304959	5.28305	1.27053e-07	0.00131221	2.75493	9.10507	0.800335	1247	989427	6.76058	0.304116	6.28414	3.29674e-10	3.55323e-06	3.7249	12.2702	0.852084	28	27175	8.26948	0.35698	5.9179	3.26085e-09	2.87053e-05	4.10781	16.6474	0.879073
TNRC6A	7	8	8	0	9	1293	380	451654	8.27306	0.338406	6.244	4.26516e-10	4.40505e-06	4.26196	16.0592	0.879126	562	1002506	12.4164	0.337142	7.47167	7.92e-14	8.53429e-10	6.41229	24.0423	0.919461	27	27216	7.01624	0.385951	5.04786	4.46785e-07	0.00393304	3.29288	14.9497	0.857474
CLCA1	7	8	8	0	8	1294	9	451971	310.473	0.486709	11.7896	0	0	119.599	805.971	0.996779	101	1002738	61.3793	0.368341	11.1774	0	0	29.8184	126.345	0.983708	5	28497	35.2359	0.570796	6.24052	4.36112e-10	3.83909e-06	11.511	107.859	0.97162
ABCA10	7	8	8	0	8	1294	9	451815	310.366	0.486709	11.7889	0	0	119.558	805.693	0.996778	821	1001741	7.54342	0.356359	5.67033	1.4252e-08	0.000153608	3.75171	15.1673	0.867434	14	27652	12.2111	0.444114	5.63446	1.75608e-08	0.000154588	5.11348	29.1603	0.918107
DYSF	7	8	8	0	8	1294	52	451890	53.7261	0.380796	10.462	0	0	25.4709	113.325	0.981387	209	1002585	29.6572	0.361329	9.38122	0	1e-16	14.607	60.2143	0.966281	8	28426	21.9675	0.500807	6.16917	6.8649e-10	6.04317e-06	8.23163	58.6242	0.954478
MDC1	7	8	8	0	8	1294	118	451660	23.6638	0.366401	8.63521	0	6.05e-14	11.5398	48.5257	0.957741	164	1001964	37.7715	0.363141	10.0004	0	0	18.5375	76.9619	0.973525	11	23921	13.4444	0.465536	5.58188	2.37935e-08	0.000209454	5.39846	33.4822	0.92562
FBRS	7	8	8	0	8	1294	121	445053	22.7396	0.366114	8.53315	0	1.471e-13	11.0953	46.6042	0.956024	168	988154	36.364	0.362941	9.90127	0	0	17.8537	74.0649	0.9725	2	25578	79.0665	0.791083	5.52444	3.30539e-08	0.000290973	16.7729	372.714	0.987352
FLNB	7	8	8	0	8	1294	185	451780	15.0977	0.362188	7.49484	6.64e-14	6.8558e-10	7.42352	30.7052	0.933765	386	1002258	16.0527	0.35828	7.74779	9.4e-15	1.00781e-10	7.95379	32.3983	0.937705	21	28409	8.36358	0.416446	5.10003	3.39595e-07	0.00298945	3.69749	18.9181	0.880434
SASH1	7	8	8	0	8	1294	248	451640	11.2589	0.360288	6.72007	1.81634e-11	1.87591e-07	5.55665	22.8129	0.911181	401	1001955	15.4475	0.358145	7.64342	2.12e-14	2.2798e-10	7.65598	31.1687	0.935265	19	27663	9.00122	0.422422	5.20181	1.97357e-07	0.00173733	3.93304	20.6003	0.888904
ATG2B	7	8	8	0	8	1294	309	451517	9.03382	0.359181	6.12775	8.91282e-10	9.20516e-06	4.46817	18.2647	0.889305	443	1001978	13.9833	0.357814	7.37216	1.679e-13	1.80947e-09	6.93478	28.196	0.928486	8	26860	20.7573	0.500809	6.056	1.39551e-09	1.22846e-05	7.77811	55.3948	0.951824
EPHB2	7	8	8	0	8	1294	367	451655	7.60845	0.358469	5.66091	1.5057e-08	0.000155508	3.76844	15.3614	0.868567	1079	1001899	5.74061	0.35595	4.90958	9.12721e-07	0.00983731	2.85737	11.5332	0.825803	23	27807	7.4745	0.411445	4.88886	1.01422e-06	0.00892817	3.33697	16.7421	0.866212
ADAM8	6	8	8	0	8	1108	179	387085	15.6136	0.362618	7.57862	3.49e-14	3.60701e-10	7.67074	31.7812	0.935953	715	858669	8.67102	0.356794	6.05387	1.4141e-09	1.52412e-05	4.30884	17.4494	0.884673	15	22642	10.8987	0.438877	5.44262	5.25036e-08	0.000462189	4.61099	25.7605	0.908246
TAS1R3	6	8	8	0	8	1108	183	387109	15.2733	0.362449	7.52134	5.42e-14	5.59963e-10	7.50601	31.0782	0.934526	275	859358	22.5627	0.359917	8.65839	0	5.16e-14	11.1436	45.6835	0.955679	3	22836	54.9603	0.677702	5.91206	3.37863e-09	2.97421e-05	14.5605	207.453	0.981805
NOD2	6	8	8	0	8	1108	344	387078	8.12438	0.358904	5.83685	5.31964e-09	5.49412e-05	4.02055	16.4171	0.876914	549	859193	11.2997	0.357387	6.78475	1.16285e-11	1.25332e-07	5.60861	22.7658	0.911502	13	23977	13.3169	0.450408	5.74819	9.02036e-09	7.94062e-05	5.50816	32.1956	0.924907
USP54	5	8	7	1	10	920	404	322436	8.6751	0.321816	6.71334	1.90224e-11	1.96464e-07	4.61678	16.3008	0.884728	666	715449	11.6766	0.320297	7.67285	1.68e-14	1.81302e-10	6.23268	21.8755	0.914359	42	19238	4.97878	0.35348	4.54108	5.59658e-06	0.0492667	2.4902	9.95432	0.799148
LPIN3	5	8	8	0	9	921	60	322742	52.5638	0.35898	11.0369	0	0	26.0086	106.232	0.980976	132	716070	53.0108	0.346084	11.4726	0	0	26.9012	104.462	0.981136	10	20124	19.6651	0.460702	6.46588	1.00708e-10	8.8653e-07	7.97149	48.5126	0.949149
ZNF467	5	8	8	0	8	922	377	322345	7.41889	0.358804	5.5853	2.33291e-08	0.000240943	3.67213	14.9885	0.865209	524	715786	11.8525	0.357763	6.91111	4.8086e-12	5.18274e-08	5.87864	23.8971	0.91563	17	18875	9.63379	0.430071	5.26721	1.38509e-07	0.0012193	4.1468	22.3811	0.896199
PTK2B	4	8	8	0	8	736	410	256076	6.78887	0.358889	5.3367	9.46555e-08	0.000977602	3.35973	13.718	0.8527	619	567809	9.97066	0.357737	6.42831	1.2903e-10	1.39068e-06	4.94552	20.1018	0.899706	24	15570	7.05163	0.409987	4.76419	1.8961e-06	0.0166914	3.15719	15.7499	0.858189
SLC26A9	4	8	8	0	8	736	424	257784	6.60849	0.358777	5.26331	1.41485e-07	0.00146126	3.27118	13.3506	0.84868	601	572312	10.3507	0.357805	6.53165	6.50493e-11	7.01101e-07	5.13335	20.8709	0.903388	17	16003	10.2321	0.430401	5.40317	6.54719e-08	0.000576349	4.4015	23.7864	0.902268
KTN1	3	8	8	0	8	550	380	193292	7.39874	0.359798	5.56231	2.66232e-08	0.000274965	3.65503	14.977	0.864842	592	429154	10.5443	0.358482	6.571	4.99792e-11	5.38675e-07	5.22243	21.2895	0.905162	21	11155	7.72641	0.417764	4.89425	9.86792e-07	0.00868673	3.40698	17.5221	0.870574
CEP170B	9	7	7	0	11	1663	428	580202	8.96677	0.306347	7.16026	8.052e-13	8.31657e-09	4.9189	16.3457	0.888477	523	1287747	16.2866	0.305652	9.12914	0	7e-16	8.9465	29.6487	0.9386	5	35263	46.6498	0.539943	7.1168	1.1046e-12	9.72395e-09	16.1898	134.418	0.978564
NPHS1	9	7	7	0	10	1664	283	580713	12.3317	0.322701	7.78481	7e-15	7.21068e-11	6.55138	23.2119	0.918908	1196	1287678	6.47028	0.318493	5.86267	4.55494e-09	4.90931e-05	3.4659	12.079	0.845447	14	36326	15.5932	0.414798	6.62211	3.54097e-11	3.11712e-07	6.91597	35.1576	0.93587
NCOA3	9	7	7	0	9	1665	230	558578	13.1276	0.340678	7.55762	4.1e-14	4.23962e-10	6.73277	25.5962	0.923824	382	1233556	17.4552	0.338128	8.45726	0	2.95e-13	8.99712	33.8644	0.94271	17	32638	10.3777	0.412996	5.6651	1.46942e-08	0.000129353	4.61906	23.3159	0.90364
RGS12	8	7	7	0	8	1480	32	516514	87.249	0.396141	11.2807	0	0	40.1383	189.654	0.988539	410	1146122	15.1104	0.357932	7.5863	3.29e-14	3.54784e-10	7.49199	30.4757	0.93382	8	31158	21.0527	0.500707	6.08545	1.16165e-09	1.0226e-05	7.89037	56.1718	0.9525
COL18A1	8	7	7	0	8	1480	217	477549	11.8956	0.360952	6.86011	6.8806e-12	7.10629e-08	5.86325	24.1343	0.915935	399	1045637	14.1656	0.358026	7.40398	1.322e-13	1.42447e-09	7.02228	28.5755	0.929407	0	30592	inf	inf					inf
SON	8	7	7	0	8	1480	330	515550	8.44472	0.358759	5.94701	2.73091e-09	2.82049e-05	4.18026	17.0595	0.881583	660	1144280	9.37166	0.356639	6.27438	3.51036e-10	3.78347e-06	4.65842	18.8536	0.893295	23	31653	7.43901	0.411322	4.87876	1.06757e-06	0.00939782	3.32194	16.6586	0.865574
F5	8	7	7	0	8	1480	364	516068	7.66362	0.358364	5.68272	1.32567e-08	0.000136915	3.79654	15.4696	0.869513	670	1145106	9.23845	0.356608	6.23479	4.52386e-10	4.87582e-06	4.59249	18.5845	0.891757	27	32481	6.5027	0.403415	4.64093	3.46853e-06	0.0305334	2.94917	14.338	0.846218
IGSF9B	8	7	7	0	8	1480	366	516036	7.62127	0.358343	5.66759	1.44819e-08	0.000149569	3.77572	15.3835	0.868788	688	1145290	8.99819	0.356553	6.16184	7.19029e-10	7.74969e-06	4.47354	18.0992	0.888867	13	29843	12.4087	0.450147	5.59462	2.21107e-08	0.000194641	5.13517	29.9847	0.919412
