## Supplementary material. Tables S1 to S25 for "Different contribution of missense and loss-of-function variants to the genetic structure of familial and sporadic Meniere disease" (part 3 of 3)

### Sheet: TableS12 (continued)
Table S12. Statistical summary of the genes enriched in variants with a predicted high or moderate impact on the protein filtered by AF < 0.01, FLAGS genes and number of individuals > 2, for the FMD cohort.
AP3D1	7	7	6	1	8	1294	210	427384	12.5821	0.361299	7.00882	2.4034e-12	2.48228e-08	6.19742	25.5446	0.920522	321	943893	18.1791	0.359011	8.07851	7e-16	7.0666e-12	8.9945	36.7426	0.944992	4	26306	40.6584	0.613034	6.04405	1.50297e-09	1.32307e-05	12.2272	135.2	0.975405
NPAP1	7	7	7	0	10	1292	513	451112	6.8062	0.320508	5.98373	2.1809e-09	2.25243e-05	3.63147	12.7564	0.853075	1272	1000291	6.08663	0.318687	5.6673	1.45061e-08	0.000156347	3.25916	11.3671	0.835705	28	28418	7.85548	0.369491	5.57852	2.42574e-08	0.000213538	3.80764	16.2065	0.8727
NCOR1	7	7	7	0	9	1293	226	451746	13.9133	0.341045	7.71994	1.16e-14	1.20202e-10	7.13061	27.1477	0.928126	296	1002469	23.5735	0.339505	9.30802	0	1e-16	12.118	45.8581	0.957579	9	27843	21.5336	0.472262	6.49981	8.04189e-11	7.07928e-07	8.53336	54.3394	0.953561
ATP2C2	7	7	7	0	9	1293	581	451441	5.4084	0.337058	5.00791	5.50253e-07	0.00568301	2.79357	10.4708	0.815102	821	1002117	8.49609	0.336309	6.36203	1.99103e-10	2.14593e-06	4.39489	16.4245	0.882299	26	23871	6.39059	0.387799	4.78296	1.7273e-06	0.0152055	2.98841	13.666	0.84352
CFAP99	7	7	7	0	8	1294	158	451771	17.6773	0.363461	7.90258	2.7e-15	2.82139e-11	8.67027	36.0414	0.94343	1143	1001929	5.41934	0.355877	4.74875	2.04673e-06	0.0220597	2.69785	10.8862	0.815476	12	23522	12.1185	0.457328	5.45502	4.89667e-08	0.000431054	4.94497	29.6985	0.917482
IRF2BPL	7	7	7	0	8	1294	279	280471	6.21498	0.359667	5.07959	3.78254e-07	0.00390661	3.07103	12.5775	0.839098	520	643402	7.64953	0.357348	5.69374	1.24288e-08	0.000133958	3.79712	15.4105	0.869273	6	24538	25.2839	0.540814	5.97278	2.33241e-09	2.05322e-05	8.75978	72.9784	0.960449
ZNF638	7	7	7	0	7	1295	13	451917	187.907	0.469632	11.149	0	0	74.8487	471.74	0.994678	17	1002708	318.826	0.449949	12.8118	0	0	131.993	770.119	0.996863	5	23159	25.0368	0.586236	5.49326	3.94586e-08	0.000347354	7.93531	78.9936	0.960059
ZFHX2	7	7	7	0	7	1295	17	451929	143.698	0.44995	11.0406	0	0	59.49	347.1	0.993041	35	1002761	154.867	0.414972	12.1516	0	0	68.6636	349.292	0.993543	2	23350	63.1081	0.802292	5.16626	2.38823e-07	0.00210236	13.0967	304.095	0.984154
MEGF10	7	7	7	0	7	1295	35	451879	69.7883	0.414973	10.2307	0	0	30.9421	157.404	0.985671	61	1002517	88.8362	0.40003	11.2162	0	0	40.5581	194.582	0.988743	4	28315	38.2635	0.627427	5.80864	6.29829e-09	5.54438e-05	11.1869	130.876	0.973865
SFI1	7	7	7	0	7	1295	51	451909	47.8971	0.404029	9.57618	0	0	21.6967	105.737	0.979122	173	1002461	31.322	0.386537	8.91072	0	5.5e-15	14.6833	66.8154	0.968074	7	27051	20.8888	0.535279	5.67781	1.36428e-08	0.000120097	7.31602	59.642	0.952127
C7	7	7	7	0	7	1295	66	451924	37.0126	0.398476	9.06268	0	1.3e-15	16.9496	80.8238	0.972982	369	1002528	14.6858	0.382545	7.02371	2.1605e-12	2.32859e-08	6.93857	31.0833	0.931907	8	25210	17.0338	0.518333	5.46984	4.50439e-08	0.000396522	6.16733	47.0463	0.941293
SLC26A8	7	7	7	0	7	1295	83	451814	29.4246	0.394563	8.57108	0	1.059e-13	13.5785	63.763	0.966015	590	1001974	9.17979	0.381215	5.81562	6.04098e-09	6.51097e-05	4.34846	19.3789	0.891065	16	27400	9.25676	0.454055	4.90107	9.53172e-07	0.00839077	3.80154	22.5402	0.891971
KIF20B	7	7	7	0	7	1295	88	451527	27.7351	0.393694	8.43979	0	3.283e-13	12.8206	59.9996	0.963945	132	1002179	41.0393	0.388852	9.55255	0	0	19.1515	87.9422	0.975633	20	27524	7.43892	0.440075	4.55997	5.11618e-06	0.0450377	3.13986	17.6242	0.865572
FER1L5	7	7	7	0	7	1295	116	451848	21.0554	0.390195	7.80931	5.8e-15	5.93876e-11	9.7999	45.238	0.952506	724	1002266	7.48295	0.380804	5.28521	1.25563e-07	0.00135332	3.54753	15.7841	0.866363	12	27274	12.2856	0.476444	5.26489	1.40275e-07	0.00123484	4.82879	31.2575	0.918604
ACAP3	7	7	7	0	7	1295	183	449021	13.2631	0.38613	6.6946	2.16263e-11	2.23356e-07	6.22248	28.2699	0.924603	241	995183	22.321	0.384421	8.07845	7e-16	7.0697e-12	10.5072	47.4177	0.955199	8	25942	17.5284	0.518332	5.52507	3.29349e-08	0.000289926	6.34642	48.4122	0.94295
DHX37	7	7	7	0	7	1295	184	446530	13.1178	0.386091	6.66674	2.61543e-11	2.70122e-07	6.1548	27.9582	0.923768	475	986426	11.2253	0.381753	6.33439	2.38289e-10	2.56828e-06	5.31183	23.7222	0.910916	2	26836	72.5297	0.802288	5.33972	9.30894e-08	0.000819466	15.052	349.492	0.986213
ATXN7	7	7	7	0	7	1295	247	447333	9.78954	0.384292	5.93641	2.91326e-09	3.00882e-05	4.60942	20.7911	0.89785	369	989735	14.4984	0.382545	6.99014	2.7461e-12	2.95979e-08	6.85003	30.6866	0.931027	10	26668	14.4151	0.493626	5.40546	6.46409e-08	0.000569034	5.47817	37.9317	0.930628
KIAA2026	7	7	7	0	7	1295	285	451576	8.56474	0.383589	5.59884	2.15785e-08	0.000222862	4.03828	18.1648	0.883242	374	1002250	14.4855	0.382497	6.98867	2.7751e-12	2.99097e-08	6.84454	30.6564	0.930965	14	25386	9.80154	0.463786	4.92154	8.58664e-07	0.00755882	3.94923	24.3264	0.897975
TSC2	7	7	7	0	7	1295	305	450591	7.98566	0.383289	5.42058	5.94055e-08	0.00061354	3.76746	16.9267	0.874776	565	1000169	9.56871	0.381314	5.92294	3.16242e-09	3.40845e-05	4.53182	20.2038	0.895493	11	26626	13.084	0.48433	5.30917	1.10126e-07	0.00096944	5.06374	33.8074	0.923571
DLC1	7	7	7	0	7	1295	314	451682	7.77556	0.383166	5.35273	8.66369e-08	0.000894786	3.66922	16.4774	0.871392	426	1002534	12.7209	0.38207	6.65649	2.80451e-11	3.0227e-07	6.01579	26.8994	0.921389	10	27301	14.7573	0.493625	5.453	4.95278e-08	0.000435993	5.60821	38.8319	0.932237
NPHP4	7	7	7	0	7	1295	325	451581	7.5107	0.383025	5.26422	1.40788e-07	0.00145406	3.54522	15.9118	0.866857	719	1001809	7.53155	0.380816	5.30203	1.14521e-07	0.00123431	3.57048	15.887	0.867225	15	27871	10.0436	0.45862	5.03017	4.90036e-07	0.00431378	4.08794	24.676	0.900434
PLEKHG5	7	7	7	0	7	1295	337	451499	7.24194	0.382882	5.17101	2.32829e-07	0.00240465	3.41931	15.3381	0.861916	449	1001271	12.0541	0.381913	6.51824	7.1135e-11	7.66693e-07	5.7022	25.4815	0.91704	14	28276	10.9174	0.463782	5.15406	2.54913e-07	0.002244	4.39885	27.0955	0.908403
PLB1	7	7	7	0	7	1295	360	451429	6.77821	0.382635	5.00141	5.69123e-07	0.0058779	3.20192	14.349	0.852468	496	996576	10.8607	0.381637	6.24979	4.11002e-10	4.42978e-06	5.14045	22.9463	0.907925	11	27663	13.5936	0.484329	5.38807	7.12172e-08	0.000626925	5.26097	35.124	0.926436
MYH4	7	7	7	0	7	1295	368	451568	6.6329	0.382556	4.94579	7.58339e-07	0.00783212	3.13376	14.0392	0.849236	552	1002042	9.8124	0.381369	5.98803	2.12396e-09	2.2892e-05	4.64673	20.7206	0.898088	17	27591	8.77297	0.449988	4.82608	1.3925e-06	0.0122581	3.63169	21.1926	0.886014
SCN10A	7	7	7	0	7	1295	380	451612	6.42407	0.382444	4.8636	1.15272e-06	0.0119053	3.03576	13.5942	0.844335	557	1002387	9.72766	0.381347	5.96562	2.43702e-09	2.62662e-05	4.6068	20.5408	0.8972	11	28200	13.8575	0.484328	5.42778	5.70601e-08	0.0005023	5.3631	35.8058	0.927837
ITPRID1	7	7	7	0	7	1295	420	451524	5.81112	0.382116	4.60534	4.11793e-06	0.04253	2.74787	12.2892	0.827916	694	1002048	7.80472	0.380882	5.39466	6.86548e-08	0.000739962	3.69951	16.4653	0.871872	10	27700	14.973	0.493625	5.4824	4.19603e-08	0.000369377	5.69018	39.3994	0.933213
FAM214B	6	7	7	0	8	1108	152	387106	18.3881	0.363984	7.99954	1.2e-15	1.28976e-11	9.00964	37.5289	0.945617	733	858721	8.4586	0.356746	5.98516	2.16179e-09	2.32998e-05	4.20368	17.0203	0.881777	17	23100	9.811	0.429848	5.31235	1.08219e-07	0.000952654	4.22493	22.7828	0.898074
ACOT11	6	7	7	0	8	1108	188	387160	14.869	0.362249	7.45145	9.23e-14	9.53449e-10	7.31022	30.2437	0.932746	266	858966	23.3155	0.360088	8.74542	0	2.39e-14	11.5115	47.2234	0.95711	18	23524	9.43602	0.426029	5.2685	1.37541e-07	0.00121077	4.09398	21.7486	0.894023
KLKB1	6	7	7	0	8	1108	360	386971	7.76115	0.358724	5.71228	1.11474e-08	0.000115131	3.84215	15.6775	0.871153	881	858143	7.03289	0.356425	5.47268	4.43293e-08	0.000477781	3.49735	14.1426	0.857811	28	24216	6.24446	0.402067	4.55569	5.22139e-06	0.0459639	2.83954	13.7322	0.839858
TUT7	6	7	7	0	7	1109	106	387228	23.0583	0.391402	8.0174	1.1e-15	1.11547e-11	10.7068	49.6587	0.956632	175	859145	30.9881	0.386619	8.8811	0	7.1e-15	14.5244	66.1137	0.96773	16	23255	9.17409	0.454205	4.8797	1.06247e-06	0.0093529	3.76648	22.3455	0.890997
TTC6	6	7	7	0	7	1109	180	387150	13.576	0.386416	6.75	1.47841e-11	1.5269e-07	6.36575	28.9532	0.926341	273	859284	19.8674	0.383957	7.78493	7e-15	7.5178e-11	9.36073	42.1669	0.949666	6	20643	21.7164	0.557202	5.52415	3.3108e-08	0.00029145	7.28598	64.7274	0.953952
ALDH16A1	6	7	7	0	7	1109	186	387109	13.1367	0.386184	6.66888	2.57768e-11	2.66223e-07	6.16255	28.0035	0.923877	419	859012	12.9405	0.382291	6.69741	2.12139e-11	2.28644e-07	6.117	27.3757	0.922723	6	23557	24.7819	0.557197	5.76119	8.3523e-09	7.35253e-05	8.31457	73.8636	0.959648
SETD2	6	7	7	0	7	1109	195	387000	12.5269	0.385862	6.55124	5.70606e-11	5.89322e-07	5.88018	26.6867	0.920172	269	858110	20.1353	0.384028	7.81837	5.4e-15	5.76755e-11	9.48563	42.7414	0.950336	9	22500	15.78	0.50489	5.46404	4.65417e-08	0.000409707	5.86591	42.45	0.936629
MEGF8	6	7	7	0	7	1109	216	387102	11.312	0.385216	6.29741	3.02657e-10	3.12584e-06	5.31662	24.068	0.911598	290	859236	18.7017	0.383677	7.63301	2.29e-14	2.47171e-10	8.81634	39.6711	0.946529	10	23738	14.9834	0.493762	5.48228	4.19871e-08	0.000369613	5.69262	39.4375	0.93326
PCDHA5	6	7	7	0	7	1109	219	386937	11.1523	0.385133	6.26184	3.8047e-10	3.9295e-06	5.2424	23.7244	0.910332	405	858736	13.3835	0.382399	6.78355	1.17254e-11	1.26377e-07	6.32508	28.3189	0.925281	17	21357	7.92972	0.450144	4.59991	4.22683e-06	0.0372088	3.28162	19.1614	0.873892
C1orf167	6	7	7	0	7	1109	224	387157	10.9095	0.385001	6.20683	5.40638e-10	5.58371e-06	5.12963	23.202	0.908337	500	859170	10.8461	0.381785	6.24385	4.2693e-10	4.60145e-06	5.13208	22.9223	0.907801	16	20298	8.00755	0.454212	4.58021	4.64505e-06	0.0408904	3.28751	19.5044	0.875118
ZFC3H1	6	7	7	0	7	1109	291	381377	8.27233	0.383664	5.50721	3.64568e-08	0.000376526	3.89984	17.5473	0.879115	424	838157	12.4775	0.382255	6.60273	4.03655e-11	4.3506e-07	5.89854	26.3941	0.919855	20	23726	7.48792	0.440228	4.57329	4.80131e-06	0.042266	3.15959	17.7456	0.866452
LRIT3	5	7	6	1	8	922	434	322414	6.4459	0.358318	5.20053	1.98722e-07	0.0020524	3.19357	13.0104	0.844863	1086	715282	5.71487	0.35638	4.89105	1.00301e-06	0.0108105	2.84217	11.4911	0.825018	2	19552	84.8243	0.791287	5.61184	2.00181e-08	0.000176219	17.9872	400.016	0.988211
ABO	5	7	7	0	9	921	536	322114	5.87256	0.337736	5.24164	1.59155e-07	0.00164375	3.02929	11.3845	0.829717	832	714744	8.39479	0.336749	6.31809	2.64824e-10	2.85428e-06	4.33874	16.2427	0.880879	27	20325	7.35613	0.386372	5.1648	2.4069e-07	0.00211879	3.44956	15.6869	0.864059
CASP10	5	7	7	0	7	923	41	322766	59.7036	0.410285	9.96719	0	0	26.7152	133.426	0.983251	92	716146	59.0351	0.393461	10.3648	0	0	27.3017	127.653	0.983061	7	20345	22.0423	0.535581	5.77497	7.69687e-09	6.77555e-05	7.71543	62.9726	0.954633
HECTD1	5	7	7	0	7	923	137	322675	17.8625	0.3889	7.41245	1.24e-13	1.2805e-09	8.33495	38.2806	0.944017	236	715869	23.0048	0.384941	8.14594	4e-16	4.0564e-12	10.8181	48.9199	0.956531	20	19670	7.45883	0.440445	4.56221	5.06191e-06	0.04456	3.14599	17.6842	0.865931
RBP3	5	7	7	0	7	923	195	322632	12.5478	0.386098	6.55157	5.69361e-11	5.88036e-07	5.88729	26.7438	0.920305	642	715845	8.4563	0.381444	5.59692	2.18195e-08	0.000235171	4.00395	17.8596	0.881745	0	17470	inf	inf					inf
ICE1	5	7	7	0	7	923	224	322604	10.9224	0.385238	6.20608	5.43218e-10	5.61036e-06	5.13331	23.2401	0.908445	654	715749	8.30002	0.381407	5.54856	2.88028e-08	0.000310437	3.93024	17.5283	0.879518	9	19775	16.6637	0.505076	5.56991	2.54872e-08	0.000224364	6.19214	44.8436	0.939989
ERN2	5	7	7	0	7	923	296	322596	8.26539	0.383826	5.5027	3.74015e-08	0.000386282	3.89533	17.5381	0.879014	501	716021	10.8389	0.382018	6.23829	4.42389e-10	4.76807e-06	5.1263	22.9174	0.90774	16	18908	8.96235	0.454416	4.82605	1.39267e-06	0.0122596	3.67803	21.8388	0.888422
KATNIP	5	7	7	0	7	923	422	322432	5.79458	0.382509	4.59315	4.36601e-06	0.0450922	2.73794	12.2637	0.827425	788	715706	6.88818	0.381066	5.06424	4.10034e-07	0.00441934	3.26389	14.537	0.854824	19	19731	7.87575	0.443422	4.65423	3.25188e-06	0.0286263	3.30251	18.7819	0.873028
FAM186B	3	7	7	0	8	550	308	193395	9.13318	0.360652	6.13309	8.61879e-10	8.90149e-06	4.50431	18.5189	0.890509	419	429358	14.905	0.359454	7.51612	5.64e-14	6.08162e-10	7.36817	30.1513	0.932909	27	11857	6.38761	0.404895	4.57986	4.65288e-06	0.0409593	2.88859	14.1251	0.843447
POU6F2	9	6	6	0	9	1665	422	579980	7.42897	0.337762	5.93728	2.89786e-09	2.99291e-05	3.83195	14.4025	0.865392	996	1286102	6.97982	0.335733	5.78741	7.14798e-09	7.70409e-05	3.61462	13.478	0.85673	11	36129	17.7538	0.450165	6.3901	1.65775e-10	1.45932e-06	7.34689	42.9022	0.943674
ZNF628	8	6	6	0	8	1480	23	514071	120.816	0.411286	11.6568	0	0	53.9548	270.531	0.991723	219	1138829	28.1088	0.360892	9.244	0	3e-16	13.8562	57.0217	0.964424	8	31444	21.2459	0.500707	6.1037	1.0364e-09	9.12339e-06	7.9628	56.6874	0.952932
COL27A1	7	6	6	0	7	1295	10	451716	244.171	0.49359	11.1385	0	0	92.7985	642.461	0.995905	23	1002113	235.514	0.432561	12.6266	0	0	100.882	549.819	0.995754	4	27026	36.5216	0.627428	5.73437	9.78772e-09	8.61613e-05	10.6776	124.919	0.972619
EMILIN1	7	6	6	0	7	1295	11	452002	222.114	0.484294	11.1568	0	0	85.968	573.872	0.995498	23	1003225	235.776	0.432561	12.6292	0	0	100.994	550.43	0.995759	2	27725	74.9324	0.802288	5.38035	7.43419e-08	0.000654431	15.5507	361.07	0.986655
CILP2	7	6	6	0	7	1295	18	451920	135.712	0.446304	11.0027	0	0	56.5869	325.476	0.992631	32	1003070	169.438	0.418187	12.2732	0	0	74.652	384.572	0.994098	8	27683	18.7047	0.518329	5.65041	1.60062e-08	0.000140902	6.77237	51.661	0.946538
HFM1	7	6	6	0	7	1295	49	451711	49.8302	0.405018	9.65048	0	0	22.5286	110.218	0.979932	705	1001671	7.68005	0.380853	5.3528	8.66058e-08	0.000933438	3.64062	16.2014	0.869793	6	27312	24.6054	0.557075	5.74961	8.94478e-09	7.87409e-05	8.25731	73.32	0.959359
ANKRD24	7	6	6	0	7	1295	67	451663	36.4391	0.398192	9.02992	0	1.8e-15	16.6963	79.5272	0.972557	867	1001141	6.24172	0.380505	4.8127	1.48901e-06	0.0160486	2.96082	13.1582	0.839788	12	25082	11.2982	0.476448	5.089	3.59956e-07	0.00316869	4.44067	28.7455	0.91149
KEL	7	6	6	0	7	1295	120	451837	20.353	0.389827	7.72966	1.08e-14	1.11369e-10	9.47985	43.6974	0.950867	162	1002684	33.4563	0.387044	9.06935	0	1.3e-15	15.6682	71.4391	0.97011	3	27093	48.8162	0.690652	5.62956	1.80673e-08	0.000159046	12.6087	188.999	0.979515
QRICH2	7	6	6	0	7	1295	193	451807	12.6539	0.385763	6.57908	4.73365e-11	4.88892e-07	5.94095	26.9521	0.920973	743	1002299	7.29183	0.380757	5.2179	1.80961e-07	0.0019504	3.45724	15.3796	0.86286	13	27481	11.4266	0.469669	5.18652	2.14264e-07	0.00188617	4.55121	28.6885	0.912485
ABCB6	7	6	6	0	7	1295	208	451716	11.739	0.385278	6.39256	1.63127e-10	1.68478e-06	5.51664	24.9796	0.914814	830	1001746	6.52391	0.380572	4.92804	8.306e-07	0.00895221	3.09427	13.7549	0.846718	6	28348	25.5387	0.557074	5.81646	6.01078e-09	5.29129e-05	8.57055	76.101	0.960844
PTCH1	7	6	6	0	7	1295	229	450938	10.6441	0.384706	6.14758	7.86752e-10	8.12558e-06	5.00774	22.6244	0.906051	360	1000678	15.0252	0.382633	7.08179	1.423e-12	1.53373e-08	7.09768	31.8071	0.933445	20	28454	7.69027	0.440073	4.63549	3.5609e-06	0.0313466	3.24596	18.2196	0.869966
CSPG4	7	6	6	0	7	1295	319	451695	7.6539	0.383101	5.31248	1.08144e-07	0.00111692	3.61227	16.2175	0.869348	554	1002656	9.78296	0.38136	5.98029	2.22742e-09	2.40072e-05	4.63287	20.6581	0.897781	19	27573	7.84438	0.443054	4.64909	3.33411e-06	0.0293502	3.29172	18.6937	0.87252
ALPK2	7	6	6	0	7	1295	362	451586	6.74311	0.382615	4.9881	6.09753e-07	0.00629753	3.18546	14.2741	0.8517	502	1002228	10.7917	0.381605	6.23362	4.55781e-10	4.91241e-06	5.10813	22.7992	0.907336	18	27662	8.30691	0.446342	4.7432	2.10372e-06	0.018519	3.46342	19.9238	0.879618
ARVCF	7	6	6	0	7	1295	366	451520	6.66844	0.382575	4.95951	7.06711e-07	0.00729891	3.15043	14.1149	0.85004	517	1002559	10.4821	0.381529	6.15855	7.34133e-10	7.91249e-06	4.9623	22.1417	0.904599	13	27858	11.5834	0.469668	5.21553	1.8329e-07	0.0016135	4.61366	29.082	0.913669
SPOCD1	6	6	6	0	17	1099	1351	386065	4.42035	0.245919	6.04352	1.50785e-09	1.55731e-05	2.72977	7.15792	0.773773	2633	857233	5.03616	0.245182	6.59364	4.29186e-11	4.62577e-07	3.11455	8.14334	0.801436	31	23287	11.6199	0.303372	8.08487	6e-16	5.4783e-12	6.41162	21.059	0.913941
EDC3	6	6	6	0	9	1107	331	387092	9.50782	0.339173	6.64002	3.13636e-11	3.23923e-07	4.8907	18.4838	0.894823	1101	858554	6.33979	0.336041	5.49589	3.88749e-08	0.000418994	3.28119	12.2495	0.842266	9	23597	21.3162	0.472407	6.47634	9.39735e-11	8.27248e-07	8.44479	53.8059	0.953087
IPO4	6	6	6	0	7	1109	15	387329	162.988	0.458724	11.104	0	0	66.3256	400.525	0.993865	23	859575	235.897	0.43271	12.626	0	0	101.016	550.875	0.995761	5	22999	29.0339	0.586347	5.74483	9.20109e-09	8.09972e-05	9.2002	91.6249	0.965558
NCOR2	6	6	6	0	7	1109	144	387294	16.9764	0.388209	7.29459	2.996e-13	3.09396e-09	7.93222	36.3324	0.941095	312	859524	17.3888	0.38336	7.44946	9.37e-14	1.01016e-09	8.20251	36.8632	0.942492	10	23614	14.9051	0.493762	5.47167	4.45805e-08	0.000392442	5.66288	39.2315	0.932909
PIEZO2	6	6	6	0	7	1109	283	387141	8.63474	0.38379	5.61711	1.94175e-08	0.000200544	4.06968	18.3205	0.884189	757	858886	7.16154	0.380895	5.16868	2.35754e-07	0.00254095	3.39455	15.1088	0.860365	15	23727	9.98431	0.458768	5.01564	5.2856e-07	0.00465292	4.06263	24.5374	0.899843
ARFGEF3	6	6	6	0	7	1109	380	386992	6.42813	0.382613	4.86309	1.15566e-06	0.0119357	3.03667	13.6073	0.844434	555	858859	9.76777	0.381526	5.97362	2.3205e-09	2.50104e-05	4.62417	20.6327	0.897622	18	22826	8.00431	0.446495	4.65846	3.18589e-06	0.0280454	3.33625	19.2039	0.875067
CDHR5	6	6	6	0	6	1110	21	387233	99.6739	0.463885	9.92036	0	0	40.1527	247.428	0.989967	345	859121	13.4606	0.412877	6.29671	3.04034e-10	3.27687e-06	5.99261	30.2351	0.925709	11	22995	11.2998	0.508449	4.76898	1.85163e-06	0.0162999	4.17127	30.6104	0.911503
RALGAPA2	6	6	6	0	6	1110	39	387375	53.6902	0.439558	9.0619	0	1.3e-15	22.6849	127.073	0.981375	73	859459	63.6401	0.425755	9.75501	0	0	27.6262	146.602	0.984287	5	22335	24.1459	0.60631	5.25163	1.50761e-07	0.00132715	7.3577	79.2403	0.958585
MICAL1	6	6	6	0	6	1110	44	385320	47.3366	0.436231	8.8423	0	9.7e-15	20.1312	111.307	0.978875	98	854094	47.1094	0.421631	9.13707	0	7e-16	20.6162	107.648	0.978773	3	21753	39.1946	0.707776	5.18319	2.1812e-07	0.00192011	9.78938	156.927	0.974486
SCN11A	6	6	6	0	6	1110	50	387372	41.8781	0.433094	8.62345	0	6.71e-14	17.9197	97.8686	0.976121	147	859455	31.6034	0.417578	8.26975	1e-16	1.4469e-12	13.9407	71.6446	0.968358	4	23684	32.0054	0.646227	5.36329	8.17196e-08	0.000719377	9.01869	113.58	0.968755
DENND4C	6	6	6	0	6	1110	55	387279	38.0618	0.43099	8.44385	0	3.171e-13	16.354	88.584	0.973727	118	858934	39.3465	0.419575	8.75268	0	2.25e-14	17.2885	89.5479	0.974585	6	23074	20.7874	0.578167	5.24821	1.53581e-07	0.00135197	6.69351	64.5574	0.951894
ARHGAP29	6	6	6	0	6	1110	78	387256	26.8369	0.424724	7.74568	9.5e-15	9.81924e-11	11.6735	61.697	0.962738	283	858871	16.4048	0.413645	6.76322	1.34962e-11	1.45462e-07	7.29236	36.9038	0.939042	5	21297	23.0238	0.606312	5.17312	2.30213e-07	0.00202657	7.01574	75.5579	0.956567
ADAMTS9	6	6	6	0	6	1110	79	387342	26.503	0.424533	7.71968	1.17e-14	1.20448e-10	11.5326	60.9068	0.962268	237	859190	19.5961	0.414473	7.17858	7.044e-13	7.59201e-09	8.69686	44.1546	0.948969	10	23705	12.8135	0.51731	4.93031	8.20983e-07	0.00722711	4.64863	35.3193	0.921957
ZNF839	6	6	6	0	6	1110	82	387288	25.5299	0.423987	7.64138	2.15e-14	2.21953e-10	11.121	58.6076	0.96083	625	858807	7.42752	0.411301	4.87524	1.08677e-06	0.0117132	3.31694	16.6322	0.865366	11	23338	11.4683	0.508448	4.7981	1.60174e-06	0.0141002	4.2335	31.067	0.912803
CFAP65	6	6	6	0	6	1110	86	387258	24.3405	0.423318	7.54077	4.67e-14	4.82527e-10	10.6168	55.804	0.958916	607	858893	7.64854	0.411359	4.94584	7.58167e-07	0.00817152	3.41525	17.1291	0.869256	8	23510	15.8851	0.540934	5.11223	3.18371e-07	0.00280262	5.50222	45.861	0.937048
ADGRL1	6	6	6	0	6	1110	101	370791	19.8443	0.421273	7.09259	1.3163e-12	1.35947e-08	8.69042	45.3139	0.949608	134	813570	32.8185	0.418368	8.34432	1e-16	7.72e-13	14.4543	74.5144	0.969529	4	23676	31.9946	0.646227	5.36277	8.19566e-08	0.000721464	9.01564	113.542	0.968745
ATG2A	6	6	6	0	6	1110	130	387304	16.1041	0.418644	6.63828	3.17357e-11	3.27766e-07	7.08892	36.5842	0.937904	340	859632	13.6666	0.412928	6.33272	2.40884e-10	2.59625e-06	6.08373	30.7011	0.926829	6	23311	21.0009	0.578167	5.26589	1.3951e-07	0.00122811	6.76227	65.2204	0.952383
ZNF865	6	6	6	0	6	1110	134	384802	15.5225	0.418369	6.55471	5.57508e-11	5.75794e-07	6.83656	35.2439	0.935577	410	851740	11.2293	0.41232	5.86565	4.47384e-09	4.8219e-05	5.00469	25.1956	0.910947	6	21280	19.1712	0.578171	5.10819	3.25252e-07	0.0028632	6.17305	59.5384	0.947838
ADAM15	6	6	6	0	6	1110	187	387083	11.189	0.415834	5.80744	6.34351e-09	6.55158e-05	4.95252	25.2788	0.910626	242	859008	19.1871	0.414368	7.12951	1.0073e-12	1.08567e-08	8.51712	43.2242	0.947882	3	22824	41.1243	0.707774	5.25111	1.51188e-07	0.0013309	10.2714	164.653	0.975683
MTMR3	6	6	6	0	6	1110	191	387199	10.9579	0.415699	5.75913	8.45491e-09	8.73223e-05	4.85153	24.7502	0.908742	257	859225	18.0718	0.414077	6.98989	2.751e-12	2.96498e-08	8.02662	40.6885	0.944665	4	23740	32.0811	0.646227	5.36695	8.00813e-08	0.000704956	9.04002	113.849	0.968829
SYTL3	6	6	6	0	6	1110	194	387142	10.7869	0.415602	5.72263	1.04891e-08	0.000108331	4.77672	24.3593	0.907295	366	858981	12.6862	0.412675	6.1562	7.45103e-10	8.03072e-06	5.65008	28.4844	0.921174	9	24289	14.588	0.527939	5.07672	3.84011e-07	0.00338045	5.18328	41.0569	0.93145
ITIH1	6	6	6	0	6	1110	201	387247	10.4141	0.415386	5.64092	1.69144e-08	0.000174692	4.61357	23.5074	0.903976	261	859525	17.8011	0.414005	6.95465	3.5344e-12	3.80942e-08	7.90748	40.0732	0.943824	9	24315	14.6036	0.527939	5.07874	3.79937e-07	0.00334459	5.18883	41.1009	0.931524
DMXL1	6	6	6	0	6	1110	213	387053	9.82243	0.415048	5.50459	3.70034e-08	0.000382171	4.35435	22.1572	0.898192	354	856682	13.0811	0.412788	6.2288	4.70036e-10	5.06605e-06	5.82469	29.3776	0.923554	13	24303	10.1052	0.494502	4.67754	2.9034e-06	0.0255586	3.83369	26.6362	0.901041
MYO19	6	6	6	0	6	1110	266	387072	7.86572	0.41392	4.98288	6.26436e-07	0.00646984	3.49464	17.7041	0.872866	364	859022	12.7565	0.412694	6.16932	6.85828e-10	7.39186e-06	5.68119	28.6433	0.921609	7	21051	16.2556	0.5572	5.00437	5.60446e-07	0.00493361	5.45387	48.4509	0.938483
RAD54B	5	6	6	0	9	921	261	322551	12.0765	0.340634	7.3136	2.601e-13	2.68603e-09	6.19423	23.5448	0.917194	1177	715029	5.93649	0.336226	5.29739	1.17472e-07	0.00126611	3.07135	11.4744	0.83155	26	20332	7.64169	0.388211	5.23844	1.61939e-07	0.00142555	3.57057	16.3547	0.869139
MYG1	5	6	6	0	8	922	350	322460	7.99405	0.359089	5.78881	7.08867e-09	7.32118e-05	3.95462	16.1596	0.874907	594	715646	10.4537	0.357449	6.56586	5.17329e-11	5.57578e-07	5.18805	21.0638	0.90434	24	19998	7.22993	0.409636	4.82924	1.37052e-06	0.0120647	3.23926	16.137	0.861686
UBR2	5	6	6	0	7	923	22	320122	110.354	0.435199	10.8081	0	0	47.0262	258.963	0.990938	103	706503	52.0203	0.391983	10.0811	0	0	24.1274	112.159	0.980777	8	19726	18.7002	0.518644	5.64652	1.63728e-08	0.000144129	6.76654	51.6802	0.946525
DOCK10	5	6	6	0	7	923	70	322798	34.9727	0.397781	8.936	0	4.2e-15	16.0373	76.2653	0.971406	151	716063	35.9642	0.388026	9.23268	0	3e-16	16.8103	76.9423	0.972195	2	19167	72.6809	0.802492	5.34096	9.24534e-08	0.000813867	15.0774	350.36	0.986241
CHAMP1	5	6	6	0	6	924	15	322759	139.723	0.484168	10.2024	0	0	54.0921	360.91	0.992843	42	716058	110.708	0.437675	10.7543	0	0	46.9485	261.057	0.990967	4	19804	32.1494	0.646374	5.36902	7.91676e-08	0.000696913	9.05665	114.124	0.968895
MIA2	5	6	6	0	6	924	65	322245	32.1923	0.427945	8.11256	5e-16	5.1189e-12	13.9148	74.4776	0.968937	106	714340	43.7601	0.420933	8.97702	0	3e-15	19.1767	99.8581	0.977148	3	15807	34.2143	0.707916	4.9902	6.03171e-07	0.00530972	8.54313	137.024	0.970772
NCOA7	5	6	6	0	6	924	72	322764	29.1093	0.426194	7.90969	2.6e-15	2.66497e-11	12.6255	67.1143	0.965647	148	716160	31.4216	0.41774	8.25272	2e-16	1.6688e-12	13.8561	71.255	0.968175	5	19799	25.713	0.606465	5.35397	8.60432e-08	0.000757439	7.83284	84.4084	0.961109
ASH1L	5	6	6	0	6	924	72	321384	28.9848	0.426194	7.89963	2.8e-15	2.88896e-11	12.5715	66.8274	0.965499	257	712285	17.997	0.414296	6.97618	3.0332e-12	3.26914e-08	7.98995	40.5374	0.944435	12	19042	10.3041	0.501133	4.65453	3.24713e-06	0.0285845	3.85867	27.5159	0.902951
KIF4B	5	6	6	0	6	924	85	322777	24.6583	0.423694	7.56469	3.89e-14	4.01555e-10	10.7475	56.5742	0.959446	117	716273	39.7532	0.419878	8.77086	0	1.91e-14	17.4568	90.5272	0.974845	12	19600	10.6061	0.501132	4.71218	2.45077e-06	0.0215742	3.97175	28.3222	0.905714
LAMC1	5	6	6	0	6	924	92	322678	22.7751	0.422636	7.39564	1.407e-13	1.4534e-09	9.9473	52.1454	0.956092	129	715925	36.0377	0.41893	8.55648	0	1.254e-13	15.8547	81.9139	0.972251	9	20137	14.5289	0.528119	5.0673	4.035e-07	0.00355201	5.16045	40.9049	0.931171
CFH	5	6	6	0	6	924	155	322467	13.5093	0.417377	6.23747	4.44695e-10	4.59281e-06	5.96148	30.6134	0.925977	225	715197	20.6406	0.414964	7.29524	2.981e-13	3.21313e-09	9.15163	46.5529	0.951552	9	20322	14.6623	0.528119	5.08462	3.68363e-07	0.0032427	5.20786	41.2807	0.931798
MCTP2	5	6	6	0	6	924	159	322615	13.1755	0.417183	6.18041	6.39367e-10	6.60338e-06	5.81639	29.8456	0.924101	252	715582	18.439	0.414389	7.03317	2.019e-12	2.17605e-08	8.1847	41.5407	0.945767	11	19665	11.6086	0.508634	4.82026	1.43374e-06	0.0126212	4.28373	31.4586	0.913857
KRT26	5	6	6	0	6	924	192	322626	10.9113	0.415885	5.7463	9.12162e-09	9.4208e-05	4.82913	24.6539	0.908352	399	715857	11.6502	0.412622	5.95054	2.67258e-09	2.8805e-05	5.18922	26.1555	0.914164	7	19755	18.3256	0.557366	5.21794	1.80928e-07	0.00159271	6.14637	54.6384	0.945432
LRRIQ3	5	6	6	0	6	924	195	321147	10.6942	0.415789	5.69929	1.20304e-08	0.00012425	4.73393	24.1588	0.906491	388	711738	11.9115	0.412708	6.00306	1.93638e-09	2.08703e-05	5.30474	26.7468	0.916048	9	19789	14.2778	0.52812	5.03428	4.79642e-07	0.00422229	5.07126	40.1981	0.929961
MYO1H	5	6	6	0	6	924	233	322619	8.99111	0.414782	5.29492	1.19068e-07	0.00122973	3.9879	20.2713	0.888779	322	716048	14.4399	0.413347	6.45946	1.05079e-10	1.13255e-06	6.4227	32.4649	0.930748	11	19743	11.6547	0.508634	4.82804	1.37883e-06	0.0121378	4.30072	31.5833	0.914197
RTP5	5	6	6	0	6	924	246	322518	8.5133	0.414508	5.16668	2.38292e-07	0.00246108	3.778	19.1838	0.882537	380	716142	12.2376	0.412773	6.06752	1.29903e-09	1.40009e-05	5.44923	27.4824	0.918284	6	19626	21.2403	0.578331	5.284	1.26395e-07	0.00111266	6.83714	65.985	0.95292
ADAM2	4	6	5	1	12	732	553	257427	7.63131	0.294129	6.90942	4.8662e-12	5.02585e-08	4.28777	13.5821	0.868961	921	571635	10.1749	0.292894	7.92068	2.4e-15	2.54584e-11	5.73077	18.0653	0.901719	33	13170	6.54247	0.339232	5.53696	3.07763e-08	0.000270923	3.36497	12.7204	0.847153
EML5	4	6	6	0	6	738	48	258190	43.7314	0.434579	8.69362	0	3.63e-14	18.6583	102.498	0.977133	112	572752	41.5761	0.420657	8.86121	0	8.5e-15	18.2294	94.823	0.975948	11	15828	11.6984	0.508914	4.83275	1.3466e-06	0.0118541	4.31451	31.7194	0.914519
SH2D3C	4	6	6	0	6	738	104	258103	20.1769	0.421475	7.12863	1.0137e-12	1.04695e-08	8.83259	46.0915	0.950438	274	572590	16.9898	0.414334	6.83654	8.1131e-12	8.74427e-08	7.54222	38.2716	0.941141	8	15594	15.8476	0.541374	5.10371	3.33059e-07	0.00293192	5.48448	45.792	0.936899
BICRA	3	6	6	0	6	552	224	181974	8.83026	0.41587	5.23765	1.6263e-07	0.00167965	3.90821	19.9512	0.886753	353	403711	12.4311	0.4139	6.0889	1.1369e-09	1.22535e-05	5.52318	27.9787	0.919556	14	12170	9.44876	0.489887	4.5845	4.55085e-06	0.0400611	3.61722	24.6817	0.894166
OR8G1	2	6	3	3	9	363	99	115257	28.8648	0.352102	9.55014	0	0	14.4761	57.555	0.965356	280	245898	21.7737	0.342697	8.98958	0	2.7e-15	11.123	42.6229	0.954073	0	7862	inf	inf					inf
TRAV29DV5	1	6	6	0	6	180	121	64357	17.7292	0.424856	6.76751	1.3102e-11	1.35317e-07	7.70983	40.7693	0.943596	420	142386	11.3005	0.417864	5.80295	6.51565e-09	7.02257e-05	4.982	25.6324	0.911508	0	1992	inf	inf					inf
TOPBP1	9	5	5	0	9	1665	57	581085	55.1053	0.359524	11.1515	0	0	27.2371	111.487	0.981853	318	1289054	21.9115	0.338906	9.10876	0	9e-16	11.2769	42.575	0.954362	12	36558	16.4676	0.44167	6.34273	2.25731e-10	1.98711e-06	6.92903	39.1369	0.939275
DOCK11	6	5	3	2	8	1108	355	301536	6.13283	0.35878	5.05507	4.30227e-07	0.00444338	3.03572	12.3897	0.836943	435	629679	10.4515	0.358054	6.55417	5.59527e-11	6.03058e-07	5.18082	21.0844	0.90432	8	12973	11.7085	0.500979	4.91102	9.06061e-07	0.00797606	4.3859	31.2566	0.914592
CACNA1E	6	5	5	0	6	1110	6	387344	348.959	0.578132	10.1274	0	0	112.372	1083.65	0.997134	649	858763	7.15248	0.411229	4.78434	1.71553e-06	0.0184899	3.19456	16.0141	0.860188	0	24336	inf	inf					inf
CAGE1	6	5	5	0	6	1110	37	387335	56.5866	0.441132	9.14868	0	6e-16	23.835	134.342	0.982328	475	859029	9.77558	0.411915	5.53485	3.11497e-08	0.000335732	4.36027	21.9165	0.897704	5	21634	23.3881	0.606312	5.19902	2.00339e-07	0.00176359	7.12676	76.7535	0.957243
RBM23	6	5	5	0	6	1110	64	387074	32.6921	0.428013	8.14726	4e-16	3.8448e-12	14.129	75.644	0.969412	116	859030	40.0294	0.419749	8.79004	0	1.61e-14	17.5825	91.1331	0.975018	5	23523	25.4303	0.606309	5.33712	9.44357e-08	0.000831318	7.74909	83.4548	0.960677
TSHZ2	6	5	5	0	6	1110	92	387262	22.7533	0.422421	7.39715	1.391e-13	1.43705e-09	9.94198	52.0736	0.95605	701	858595	6.62062	0.41109	4.59799	4.26588e-06	0.0459777	2.95782	14.8192	0.848957	12	23736	10.6919	0.500942	4.73006	2.24455e-06	0.0197588	4.00538	28.5407	0.906471
NWD2	6	5	5	0	6	1110	155	387279	13.5058	0.417159	6.24011	4.37259e-10	4.51601e-06	5.96249	30.5924	0.925958	278	859304	16.7082	0.413722	6.80626	1.00165e-11	1.07958e-07	7.42614	37.5922	0.940149	4	23759	32.1068	0.646227	5.36818	7.95336e-08	0.000700134	9.04725	113.94	0.968854
HKDC1	6	5	5	0	6	1110	155	387245	13.5046	0.417159	6.2399	4.37848e-10	4.52209e-06	5.96196	30.5897	0.925951	214	859400	21.7075	0.41502	7.41569	1.21e-13	1.30411e-09	9.6236	48.9646	0.953933	3	21459	38.6649	0.707776	5.16396	2.41776e-07	0.00212835	9.65706	154.806	0.974137
ATR	6	5	5	0	6	1110	169	386849	12.3732	0.416518	6.03944	1.54652e-09	1.59724e-05	5.46935	27.9918	0.91918	309	857493	15.0003	0.413286	6.55254	5.65658e-11	6.09666e-07	6.67275	33.7207	0.933335	13	24399	10.1451	0.494501	4.68551	2.79261e-06	0.0245833	3.84883	26.7415	0.90143
NUP210	5	5	5	0	6	924	108	322663	19.4001	0.420727	7.04799	1.8152e-12	1.87476e-08	8.505	44.2522	0.948454	187	716047	24.8645	0.41605	7.72368	1.13e-14	1.21811e-10	11.0009	56.199	0.959782	11	19733	11.6488	0.508634	4.82704	1.38574e-06	0.0121987	4.29855	31.5673	0.914154
ZNF528	5	5	5	0	6	924	204	322652	10.2703	0.415517	5.60569	2.07426e-08	0.00021423	4.54871	23.1888	0.902632	306	716156	15.1973	0.413544	6.58	4.70457e-11	5.07058e-07	6.75694	34.1807	0.934199	5	14489	18.8169	0.60648	4.839	1.30496e-06	0.0114876	5.73194	61.7723	0.946856
DMBT1	5	5	5	0	6	924	255	321218	8.17973	0.414335	5.07237	3.92901e-07	0.00405788	3.6312	18.4259	0.877747	361	712564	12.8173	0.412941	6.17714	6.52741e-10	7.03524e-06	5.7055	28.7938	0.92198	11	20091	11.8601	0.508633	4.8624	1.1597e-06	0.0102088	4.37654	32.14	0.915684
ZNF618	5	5	5	0	5	925	6	322853	290.859	0.606425	9.35456	0	1e-16	88.61	954.731	0.996562	22	716522	176.05	0.496525	10.4139	0	0	66.5249	465.892	0.99432	3	19147	34.4991	0.731072	4.84348	1.27585e-06	0.0112313	8.23202	144.58	0.971014
ITGBL1	5	5	5	0	5	925	6	322712	290.732	0.606425	9.35384	0	1e-16	88.5713	954.314	0.99656	15	716003	258.019	0.517445	10.7316	0	0	93.5823	711.393	0.996124	0	19756	inf	inf					inf
KIF1B	5	5	5	0	5	925	7	322485	249.023	0.586465	9.40814	0	1e-16	78.8916	786.048	0.995984	443	715061	8.72504	0.450932	4.80382	1.55666e-06	0.0167777	3.60518	21.1159	0.885387	0	20294	inf	inf					inf
RYR2	5	5	5	0	5	925	10	322793	174.483	0.548711	9.40718	0	1e-16	59.5223	511.476	0.994269	14	716157	276.508	0.522026	10.77	0	0	99.3919	769.247	0.996383	2	19969	53.9703	0.837336	4.76324	1.90507e-06	0.0167703	10.4568	278.554	0.981471
PSD4	5	5	5	0	5	925	12	322742	145.379	0.533308	9.33672	0	1e-16	51.1142	413.489	0.993121	30	716104	129.028	0.484165	10.038	0	0	49.9521	333.283	0.99225	4	19069	25.7689	0.671665	4.83749	1.31491e-06	0.0115752	6.90818	96.1233	0.961194
ARAP1	5	5	5	0	5	925	13	322749	134.199	0.527264	9.29198	0	2e-16	47.7456	377.195	0.992548	25	716152	154.844	0.491002	10.2697	0	0	59.1486	405.361	0.993542	0	14580	inf	inf					inf
PNPLA6	5	5	5	0	5	925	4	322726	436.116	0.671628	9.04952	0	1.5e-15	116.923	1626.69	0.997707	249	715847	15.5399	0.452878	6.05773	1.38056e-09	1.48797e-05	6.39663	37.7526	0.93565	3	20349	36.6649	0.73107	4.92678	8.35974e-07	0.00735908	8.74884	153.656	0.972726
PIGN	5	5	5	0	5	925	18	322742	96.9195	0.506596	9.02865	0	1.8e-15	35.9077	261.598	0.989682	39	716077	99.2484	0.476155	9.65573	0	0	39.0312	252.368	0.989924	5	20245	21.8865	0.633349	4.87231	1.10302e-06	0.0097099	6.32498	75.7344	0.95431
TNRC6B	5	5	5	0	5	925	22	322790	79.3096	0.496527	8.8079	0	1.32e-14	29.9691	209.883	0.987391	204	716080	18.974	0.453855	6.48461	8.8964e-11	9.58854e-07	7.79526	46.1837	0.947296	2	19578	52.9135	0.837336	4.73962	2.14116e-06	0.0188486	10.2521	273.1	0.981101
TUBGCP6	5	5	5	0	5	925	2	322646	872.016	0.837308	8.0864	6e-16	6.3468e-12	168.964	4500.44	0.998853	11	715849	351.769	0.540362	10.8501	0	0	121.981	1014.43	0.997157	4	19418	26.2405	0.671664	4.86449	1.1475e-06	0.0101015	7.03462	97.8824	0.961891
CCDC57	5	5	5	0	5	925	2	322590	871.865	0.837308	8.0862	6e-16	6.3576e-12	168.935	4499.66	0.998853	12	715833	322.447	0.533306	10.8304	0	0	113.37	917.104	0.996899	7	19031	14.6958	0.586507	4.58231	4.59866e-06	0.040482	4.65529	46.3913	0.931953
ZNF862	5	5	5	0	5	925	45	322769	38.7711	0.472553	7.74024	9.9e-15	1.02485e-10	15.3554	97.8933	0.974208	81	716114	47.7887	0.461983	8.36999	1e-16	6.211e-13	19.3231	118.188	0.979075	4	19648	26.5514	0.671664	4.88203	1.05e-06	0.00924317	7.11795	99.0417	0.962337
FAM193A	5	5	5	0	5	925	48	322840	36.3559	0.471081	7.62789	2.39e-14	2.46456e-10	14.4405	91.5307	0.972494	56	716403	69.1509	0.46791	9.05365	0	1.5e-15	27.6379	173.018	0.985539	3	17789	32.0523	0.731075	4.74283	2.10749e-06	0.0185522	7.64812	134.327	0.968801
SPTBN2	5	5	5	0	5	925	53	322761	32.918	0.468991	7.45009	9.33e-14	9.6339e-10	13.1287	82.5365	0.969621	169	716131	22.9052	0.454972	6.88254	5.8795e-12	6.33689e-08	9.38975	55.8746	0.956342	8	20201	13.6493	0.571078	4.57676	4.72228e-06	0.0415703	4.45656	41.8045	0.926736
IL4I1	5	5	5	0	5	925	61	317737	28.1557	0.466345	7.15725	8.231e-13	8.5009e-09	11.2877	70.2307	0.964483	109	703303	34.8774	0.458538	7.74601	9.5e-15	1.02199e-10	14.1981	85.676	0.971328	2	19786	53.4757	0.837336	4.75225	2.01169e-06	0.0177089	10.361	276.001	0.9813
SBF1	5	5	5	0	5	925	63	322701	27.6878	0.465787	7.12985	1.0048e-12	1.03771e-08	11.1123	68.988	0.963883	94	716188	41.1839	0.460131	8.08041	6e-16	6.9574e-12	16.7131	101.484	0.975719	2	19070	51.5405	0.837337	4.70822	2.49888e-06	0.0219976	9.98604	266.014	0.980598
GPLD1	5	5	5	0	5	925	85	322729	20.5233	0.461355	6.54931	5.78026e-11	5.96986e-07	8.30871	50.6945	0.951275	135	715927	28.6657	0.456607	7.34922	1.994e-13	2.14884e-09	11.7136	70.1512	0.965115	2	19688	53.2108	0.837336	4.74632	2.07156e-06	0.0182359	10.3097	274.634	0.981207
BOC	5	5	5	0	5	925	85	322677	20.52	0.461355	6.54896	5.7938e-11	5.98383e-07	8.30737	50.6864	0.951267	303	715789	12.7694	0.452087	5.63398	1.76093e-08	0.000189793	5.26437	30.9738	0.921688	4	19020	25.7027	0.671665	4.83366	1.34049e-06	0.0118003	6.89043	95.8763	0.961094
SNTG2	5	5	5	0	5	925	93	322775	18.7605	0.460257	6.36982	1.89254e-10	1.95461e-06	7.61143	46.2407	0.946697	165	716201	23.4628	0.45513	6.933	4.1201e-12	4.4406e-08	9.61535	57.2524	0.957379	3	20217	36.427	0.73107	4.91787	8.74898e-07	0.00770172	8.69209	152.659	0.972548
MFSD9	5	5	5	0	5	925	105	322717	16.6135	0.45892	6.12353	9.15225e-10	9.45245e-06	6.75803	40.8415	0.939808	146	716220	26.5168	0.455995	7.18819	6.566e-13	7.07653e-09	10.8485	64.8146	0.962288	5	19649	21.2422	0.63335	4.82512	1.3992e-06	0.0123171	6.13876	73.505	0.952924
PRKDC	5	5	5	0	5	925	105	322712	16.6132	0.45892	6.1235	9.15419e-10	9.45445e-06	6.75792	40.8409	0.939807	141	716113	27.4531	0.456262	7.26004	3.87e-13	4.17084e-09	11.2257	67.138	0.963574	5	20343	21.9924	0.633348	4.87993	1.06121e-06	0.00934187	6.35559	76.101	0.95453
PCDHGA4	5	5	5	0	5	925	110	322798	15.8623	0.458449	6.02891	1.65068e-09	1.70482e-05	6.45843	38.9588	0.936957	160	716438	24.204	0.455338	6.99814	2.5938e-12	2.79563e-08	9.91507	59.0851	0.958684	5	18617	20.1265	0.633352	4.73992	2.13805e-06	0.0188212	5.81631	69.6447	0.950314
TPRN	5	5	5	0	5	925	110	319832	15.7166	0.458449	6.00878	1.86929e-09	1.9306e-05	6.39909	38.6008	0.936373	308	708414	12.4327	0.452028	5.5756	2.46674e-08	0.000265865	5.12614	30.1536	0.919567	7	19551	15.0973	0.586506	4.62828	3.68711e-06	0.0324576	4.7825	47.6588	0.933763
MYH7	5	5	5	0	5	925	133	322695	13.115	0.456731	5.63518	1.7488e-08	0.000180616	5.35787	32.103	0.923752	183	716109	21.1522	0.454474	6.71489	1.88207e-11	2.0285e-07	8.6796	51.5481	0.952724	7	20101	15.522	0.586505	4.67559	2.93104e-06	0.0258019	4.91705	48.9994	0.935575
USF3	5	5	5	0	5	925	132	320023	13.105	0.456793	5.63273	1.77383e-08	0.000183202	5.3531	32.0823	0.923693	201	707982	19.0395	0.453936	6.49104	8.52478e-11	9.18801e-07	7.8209	46.3503	0.947477	5	19781	21.3849	0.63335	4.83569	1.32683e-06	0.0116801	6.18	73.9988	0.953238
GLI2	5	5	5	0	5	925	140	322671	12.4583	0.456319	5.52769	3.24474e-08	0.000335117	5.0937	30.471	0.919732	459	716066	8.43274	0.450845	4.72917	2.25441e-06	0.024298	3.48499	20.405	0.881415	5	20335	21.9838	0.633348	4.87931	1.06456e-06	0.00937134	6.3531	76.0711	0.954512
ACLY	5	5	5	0	5	925	141	322676	12.3702	0.456263	5.5128	3.53174e-08	0.000364759	5.05821	30.2521	0.91916	332	715864	11.6552	0.451768	5.43587	5.45288e-08	0.000587711	4.80804	28.2536	0.914202	6	20055	18.0676	0.606463	4.77213	1.82292e-06	0.0160472	5.50387	59.3105	0.944652
P3H2	5	5	5	0	5	925	144	322638	12.111	0.456102	5.46834	4.54277e-08	0.000469177	4.95382	29.6089	0.917431	249	715849	15.54	0.452878	6.05774	1.38051e-09	1.48791e-05	6.39665	37.7527	0.93565	8	20342	13.7446	0.571078	4.58894	4.45494e-06	0.0392168	4.48766	42.0963	0.927244
DTNB	5	5	5	0	5	925	219	322581	7.96201	0.453487	4.57495	4.76324e-06	0.0491947	3.27346	19.3659	0.874404	361	715843	10.7186	0.4515	5.25356	1.4919e-07	0.00160797	4.42399	25.9695	0.906704	3	17351	31.2631	0.731076	4.70873	2.49268e-06	0.0219431	7.4598	131.02	0.968013
AFMID	4	5	5	0	6	738	228	257996	9.19969	0.415225	5.3445	9.06656e-08	0.000936394	4.07687	20.7596	0.891301	299	572657	15.5711	0.413966	6.63198	3.31216e-11	3.56984e-07	6.91741	35.0504	0.935778	9	13243	11.963	0.528402	4.69684	2.64223e-06	0.0232596	4.24673	33.6995	0.916409
LRIF1	4	5	5	0	6	738	290	257968	7.23207	0.414094	4.77796	1.7708e-06	0.0182889	3.21202	16.2835	0.861727	384	572518	12.1214	0.413071	6.04006	1.54058e-09	1.66044e-05	5.39436	27.2374	0.917501	13	15823	9.89556	0.494983	4.63064	3.64541e-06	0.0320905	3.75062	26.1083	0.898945
KIF21B	4	5	5	0	5	739	6	258287	291.257	0.60665	9.35335	0	1e-16	88.6924	956.461	0.996567	20	573157	193.896	0.501353	10.5062	0	0	72.5786	518	0.994843	6	15796	17.8124	0.606699	4.74683	2.06634e-06	0.01819	5.42362	58.4997	0.943859
RELB	4	5	5	0	5	739	20	258184	87.3424	0.501355	8.91551	0	5e-15	32.6936	233.339	0.988551	25	572803	155.021	0.491279	10.2662	0	0	59.1842	406.047	0.993549	2	15766	53.3356	0.837506	4.74815	2.05287e-06	0.0180714	10.3304	275.37	0.981251
MRPL37	4	5	5	0	5	739	32	258252	54.6033	0.482294	8.2939	1e-16	1.1319e-12	21.2169	140.526	0.981686	109	572899	35.5613	0.458835	7.78332	7.1e-15	7.6142e-11	14.468	87.4068	0.97188	4	14949	25.2859	0.671878	4.80779	1.52611e-06	0.0134344	6.77585	94.3608	0.960452
ABCB5	4	5	5	0	5	739	2	258264	873.694	0.837471	8.08713	6e-16	6.3093e-12	169.235	4510.54	0.998855	5	572939	775.29	0.633526	10.5019	0	0	223.973	2683.69	0.99871	5	15717	21.2679	0.633575	4.82532	1.39779e-06	0.0123047	6.1435	73.6266	0.952981
IGSF9	4	5	5	0	5	739	42	258116	41.5806	0.474517	7.85564	4e-15	4.10793e-11	16.4049	105.392	0.97595	62	572904	62.5195	0.466352	8.86772	0	8e-15	25.0639	155.949	0.984005	7	15763	15.2358	0.586748	4.64194	3.45155e-06	0.030384	4.8241	48.119	0.934365
GCC2	4	5	5	0	5	739	48	258204	36.3955	0.471371	7.62551	2.43e-14	2.51037e-10	14.448	91.6824	0.972524	104	572988	37.2767	0.459315	7.87775	3.3e-15	3.59261e-11	15.1517	91.7096	0.973174	8	15824	13.3829	0.571329	4.54026	5.61844e-06	0.0494591	4.36744	41.0088	0.925278
HAP1	4	5	5	0	5	739	50	258216	34.9413	0.470486	7.55319	4.25e-14	4.38665e-10	13.8948	87.8667	0.971381	95	572963	40.8064	0.460306	8.05734	8e-16	8.4038e-12	16.5542	100.589	0.975494	0	13716	inf	inf					inf
RBM45	4	5	5	0	5	739	1	257549	1742.55	1.09606	6.809	9.8278e-12	1.01501e-07	203.328	14933.9	0.999426	7	570187	551.118	0.586696	10.7585	0	0	174.518	1740.41	0.998186	3	15845	35.7352	0.731266	4.89034	1.00663e-06	0.00886135	8.52375	149.817	0.972016
ASNSD1	4	5	5	0	5	739	111	258182	15.7372	0.458657	6.00892	1.86769e-09	1.92895e-05	6.40489	38.6674	0.936456	234	572757	16.5608	0.453463	6.19022	6.00788e-10	6.4753e-06	6.80902	40.2787	0.939616	8	15804	13.366	0.571329	4.53805	5.67774e-06	0.0499812	4.36192	40.9569	0.925183
POMGNT1	4	5	5	0	5	739	121	258159	14.4354	0.457844	5.83098	5.51037e-09	5.69111e-05	5.8844	35.4122	0.930726	360	572812	10.7655	0.45181	5.25961	1.44358e-07	0.00155589	4.44065	26.099	0.907111	5	16165	21.8742	0.633573	4.86969	1.11773e-06	0.00983938	6.31863	75.7251	0.954284
TAF15	4	5	5	0	5	739	125	228717	12.3798	0.457556	5.49893	3.82111e-08	0.000394645	5.04934	30.3524	0.919223	237	490655	14.0073	0.453403	5.8217	5.82537e-09	6.27858e-05	5.75982	34.0642	0.928608	0	15672	inf	inf					inf
N4BP2L2	4	5	5	0	5	739	175	258117	9.97939	0.455051	5.05553	4.29204e-07	0.00443282	4.09032	24.3473	0.899794	251	572837	15.4413	0.453143	6.04013	1.53994e-09	1.65975e-05	6.35272	37.5324	0.935238	6	15840	17.862	0.606698	4.75141	2.02001e-06	0.0177822	5.43873	58.6626	0.944015
ACTL7B	4	5	5	0	5	739	193	258083	9.04748	0.454465	4.84633	1.25767e-06	0.0129893	3.71261	22.0483	0.889472	263	573035	14.7418	0.452943	5.94046	2.84226e-09	3.06339e-05	6.06734	35.8182	0.932166	5	15797	21.3762	0.633574	4.83334	1.34264e-06	0.0118193	6.17477	74.0013	0.953219
MICU2	3	5	4	1	11	547	705	192986	5.50481	0.306856	5.55837	2.72305e-08	0.000281237	3.01676	10.0449	0.818341	987	428900	8.73865	0.306191	7.07976	1.4441e-12	1.55643e-08	4.79523	15.925	0.885566	44	11807	5.39625	0.339925	4.95904	7.08408e-07	0.00623611	2.77167	10.5061	0.814686
NT5E	3	5	5	0	5	553	26	193663	67.347	0.490179	8.58842	0	9.11e-14	25.7674	176.022	0.985152	45	429666	86.3303	0.473321	9.41894	0	0	34.1401	218.304	0.988417	3	11231	33.8487	0.731595	4.81401	1.47935e-06	0.0130227	8.06856	142	0.970457
SETDB1	3	5	5	0	5	553	121	193535	14.4617	0.458343	5.82862	5.5889e-09	5.77221e-05	5.88938	35.5114	0.930852	209	429347	18.5741	0.454528	6.42814	1.29176e-10	1.39226e-06	7.62088	45.2698	0.946161	6	10666	16.0729	0.607099	4.57444	4.77493e-06	0.0420337	4.89015	52.8285	0.937784
C7orf31	3	5	5	0	5	553	144	193592	12.1554	0.4569	5.46678	4.58278e-08	0.00047331	4.96419	29.764	0.917732	181	429737	21.4669	0.455341	6.73454	1.64452e-11	1.77247e-07	8.79377	52.4039	0.953417	3	11859	35.7414	0.731591	4.8884	1.0166e-06	0.00894911	8.51978	149.939	0.972021
PRDM10	3	5	5	0	5	553	183	193439	9.55736	0.455278	4.9581	7.11876e-07	0.00735226	3.91559	23.328	0.895369	395	429135	9.82295	0.452042	5.05422	4.32156e-07	0.00465778	4.05	23.8247	0.898198	3	10653	32.1067	0.731598	4.74176	2.11866e-06	0.0186505	7.65327	134.693	0.968854
ACOX3	2	5	5	0	5	367	48	129112	36.6462	0.472828	7.61654	2.61e-14	2.69109e-10	14.5061	92.5781	0.972712	114	286550	34.2452	0.459892	7.68343	1.55e-14	1.6693e-10	13.9037	84.3465	0.970799	4	7750	26.3965	0.672944	4.86404	1.15011e-06	0.0101245	7.05869	98.7114	0.962116
CANT1	2	5	5	0	5	367	96	129080	18.3186	0.461681	6.29854	3.00461e-10	3.10316e-06	7.41141	45.2775	0.945411	480	286220	8.12386	0.452561	4.62878	3.67827e-06	0.0396444	3.34607	19.7238	0.876906	5	8143	22.188	0.634703	4.88347	1.04235e-06	0.0091758	6.39512	76.9818	0.954931
FBH1	5	4	4	0	5	925	10	322848	174.512	0.548711	9.40749	0	1e-16	59.5325	511.563	0.99427	38	716412	101.908	0.476863	9.69685	0	0	40.0215	259.49	0.990187	2	19968	53.9676	0.837336	4.76318	1.90563e-06	0.0167753	10.4563	278.54	0.98147
MRTFA	5	4	4	0	5	925	28	320076	61.7907	0.486619	8.47429	0	2.443e-13	23.807	160.377	0.983816	37	710557	103.807	0.477608	9.72038	0	0	40.7078	264.712	0.990367	3	18294	32.9622	0.731074	4.78113	1.74312e-06	0.0153446	7.86526	138.14	0.969662
SPPL2B	5	4	4	0	5	925	91	320853	19.0587	0.460514	6.40051	1.54863e-10	1.59942e-06	7.72851	46.9992	0.94753	129	710105	29.7551	0.456984	7.42477	1.13e-13	1.21769e-09	12.1498	72.8708	0.966392	5	17343	18.7492	0.633355	4.62797	3.69262e-06	0.0325061	5.41826	64.8792	0.946664
LTBP4	5	4	4	0	5	925	184	322583	9.47659	0.454444	4.94852	7.4779e-07	0.00772318	3.88885	23.0931	0.894477	255	715984	15.1772	0.452774	6.00696	1.89034e-09	2.03741e-05	6.2486	36.8638	0.934112	7	20179	15.5822	0.586505	4.6822	2.83814e-06	0.0249841	4.93613	49.1895	0.935824
HTR3B	4	4	4	0	5	739	10	258194	174.691	0.54896	9.4051	0	1e-16	59.5645	512.337	0.994276	17	572831	227.983	0.510077	10.644	0	0	83.8913	619.569	0.995614	0	16200	inf	inf					inf
FMO3	4	4	4	0	5	739	18	258268	97.0786	0.506865	9.02709	0	1.8e-15	35.9477	262.166	0.989699	143	572899	27.1061	0.456451	7.22916	4.86e-13	5.23805e-09	11.0797	66.3143	0.963108	5	16278	22.0271	0.633573	4.88069	1.05716e-06	0.0093062	6.3628	76.2544	0.954601
C4orf50	4	4	4	0	4	740	9	256814	154.243	0.602052	8.36893	1e-16	6.005e-13	47.3945	501.974	0.993517	36	569269	85.4758	0.528328	8.41945	0	4.077e-13	30.3474	240.75	0.988301	0	8212	inf	inf					inf
MED1	4	4	4	0	4	740	11	258271	126.914	0.585034	8.27903	1e-16	1.2825e-12	40.32	399.486	0.992121	19	573071	163.036	0.551348	9.23912	0	3e-16	55.3307	480.397	0.993866	0	15388	inf	inf					inf
PROZ	4	4	4	0	4	740	4	258262	349.003	0.708064	8.26913	1e-16	1.3936e-12	87.1189	1398.12	0.997135	23	573183	134.708	0.542984	9.02994	0	1.9e-15	46.4726	390.473	0.992577	0	16268	inf	inf					inf
ZNF564	4	4	4	0	4	740	4	258206	348.927	0.708064	8.26883	1e-16	1.3972e-12	87.1	1397.82	0.997134	6	572796	516.032	0.646544	9.66085	0	0	145.321	1832.43	0.998062	0	13976	inf	inf					inf
SLC47A1	4	4	4	0	4	740	15	258234	93.0573	0.563934	8.03855	9e-16	9.3888e-12	30.812	281.048	0.989254	26	573049	119.137	0.538344	8.87958	0	7.2e-15	41.4762	342.212	0.991606	0	16296	inf	inf					inf
PHLDA1	4	4	4	0	4	740	3	257525	464.009	0.764649	8.0297	1e-15	1.00917e-11	103.668	2076.87	0.997845	26	569892	118.481	0.538344	8.86932	0	7.9e-15	41.2477	340.326	0.99156	0	15392	inf	inf					inf
SLF1	4	4	4	0	4	740	3	251107	452.445	0.764649	7.99669	1.3e-15	1.31997e-11	101.084	2025.11	0.99779	3	555409	1000.74	0.764648	9.03487	0	1.8e-15	223.583	4479.21	0.999001	0	14288	inf	inf					inf
CEP295	4	4	4	0	4	740	16	257031	86.8348	0.560228	7.9682	1.6e-15	1.66283e-11	28.9613	260.357	0.988484	21	568424	146.312	0.546783	9.11832	0	8e-16	50.1014	427.28	0.993165	0	14132	inf	inf					inf
DIPK1B	4	4	4	0	4	740	21	258249	66.4734	0.546785	7.67541	1.65e-14	1.70301e-10	22.7622	194.125	0.984956	35	573163	88.5194	0.529079	8.47363	0	2.564e-13	31.3818	249.689	0.988703	0	14152	inf	inf					inf
FKBP15	4	4	4	0	4	740	23	258199	60.6813	0.542986	7.56122	3.99e-14	4.12395e-10	20.9342	175.895	0.98352	36	572803	86.0065	0.528328	8.43116	0	3.689e-13	30.5358	242.244	0.988373	0	15240	inf	inf					inf
DSG1	4	4	4	0	4	740	2	258214	697.876	0.866807	7.5542	4.21e-14	4.35251e-10	127.625	3816.1	0.998567	3	572867	1032.19	0.764648	9.07534	0	1.2e-15	230.611	4620	0.999031	0	16252	inf	inf					inf
FAM149A	4	4	4	0	4	740	2	257918	697.076	0.866807	7.55288	4.26e-14	4.39698e-10	127.479	3811.72	0.998565	28	572531	110.527	0.535787	8.78197	0	1.73e-14	38.6722	315.893	0.990952	0	11928	inf	inf					inf
OTUD1	4	4	4	0	4	740	24	255542	57.5545	0.541315	7.48683	7.06e-14	7.28723e-10	19.9206	166.286	0.982625	28	565950	109.257	0.535787	8.76039	0	2.1e-14	38.2276	312.262	0.990847	0	15200	inf	inf					inf
ZNF276	4	4	4	0	4	740	1	258221	1395.79	1.11864	6.47323	9.59287e-11	9.90751e-07	155.817	12503.3	0.999284	2	572989	1548.62	0.866806	8.47377	0	2.561e-13	283.207	8468.08	0.999354	0	13088	inf	inf					inf
PROSER1	4	4	4	0	4	740	1	257319	1390.91	1.11864	6.4701	9.79358e-11	1.01148e-06	155.273	12459.6	0.999281	3	570165	1027.32	0.764648	9.06916	0	1.3e-15	229.523	4598.21	0.999027	0	15800	inf	inf					inf
FAM171A2	4	4	4	0	4	740	1	255329	1380.16	1.11864	6.46316	1.02537e-10	1.059e-06	154.072	12363.3	0.999275	1	564304	3050.29	1.11864	7.1721	7.385e-13	7.96009e-09	340.515	27324.1	0.999672	0	15920	inf	inf					inf
KARS1	4	4	4	0	4	740	48	258241	29.0812	0.521717	6.45962	1.04968e-10	1.08411e-06	10.4597	80.855	0.965614	61	572953	50.7712	0.517442	7.58989	3.2e-14	3.45092e-10	18.4146	139.982	0.980304	0	16291	inf	inf					inf
CENPP	4	4	4	0	4	740	106	257876	13.1502	0.510675	5.04516	4.53138e-07	0.00468	4.83323	35.7791	0.923956	137	571439	22.5464	0.508579	6.12604	9.00906e-10	9.70996e-06	8.32083	61.0926	0.955647	0	14012	inf	inf					inf
WDR74	3	4	4	0	4	554	7	193176	199.253	0.628226	8.42783	0	3.637e-13	58.1633	682.593	0.994981	116	426954	26.575	0.510322	6.42726	1.29922e-10	1.40029e-06	9.77415	72.255	0.962371	0	10500	inf	inf					inf
PRKRA	3	4	4	0	4	554	11	192659	126.458	0.585422	8.26738	1e-16	1.4142e-12	40.1444	398.353	0.992092	11	427157	280.379	0.58542	9.62752	0	0	89.0073	883.211	0.996433	0	12066	inf	inf					inf
COQ4	2	4	4	0	4	368	4	129146	350.94	0.709031	8.26567	1e-16	1.4347e-12	87.4367	1408.55	0.997151	9	286661	346.209	0.603185	9.69362	0	0	106.144	1129.22	0.997112	0	8070	inf	inf					inf
IL10RA	2	4	4	0	4	368	4	129118	350.864	0.709031	8.26536	1e-16	1.4384e-12	87.4177	1408.25	0.99715	8	286529	389.306	0.61459	9.70462	0	0	116.719	1298.5	0.997431	0	6682	inf	inf					inf
TRGV11	2	4	4	0	4	368	4	128950	350.408	0.709031	8.26353	1e-16	1.4607e-12	87.304	1406.41	0.997146	18	285228	172.239	0.555226	9.27348	0	2e-16	58.0114	511.388	0.994194	0	3440	inf	inf					inf
GLRB	4	3	3	0	4	740	5	258103	279.03	0.67183	8.38206	1e-16	5.371e-13	74.7788	1041.18	0.996416	11	572637	281.394	0.585032	9.64009	0	0	89.3976	885.736	0.996446	0	16156	inf	inf					inf
PRR15L	4	3	3	0	4	740	4	258233	348.964	0.708064	8.26898	1e-16	1.3955e-12	87.1091	1397.97	0.997134	25	572946	123.88	0.539771	8.92844	0	4.7e-15	43.007	356.833	0.991928	0	13976	inf	inf					inf
KIAA1109	4	3	3	0	4	740	3	257915	464.712	0.764649	8.03168	1e-15	9.9302e-12	103.825	2080.01	0.997848	3	572133	1030.87	0.764648	9.07366	0	1.2e-15	230.315	4614.08	0.99903	0	15800	inf	inf					inf
PLCL1	4	3	3	0	4	740	23	258239	60.6907	0.542986	7.56151	3.98e-14	4.11492e-10	20.9374	175.922	0.983523	36	572906	86.0219	0.528328	8.4315	0	3.678e-13	30.5413	242.288	0.988375	0	15552	inf	inf					inf
PDZRN4	4	3	3	0	4	740	26	256944	53.4187	0.538346	7.38959	1.473e-13	1.52108e-09	18.597	153.442	0.98128	28	569245	109.893	0.535787	8.77123	0	1.9e-14	38.4502	314.08	0.9909	0	15516	inf	inf					inf
BMX	4	3	3	0	4	740	2	201759	545.295	0.866808	7.26957	3.606e-13	3.7245e-09	99.7216	2981.76	0.998166	2	421838	1140.1	0.866807	8.12047	5e-16	5.0053e-12	208.499	6234.26	0.999123	0	13976	inf	inf					inf
KRTAP4-5	4	3	3	0	4	740	16	158728	53.6243	0.56023	7.1078	1.1791e-12	1.21775e-08	17.8848	160.783	0.981352	142	343744	13.085	0.508327	5.05869	4.22146e-07	0.00454989	4.83146	35.4382	0.923577	0	15384	inf	inf					inf
PRAMEF20	4	3	3	0	4	740	92	257734	15.143	0.512079	5.30688	1.1152e-07	0.00115178	5.55037	41.3145	0.933963	156	571878	19.8156	0.507704	5.8823	4.04595e-09	4.36073e-05	7.32556	53.6011	0.949535	0	13976	inf	inf					inf
STOX2	3	3	3	0	3	555	5	193687	209.391	0.731533	7.30549	2.763e-13	2.85322e-09	49.9189	878.319	0.995224	10	429784	232.316	0.659649	8.25908	1e-16	1.5822e-12	63.7637	846.415	0.995696	0	11844	inf	inf					inf
PMPCA	3	3	3	0	3	555	6	193700	174.505	0.708383	7.28695	3.171e-13	3.27462e-09	43.533	699.511	0.994269	19	429845	122.289	0.622711	7.71848	1.18e-14	1.2688e-10	36.0848	414.428	0.991823	0	9420	inf	inf					inf
FNDC9	3	3	3	0	3	555	6	193686	174.492	0.708383	7.28684	3.173e-13	3.2771e-09	43.5299	699.461	0.994269	24	429831	96.8088	0.613844	7.44935	9.38e-14	1.01098e-09	29.067	322.425	0.98967	0	11877	inf	inf					inf
ADGRA1	3	3	3	0	3	555	6	193666	174.474	0.708383	7.2867	3.176e-13	3.28064e-09	43.5254	699.388	0.994268	34	429846	68.338	0.603779	6.99671	2.6205e-12	2.82435e-08	20.9274	223.156	0.985367	0	10989	inf	inf					inf
EMCN	3	3	3	0	3	555	6	193470	174.297	0.708383	7.28527	3.21e-13	3.31562e-09	43.4813	698.681	0.994263	10	429094	231.943	0.65965	8.25664	1e-16	1.6148e-12	63.6613	845.056	0.995689	0	10482	inf	inf					inf
PAPOLB	3	3	3	0	3	555	6	193262	174.11	0.708383	7.28375	3.247e-13	3.35317e-09	43.4346	697.93	0.994257	40	427972	57.8341	0.600115	6.76134	1.36722e-11	1.47359e-07	17.8384	187.504	0.982709	0	11811	inf	inf					inf
IKBKE	3	3	3	0	3	555	4	193752	261.827	0.764945	7.27855	3.374e-13	3.48507e-09	58.4629	1172.6	0.996181	15	429977	154.947	0.63388	7.95589	1.8e-15	1.91686e-11	44.7314	536.725	0.993546	0	9402	inf	inf					inf
SNX17	3	3	3	0	3	555	4	193699	261.755	0.764945	7.27819	3.383e-13	3.49432e-09	58.4469	1172.28	0.99618	9	429851	258.169	0.668018	8.31356	1e-16	1.001e-12	69.7068	956.164	0.996127	0	12150	inf	inf					inf
DNAAF4	3	3	3	0	3	555	4	193666	261.711	0.764945	7.27796	3.389e-13	3.5001e-09	58.437	1172.08	0.996179	5	429649	464.485	0.731531	8.39463	0	5.037e-13	110.734	1948.34	0.997847	0	10482	inf	inf					inf
OR4K14	3	3	3	0	3	555	4	193656	261.697	0.764945	7.2779	3.391e-13	3.50185e-09	58.4339	1172.02	0.996179	6	429646	387.068	0.708381	8.41157	0	4.36e-13	96.5609	1551.58	0.997416	0	11865	inf	inf					inf
ELL	3	3	3	0	3	555	4	190706	257.711	0.764945	7.25783	3.934e-13	4.06253e-09	57.5438	1154.16	0.99612	56	409214	39.4994	0.594134	6.18764	6.10708e-10	6.58221e-06	12.3269	126.569	0.974683	0	11865	inf	inf					inf
THBS4	3	3	3	0	3	555	7	193691	149.568	0.691374	7.24319	4.382e-13	4.52612e-09	38.5772	579.894	0.993314	8	429745	290.368	0.678334	8.36041	1e-16	6.737e-13	76.8315	1097.38	0.996556	0	10488	inf	inf					inf
POU3F2	3	3	3	0	3	555	7	193325	149.286	0.691374	7.24046	4.472e-13	4.61837e-09	38.5043	578.798	0.993301	21	428929	110.406	0.618673	7.60364	2.88e-14	3.10314e-10	32.8374	371.21	0.990943	0	10482	inf	inf					inf
SOX18	3	3	3	0	3	555	7	188023	145.192	0.691374	7.20024	6.011e-13	6.20801e-09	37.4483	562.925	0.993113	27	413925	82.8679	0.610061	7.24066	4.465e-13	4.81232e-09	25.0664	273.956	0.987933	0	9396	inf	inf					inf
SOX1	3	3	3	0	3	555	7	187478	144.771	0.691374	7.19604	6.199e-13	6.4021e-09	37.3397	561.293	0.993093	11	412646	202.774	0.652722	8.13837	4e-16	4.3182e-12	56.4163	728.823	0.995068	0	11805	inf	inf					inf
CDH17	3	3	3	0	3	555	8	193568	130.789	0.678336	7.18462	6.74e-13	6.96069e-09	34.6067	494.292	0.992354	14	429052	165.657	0.637625	8.01399	1.1e-15	1.19689e-11	47.4736	578.053	0.993963	0	11811	inf	inf					inf
HCN2	3	3	3	0	3	555	8	192706	130.207	0.678336	7.17804	7.072e-13	7.30394e-09	34.4526	492.091	0.99232	9	426985	256.447	0.668018	8.30355	1e-16	1.0891e-12	69.242	949.789	0.996101	0	11883	inf	inf					inf
TP63	3	3	3	0	3	555	3	193682	348.977	0.817602	7.16119	7.998e-13	8.26038e-09	70.2812	1732.82	0.997134	5	429715	464.557	0.731531	8.39484	0	5.028e-13	110.751	1948.63	0.997847	0	12138	inf	inf					inf
WWP2	3	3	3	0	3	555	3	193669	348.953	0.817602	7.16111	8.003e-13	8.26533e-09	70.2765	1732.7	0.997134	159	429517	14.602	0.584317	4.58853	4.46382e-06	0.0481111	4.64548	45.8979	0.931516	0	11862	inf	inf					inf
ASXL3	3	3	3	0	3	555	3	193653	348.924	0.817602	7.16101	8.009e-13	8.27143e-09	70.2707	1732.56	0.997134	11	429579	211.095	0.652722	8.19998	2e-16	2.5914e-12	58.7314	758.73	0.995263	0	11877	inf	inf					inf
POMGNT2	3	3	3	0	3	555	10	193688	104.696	0.659652	7.05079	1.7791e-12	1.83745e-08	28.7359	381.45	0.990449	21	429902	110.657	0.618673	7.6073	2.8e-14	3.01649e-10	32.9119	372.052	0.990963	0	11316	inf	inf					inf
AARS2	3	3	3	0	3	555	10	193570	104.632	0.659652	7.04986	1.7909e-12	1.84969e-08	28.7184	381.218	0.990443	10	429478	232.15	0.65965	8.258	1e-16	1.5966e-12	63.7183	845.813	0.995692	0	12132	inf	inf					inf
CD101	3	3	3	0	3	555	11	193650	95.1597	0.652725	6.97929	2.9667e-12	3.06399e-08	26.4754	342.029	0.989491	33	429617	70.3713	0.604517	7.03667	1.9689e-12	2.12203e-08	21.5189	230.129	0.98579	0	11871	inf	inf					inf
LRWD1	3	3	3	0	3	555	11	193136	94.9071	0.652725	6.97522	3.0539e-12	3.15406e-08	26.4051	341.122	0.989463	16	427904	144.562	0.630585	7.88745	3.1e-15	3.32412e-11	42.0039	497.53	0.993083	0	9591	inf	inf					inf
ZSWIM6	3	3	3	0	3	555	7	156905	121.162	0.691374	6.93854	3.9617e-12	4.09165e-08	31.2505	469.761	0.991747	89	355565	21.5952	0.588535	5.22054	1.78404e-07	0.00192284	6.81374	68.4429	0.953693	0	11712	inf	inf					inf
DCBLD1	3	3	3	0	3	555	12	193710	87.2568	0.646895	6.90816	4.9099e-12	5.07094e-08	24.5556	310.061	0.98854	14	429891	165.981	0.637625	8.01705	1.1e-15	1.16742e-11	47.5665	579.184	0.993975	0	7665	inf	inf					inf
DIPK1C	3	3	3	0	3	555	12	193682	87.2441	0.646895	6.90793	4.9176e-12	5.07893e-08	24.5521	310.016	0.988538	23	429793	101.009	0.615318	7.50053	6.36e-14	6.85045e-10	30.2406	337.387	0.9901	0	11829	inf	inf					inf
ELAPOR2	3	3	3	0	3	555	12	193518	87.1703	0.646895	6.90662	4.9632e-12	5.12602e-08	24.5313	309.754	0.988528	53	429343	43.7882	0.594984	6.35205	2.12467e-10	2.28997e-06	13.6426	140.546	0.977163	0	9606	inf	inf					inf
FOXC1	3	3	3	0	3	555	12	189186	85.2189	0.646895	6.87163	6.3474e-12	6.55564e-08	23.9821	302.82	0.988266	27	416713	83.426	0.610061	7.25167	4.117e-13	4.437e-09	25.2352	275.801	0.988013	0	12222	inf	inf					inf
VSTM2L	3	3	3	0	3	555	3	151515	273	0.817603	6.86087	6.8441e-12	7.0686e-08	54.98	1355.57	0.996337	10	334046	180.565	0.65965	7.87705	3.4e-15	3.61293e-11	49.5598	657.87	0.994462	0	11037	inf	inf					inf
NUAK1	3	3	3	0	3	555	2	193706	523.53	0.91386	6.85071	7.3483e-12	7.58928e-08	87.3068	3139.31	0.99809	2	429812	1161.65	0.913859	7.72286	1.14e-14	1.22599e-10	193.725	6965.77	0.999139	0	11922	inf	inf					inf
ENAM	3	3	3	0	3	555	2	193693	523.495	0.91386	6.85064	7.352e-12	7.59317e-08	87.3009	3139.1	0.99809	3	429632	774.112	0.817601	8.13565	4e-16	4.416e-12	155.901	3843.79	0.998708	0	12222	inf	inf					inf
LARS2	3	3	3	0	3	555	2	193690	523.486	0.91386	6.85062	7.3529e-12	7.59407e-08	87.2996	3139.05	0.99809	2	429672	1161.28	0.913859	7.7225	1.14e-14	1.22943e-10	193.661	6963.5	0.999139	0	12147	inf	inf					inf
WDR7	3	3	3	0	3	555	2	193666	523.422	0.91386	6.85049	7.3599e-12	7.60128e-08	87.2887	3138.67	0.998089	9	429669	258.059	0.668018	8.31293	1e-16	1.0063e-12	69.6773	955.759	0.996125	0	11796	inf	inf					inf
SLC66A1	3	3	3	0	3	555	2	193513	523.008	0.91386	6.84962	7.4045e-12	7.64737e-08	87.2198	3136.19	0.998088	28	429094	82.8367	0.608976	7.25295	4.078e-13	4.39524e-09	25.1103	273.271	0.987928	0	11403	inf	inf					inf
ORC1	3	3	3	0	3	555	14	193732	74.8	0.637628	6.76699	1.31491e-11	1.35804e-07	21.4359	261.012	0.986631	22	429866	105.618	0.616921	7.55336	4.24e-14	4.57164e-10	31.5213	353.894	0.990532	0	9897	inf	inf					inf
PNLIPRP1	3	3	3	0	3	555	14	193678	74.7792	0.637628	6.76655	1.31889e-11	1.36215e-07	21.4299	260.94	0.986627	17	429759	136.648	0.627663	7.83447	4.7e-15	5.07436e-11	39.9325	467.608	0.992682	0	11853	inf	inf					inf
COLQ	3	3	3	0	3	555	16	193685	65.4341	0.630587	6.6304	3.34785e-11	3.45766e-07	19.0124	225.201	0.984717	19	429746	122.261	0.622711	7.71811	1.18e-14	1.27249e-10	36.0765	414.332	0.991821	0	10692	inf	inf					inf
LMTK2	3	3	3	0	3	555	16	193554	65.3899	0.630587	6.62932	3.37228e-11	3.48289e-07	18.9996	225.049	0.984707	21	429323	110.508	0.618673	7.60512	2.85e-14	3.06774e-10	32.8676	371.551	0.990951	0	11871	inf	inf					inf
VILL	3	3	3	0	3	555	16	192658	65.0872	0.630587	6.62197	3.54454e-11	3.6608e-07	18.9116	224.007	0.984636	50	426660	46.1254	0.595934	6.42917	1.283e-10	1.38281e-06	14.344	148.323	0.97832	0	11142	inf	inf					inf
GLT8D2	3	3	3	0	3	555	17	193679	61.5831	0.627665	6.56463	5.21637e-11	5.38747e-07	17.9963	210.737	0.983762	31	429819	74.9466	0.606132	7.12185	1.0649e-12	1.14775e-08	22.8456	245.868	0.986657	0	10497	inf	inf					inf
ANKEF1	3	3	3	0	3	555	20	193666	52.3422	0.620597	6.37741	1.80103e-10	1.86011e-06	15.5092	176.65	0.980895	38	429600	61.1095	0.60121	6.84065	7.8833e-12	8.49662e-08	18.8083	198.55	0.983636	0	11826	inf	inf					inf
MORN1	3	3	3	0	3	555	20	193649	52.3376	0.620597	6.37727	1.8027e-10	1.86182e-06	15.5078	176.635	0.980893	86	429655	27.0053	0.588868	5.59724	2.17791e-08	0.000234735	8.51521	85.6454	0.96297	0	10125	inf	inf					inf
UNC13D	3	3	3	0	3	555	21	193672	49.8512	0.618675	6.31841	2.64274e-10	2.72943e-06	14.8268	167.611	0.97994	36	429797	64.5341	0.602424	6.91737	4.601e-12	4.95898e-08	19.815	210.176	0.984504	0	11814	inf	inf					inf
TMEM104	3	3	3	0	3	555	22	193639	47.5771	0.616924	6.26067	3.83339e-10	3.95913e-06	14.1992	159.417	0.978982	28	429706	82.9548	0.608976	7.25529	4.008e-13	4.31991e-09	25.1461	273.661	0.987945	0	11838	inf	inf					inf
MAB21L4	3	3	3	0	3	555	26	193644	40.2586	0.61123	6.04572	1.48744e-09	1.53623e-05	12.1498	133.398	0.975161	36	429826	64.5384	0.602424	6.91748	4.5974e-12	4.95506e-08	19.8164	210.19	0.984505	0	11673	inf	inf					inf
DNAJC17	3	3	3	0	3	555	1	193732	1047.2	1.15548	6.01816	1.76415e-09	1.82202e-05	108.758	10083.2	0.999045	6	429924	387.319	0.708381	8.41249	0	4.326e-13	96.6234	1552.58	0.997418	0	11844	inf	inf					inf
SYK	3	3	3	0	3	555	1	193687	1046.96	1.15548	6.01795	1.76634e-09	1.82428e-05	108.733	10080.8	0.999045	14	429733	165.92	0.637625	8.01647	1.1e-15	1.17291e-11	47.549	578.971	0.993973	0	9699	inf	inf					inf
COL2A1	3	3	3	0	3	555	1	193653	1046.77	1.15548	6.0178	1.768e-09	1.82599e-05	108.714	10079	0.999045	1	429717	2322.79	1.15548	6.70762	1.97829e-11	2.13221e-07	241.238	22365.4	0.999569	0	11061	inf	inf					inf
ATP2C1	3	3	3	0	3	555	1	193643	1046.72	1.15548	6.01776	1.76849e-09	1.8265e-05	108.708	10078.5	0.999045	4	429440	580.324	0.764943	8.31904	1e-16	9.558e-13	129.58	2598.98	0.998277	0	11751	inf	inf					inf
NEK1	3	3	3	0	3	555	1	193589	1046.43	1.15548	6.01752	1.77113e-09	1.82922e-05	108.678	10075.7	0.999044	1	429333	2320.72	1.15548	6.70684	1.98881e-11	2.14354e-07	241.022	22345.4	0.999569	0	12162	inf	inf					inf
KCNA7	3	3	3	0	3	555	1	193481	1045.84	1.15548	6.01703	1.77642e-09	1.83468e-05	108.618	10070.1	0.999044	4	429072	579.827	0.764943	8.31792	1e-16	9.649e-13	129.469	2596.75	0.998275	0	11778	inf	inf					inf
TBC1D12	3	3	3	0	3	555	1	193457	1045.71	1.15548	6.01693	1.7776e-09	1.8359e-05	108.604	10068.8	0.999044	1	429357	2320.85	1.15548	6.70689	1.98815e-11	2.14283e-07	241.036	22346.7	0.999569	0	8709	inf	inf					inf
MMRN2	3	3	3	0	3	555	1	193134	1043.97	1.15548	6.01548	1.79354e-09	1.85237e-05	108.423	10052	0.999042	2	428033	1156.85	0.913859	7.71832	1.18e-14	1.27044e-10	192.923	6936.94	0.999136	0	9912	inf	inf					inf
ZNF99	3	3	3	0	3	555	30	189607	34.1634	0.60702	5.81719	5.98435e-09	6.18064e-05	10.3957	112.271	0.970729	72	419268	31.4766	0.590785	5.83841	5.27007e-09	5.68009e-05	9.88784	100.201	0.96823	0	7869	inf	inf					inf
ITPKB	3	3	3	0	3	555	31	193611	33.7595	0.606134	5.80608	6.39518e-09	6.60494e-05	10.2907	110.751	0.970379	39	429757	59.5644	0.600648	6.80441	1.01464e-11	1.09358e-07	18.3529	193.316	0.983211	0	10479	inf	inf					inf
HAL	3	3	3	0	3	555	33	193685	31.7256	0.604519	5.7188	1.07278e-08	0.000110796	9.70137	103.75	0.96848	41	429807	56.6654	0.599606	6.73302	1.66172e-11	1.79101e-07	17.4954	183.533	0.982353	0	12195	inf	inf					inf
WDR93	3	3	3	0	3	555	33	193669	31.723	0.604519	5.71867	1.07364e-08	0.000110886	9.70057	103.741	0.968477	58	429759	40.0521	0.593615	6.21645	5.08514e-10	5.48076e-06	12.5121	128.21	0.975033	0	11769	inf	inf					inf
TBC1D4	3	3	3	0	3	555	37	193613	28.2853	0.601803	5.55388	2.794e-08	0.000288564	8.69552	92.0082	0.964646	45	429657	51.6105	0.597796	6.59711	4.19248e-11	4.51866e-07	15.9913	166.568	0.980624	0	12093	inf	inf					inf
ELN	3	3	3	0	3	555	39	193505	26.8198	0.600651	5.47596	4.35139e-08	0.000449412	8.26364	87.0443	0.962714	81	429241	28.6447	0.589477	5.69143	1.25978e-08	0.000135779	9.02135	90.9531	0.96509	0	11241	inf	inf					inf
TIE1	3	3	3	0	3	555	46	193525	22.7409	0.597394	5.22966	1.69825e-07	0.00175395	7.05173	73.3364	0.956026	55	429460	42.2074	0.594407	6.29635	3.04728e-10	3.28436e-06	13.1649	135.319	0.976307	0	10719	inf	inf					inf
CTSE	3	3	3	0	3	555	68	193518	15.383	0.591478	4.62107	3.81762e-06	0.0394284	4.82575	49.0362	0.934993	93	429279	24.9508	0.588124	5.46977	4.50609e-08	0.000485666	7.87886	79.0144	0.959921	0	10482	inf	inf					inf
TOMM20L	2	3	3	0	6	366	176	128990	12.0147	0.418436	5.94149	2.82441e-09	2.91705e-05	5.29095	27.2831	0.916769	348	286368	13.4901	0.415061	6.26885	3.6373e-10	3.92028e-06	5.98009	30.4315	0.925872	0	6988	inf	inf					inf
GAB2	2	3	3	0	3	369	3	129037	349.694	0.818159	7.15882	8.137e-13	8.40409e-09	70.3488	1738.28	0.99714	9	286069	258.418	0.668699	8.30655	1e-16	1.0619e-12	69.6812	958.365	0.99613	0	8078	inf	inf					inf
TFAM	2	3	3	0	3	369	8	125316	127.354	0.679008	7.13831	9.448e-13	9.75833e-09	33.6534	481.942	0.992148	16	274768	139.618	0.631306	7.82332	5.1e-15	5.54493e-11	40.51	481.193	0.992838	0	5932	inf	inf					inf
RBM25	2	3	3	0	3	369	9	128425	116.012	0.668702	7.10883	1.1703e-12	1.20865e-08	31.2818	430.242	0.99138	17	284487	136.053	0.628387	7.8185	5.3e-15	5.76152e-11	39.7022	466.232	0.99265	0	7904	inf	inf					inf
RAB40B	2	3	3	0	3	369	13	129124	80.753	0.642631	6.83347	8.2887e-12	8.56059e-08	22.9161	284.562	0.987617	27	286536	86.28	0.610806	7.2979	2.923e-13	3.15043e-09	26.0604	285.653	0.98841	0	3866	inf	inf					inf
OPLAH	2	3	3	0	3	369	18	129068	58.2963	0.625785	6.4967	8.2099e-11	8.47919e-07	17.0987	198.756	0.982846	24	286292	96.9824	0.614584	7.44329	9.82e-14	1.05846e-09	29.0769	323.472	0.989689	0	7830	inf	inf					inf
PTPRN	2	3	3	0	3	369	19	129137	55.2576	0.623444	6.43523	1.23288e-10	1.27332e-06	16.2819	187.533	0.981903	25	286565	93.1919	0.613227	7.39476	1.417e-13	1.52691e-09	28.0149	310.004	0.989269	0	7742	inf	inf					inf
C12orf56	2	3	3	0	3	369	26	129094	40.3671	0.611974	6.04276	1.51499e-09	1.56468e-05	12.1648	133.952	0.975227	50	286354	46.5616	0.596697	6.43673	1.22072e-10	1.3157e-06	14.4581	149.95	0.978523	0	7828	inf	inf					inf
TFB1M	2	3	3	0	3	369	30	129108	34.9886	0.60777	5.84929	4.93678e-09	5.09871e-05	10.6312	115.152	0.971419	105	286445	22.1792	0.587853	5.272	1.34947e-07	0.00145446	7.0074	70.2	0.954913	0	7822	inf	inf					inf
CAAP1	2	3	3	0	3	369	30	129096	34.9854	0.60777	5.84914	4.94132e-09	5.1034e-05	10.6302	115.141	0.971417	65	286497	35.8345	0.592817	6.03713	1.56878e-09	1.69083e-05	11.2121	114.529	0.972094	0	7922	inf	inf					inf

### Sheet: TableS13
Table S13. Variants reported in FMD cohort in enriched genes derived from the GBA of variants with a high or moderate impact, AF < 0.01, filtered by FLAGS genes and number of individuals > 2
VARIANTS	CHROM	POS	ID	REF	ALT	Allele	Consequence	IMPACT	SYMBOL	Gene	Feature_type	Feature	BIOTYPE	cDNA_position	CDS_position	aachange	Protein_position	Amino_acids	Codons	STRAND	FLAGS	HGNC_ID	CANONICAL	CADD_PHRED	CADD_RAW	pLI_gene_value	LoF	LoF_filter	LoF_flags	LoF_info	gnomADg	gnomADg_AF_nfe	gnomADg_AC_nfe	gnomADg_AN_nfe	gnomADg_AF	gnomADg_AC	gnomADg_AN	CSVS	CSVS_AC	CSVS_AF	CSVS_AN	AF	AC	AN	n_het	n_hom
NC_000012.12:g.40397899C>T	chr12	40397899	rs35069108	C	T	T	stop_gained	HIGH	MUC19	ENSG00000205592	Transcript	ENST00000454784	protein_coding_LoF	73	73	R25*	25	R/*	Cga/Tga	1		HGNC:14362	YES	4.751	0.340095	0					chr12:40397899-40397899	0.007721	498	64496	0.004908	702	143036	rs35069108	8	0.002	3460	0.010753	2	186	2	0
NC_000012.12:g.40414482A>G	chr12	40414482	rs539134754	A	G	G	missense_variant	MODERATE	MUC19	ENSG00000205592	Transcript	ENST00000454784	protein_coding_LoF	577	577	R193G	193	R/G	Aga/Gga	1		HGNC:14362	YES	5.617	0.417215	0					rs539134754	0.00186	120	64510	0.001132	162	143082	rs539134754	6	0.002	2696	0.005376	1	186	1	0
NC_000012.12:g.40429573G>A	chr12	40429573	rs79310720	G	A	A	missense_variant	MODERATE	MUC19	ENSG00000205592	Transcript	ENST00000454784	protein_coding_LoF	2428	2428	E810K	810	E/K	Gaa/Aaa	1		HGNC:14362	YES	13.67	1.20434	0					rs79310720	0.001348	87	64560	0.000859	123	143234	chr12:40429573-40429573	3	0.001	3460	0.005376	1	186	1	0
NC_000012.12:g.40436648ACAGT>A	chr12	40436648	rs546279234	ACAGT	A		frameshift_variant	HIGH	MUC19	ENSG00000205592	Transcript	ENST00000454784	protein_coding_LoF	3126-3129	3126-3129	NS1042-1043X	1042-1043	NS/X	aaCAGT/aa	1		HGNC:14362	YES	12.9	1.11314	0					rs546279234	0.002447	158	64578	0.001459	209	143282		0	0	2318	0.005376	1	186	1	0
NC_000012.12:g.40436696G>T	chr12	40436696	rs111246556	G	T	T	missense_variant	MODERATE	MUC19	ENSG00000205592	Transcript	ENST00000454784	protein_coding_LoF	3173	3173	C1058F	1058	C/F	tGt/tTt	1		HGNC:14362	YES	17.83	1.81298	0					rs111246556	0.000109	7	64508	0.004304	616	143120	chr12:40436696-40436696	1	0	3460	0.005376	1	186	1	0
NC_000012.12:g.40441912T>C	chr12	40441912	.	T	C	C	missense_variant	MODERATE	MUC19	ENSG00000205592	Transcript	ENST00000454784	protein_coding_LoF	3814	3814	C1272R	1272	C/R	Tgt/Cgt	1		HGNC:14362	YES	19.78	2.06901	0						0	0	63241	0	0	140137		0	0	2318	0.005376	1	186	1	0
NC_000012.12:g.40441937G>A	chr12	40441937	.	G	A	A	missense_variant	MODERATE	MUC19	ENSG00000205592	Transcript	ENST00000454784	protein_coding_LoF	3839	3839	G1280E	1280	G/E	gGg/gAg	1		HGNC:14362	YES	18.9	1.95262	0						0	0	63241	0	0	140137		0	0	2318	0.005376	1	186	1	0
NC_000012.12:g.40460309G>A	chr12	40460309	rs191493043	G	A	A	missense_variant	MODERATE	MUC19	ENSG00000205592	Transcript	ENST00000454784	protein_coding_LoF	5173	5173	V1725I	1725	V/I	Gtc/Atc	1		HGNC:14362	YES	0.012	-0.932273	0					rs191493043	0.003997	258	64548	0.003129	448	143172	rs191493043	17	0.005	3456	0.010753	2	186	2	0
NC_000012.12:g.40479180G>A	chr12	40479180	rs112646788	G	A	A	missense_variant	MODERATE	MUC19	ENSG00000205592	Transcript	ENST00000454784	protein_coding_LoF	6228	6228	M2076I	2076	M/I	atG/atA	1		HGNC:14362	YES	0.261	-0.336676	0					rs112646788	0.000108	7	64542	0.004332	620	143132		0	0	2318	0.005376	1	186	1	0
NC_000012.12:g.40479602T>C	chr12	40479602	rs559678403	T	C	C	missense_variant	MODERATE	MUC19	ENSG00000205592	Transcript	ENST00000454784	protein_coding_LoF	6650	6650	V2217A	2217	V/A	gTt/gCt	1		HGNC:14362	YES	0.278	-0.323497	0					rs559678403	3.1e-05	2	64468	7e-05	10	142928	rs559678403	3	0.003	958	0.010753	2	186	2	0
NC_000012.12:g.40479848C>A	chr12	40479848	rs113061029	C	A	A	missense_variant	MODERATE	MUC19	ENSG00000205592	Transcript	ENST00000454784	protein_coding_LoF	6896	6896	T2299K	2299	T/K	aCa/aAa	1		HGNC:14362	YES	1.187	-0.024886	0					rs113061029	0.001379	89	64534	0.000762	109	143072	chr12:40479848-40479848	1	0.001	958	0.005376	1	186	1	0
NC_000012.12:g.40480312G>A	chr12	40480312	.	G	A	A	missense_variant	MODERATE	MUC19	ENSG00000205592	Transcript	ENST00000454784	protein_coding_LoF	7360	7360	A2454T	2454	A/T	Gct/Act	1		HGNC:14362	YES	0.809	-0.105187	0					rs1025097539	1.5e-05	1	64570	7e-06	1	143250		0	0	2318	0.005376	1	186	1	0
NC_000012.12:g.40480451G>A	chr12	40480451	.	G	A	A	missense_variant	MODERATE	MUC19	ENSG00000205592	Transcript	ENST00000454784	protein_coding_LoF	7499	7499	G2500E	2500	G/E	gGa/gAa	1		HGNC:14362	YES	0.838	-0.097845	0					rs1052389489	9.3e-05	6	64542	4.9e-05	7	143186		0	0	2318	0.005376	1	186	1	0
NC_000012.12:g.40481845G>A	chr12	40481845	.	G	A	A	missense_variant	MODERATE	MUC19	ENSG00000205592	Transcript	ENST00000454784	protein_coding_LoF	8893	8893	A2965T	2965	A/T	Gca/Aca	1		HGNC:14362	YES	0.217	-0.375249	0					rs985204319	3.2e-05	2	61692	0.000277	38	137016		0	0	2318	0.005376	1	186	1	0
NC_000012.12:g.40483220T>A	chr12	40483220	rs144440388	T	A	A	missense_variant	MODERATE	MUC19	ENSG00000205592	Transcript	ENST00000454784	protein_coding_LoF	10268	10268	V3423E	3423	V/E	gTg/gAg	1		HGNC:14362	YES	0.088	-0.562216	0					rs144440388	0.001783	115	64512	0.001722	246	142842		0	0	2318	0.005376	1	186	1	0
NC_000012.12:g.40488664G>GGTGACAGAGACAATTGGACTATCAGCTGGA	chr12	40488664	.	G	GGTGACAGAGACAATTGGACTATCAGCTGGA	GTGACAGAGACAATTGGACTATCAGCTGGA	inframe_insertion	MODERATE	MUC19	ENSG00000205592	Transcript	ENST00000454784	protein_coding_LoF	15712-15713	15712-15713	G5238GDRDNWTISWS	5238	G/GDRDNWTISWS	ggt/gGTGACAGAGACAATTGGACTATCAGCTGGAgt	1		HGNC:14362	YES	1.262	-0.011952	0					chr12:40488665-40488665	0.000608	29	47662	0.000663	72	108616		0	0	2318	0.086022	16	186	0	8
NC_000012.12:g.40493980GAGCTGAAGGTGAAAGCAT>G	chr12	40493980	rs753539367	GAGCTGAAGGTGAAAGCAT	G		stop_lost&inframe_deletion	HIGH	MUC19	ENSG00000205592	Transcript	ENST00000454784	protein_coding_LoF	18388-18405	18388-18405	S*R*KH6130-6135-	6130-6135	S*R*KH/-	AGCTGAAGGTGAAAGCAT/-	1		HGNC:14362	YES	1.426	0.014075	0					rs753539367	0.001379	89	64560	0.000914	131	143290		0	0	2318	0.005376	1	186	1	0
NC_000012.12:g.40507004C>T	chr12	40507004	rs536871012	C	T	T	missense_variant&splice_region_variant	MODERATE	MUC19	ENSG00000205592	Transcript	ENST00000454784	protein_coding_LoF	19222	19222	H6408Y	6408	H/Y	Cac/Tac	1		HGNC:14362	YES	0.133	-0.475816	0					rs536871012	0.000991	64	64554	0.001166	167	143204	rs536871012	3	0.003	862	0.005376	1	186	1	0
NC_000012.12:g.40516104C>G	chr12	40516104	rs192073234	C	G	G	missense_variant	MODERATE	MUC19	ENSG00000205592	Transcript	ENST00000454784	protein_coding_LoF	20081	20081	T6694S	6694	T/S	aCc/aGc	1		HGNC:14362	YES	1.839	0.070346	0					rs192073234	0.001425	92	64572	0.001005	144	143296		0	0	2318	0.005376	1	186	1	0
NC_000012.12:g.40533236C>A	chr12	40533236	rs113500376	C	A	A	missense_variant	MODERATE	MUC19	ENSG00000205592	Transcript	ENST00000454784	protein_coding_LoF	21701	21701	T7234K	7234	T/K	aCa/aAa	1		HGNC:14362	YES	17.82	1.81225	0					rs113500376	0.000108	7	64540	0.004239	607	143178	chr12:40533236-40533236	1	0	3460	0.005376	1	186	1	0
NC_000012.12:g.40535941C>T	chr12	40535941	rs117275013	C	T	T	stop_gained	HIGH	MUC19	ENSG00000205592	Transcript	ENST00000454784	protein_coding_LoF	22024	22024	R7342*	7342	R/*	Cga/Tga	1		HGNC:14362	YES	33	4.84627	0					chr12:40535941-40535941	0.009809	633	64534	0.005894	844	143188	rs117275013	24	0.007	3344	0.021505	4	186	4	0
NC_000012.12:g.40536478G>C	chr12	40536478	.	G	C	C	missense_variant	MODERATE	MUC19	ENSG00000205592	Transcript	ENST00000454784	protein_coding_LoF	22081	22081	E7361Q	7361	E/Q	Gaa/Caa	1		HGNC:14362	YES	7.005	0.54874	0						0	0	63241	0	0	140137		0	0	2318	0.005376	1	186	1	0
NC_000012.12:g.40569785G>A	chr12	40569785	rs181674022	G	A	A	missense_variant	MODERATE	MUC19	ENSG00000205592	Transcript	ENST00000454784	protein_coding_LoF	24466	24466	E8156K	8156	E/K	Gaa/Aaa	1		HGNC:14362	YES	16.1	1.55713	0					rs181674022	0.000124	8	64572	0.004382	628	143308	chr12:40569785-40569785	1	0	3456	0.005376	1	186	1	0
NC_000013.11:g.102729654A>C	chr13	102729654	.	A	C	C	missense_variant	MODERATE	CCDC168	ENSG00000175820	Transcript	ENST00000322527	protein_coding	21183	21043	F7015V	7015	F/V	Ttt/Gtt	-1		HGNC:26851	YES	24.9	3.56421	0						0	0	64474	0	0	143017		0	0	3896	0.005376	1	186	1	0
NC_000013.11:g.102732357G>A	chr13	102732357	rs369149462	G	A	A	missense_variant	MODERATE	CCDC168	ENSG00000175820	Transcript	ENST00000322527	protein_coding	18480	18340	R6114C	6114	R/C	Cgt/Tgt	-1		HGNC:26851	YES	7.935	0.644133	0					rs369149462	6.2e-05	4	64514	3.5e-05	5	143070	chr13:102732357-102732357	4	0.001	3908	0.005376	1	186	1	0
NC_000013.11:g.102733869C>T	chr13	102733869	.	C	T	T	missense_variant	MODERATE	CCDC168	ENSG00000175820	Transcript	ENST00000322527	protein_coding	16968	16828	V5610I	5610	V/I	Gtt/Att	-1		HGNC:26851	YES	11.76	1.01108	0						0	0	64474	0	0	143017		0	0	3896	0.005376	1	186	1	0
NC_000013.11:g.102735080G>A	chr13	102735080	rs200433143	G	A	A	missense_variant	MODERATE	CCDC168	ENSG00000175820	Transcript	ENST00000322527	protein_coding	15757	15617	S5206F	5206	S/F	tCt/tTt	-1		HGNC:26851	YES	22	2.37069	0					rs200433143	0.001519	98	64514	0.000831	119	143160	chr13:102735080-102735080	4	0.001	3908	0.005376	1	186	1	0
NC_000013.11:g.102735731T>G	chr13	102735731	.	T	G	G	missense_variant	MODERATE	CCDC168	ENSG00000175820	Transcript	ENST00000322527	protein_coding	15106	14966	Y4989S	4989	Y/S	tAt/tCt	-1		HGNC:26851	YES	6.729	0.521619	0						0	0	64474	0	0	143017		0	0	3896	0.005376	1	186	1	0
NC_000013.11:g.102735834A>G	chr13	102735834	rs201437937	A	G	G	missense_variant	MODERATE	CCDC168	ENSG00000175820	Transcript	ENST00000322527	protein_coding	15003	14863	C4955R	4955	C/R	Tgt/Cgt	-1		HGNC:26851	YES	0.142	-0.4636	0					rs201437937	0.000186	12	64504	0.000196	28	143108	rs201437937	3	0.001	3908	0.005376	1	186	1	0
NC_000013.11:g.102736028C>T	chr13	102736028	rs151197307	C	T	T	missense_variant	MODERATE	CCDC168	ENSG00000175820	Transcript	ENST00000322527	protein_coding	14809	14669	G4890D	4890	G/D	gGc/gAc	-1		HGNC:26851	YES	0.005	-1.07297	0					rs151197307	0.003194	206	64506	0.001803	258	143102	chr13:102736028-102736028	16	0.004	3906	0.005376	1	186	1	0
NC_000013.11:g.102736350C>T	chr13	102736350	rs192069736	C	T	T	missense_variant	MODERATE	CCDC168	ENSG00000175820	Transcript	ENST00000322527	protein_coding	14487	14347	A4783T	4783	A/T	Gca/Aca	-1		HGNC:26851	YES	0.213	-0.378567	0					rs192069736	0.000372	24	64514	0.003032	434	143150	chr13:102736350-102736350	3	0.001	3908	0.005376	1	186	1	0
NC_000013.11:g.102736527G>A	chr13	102736527	rs183026632	G	A	A	missense_variant	MODERATE	CCDC168	ENSG00000175820	Transcript	ENST00000322527	protein_coding	14310	14170	P4724S	4724	P/S	Cca/Tca	-1		HGNC:26851	YES	2.138	0.105197	0					rs183026632	0.003209	207	64508	0.001949	279	143138	rs183026632	27	0.007	3908	0.005376	1	186	1	0
NC_000013.11:g.102737306A>G	chr13	102737306	rs201631674	A	G	G	missense_variant	MODERATE	CCDC168	ENSG00000175820	Transcript	ENST00000322527	protein_coding	13531	13391	L4464S	4464	L/S	tTg/tCg	-1		HGNC:26851	YES	1.034	-0.05387	0					rs201631674	0.00155	100	64510	0.000936	134	143112	chr13:102737306-102737306	3	0.001	3908	0.005376	1	186	1	0
NC_000013.11:g.102737972T>C	chr13	102737972	rs112442443	T	C	C	missense_variant	MODERATE	CCDC168	ENSG00000175820	Transcript	ENST00000322527	protein_coding	12865	12725	E4242G	4242	E/G	gAg/gGg	-1		HGNC:26851	YES	13.81	1.22245	0					chr13:102737972-102737972	0.009058	584	64472	0.005543	793	143056	chr13:102737972-102737972	36	0.009	3908	0.005376	1	186	1	0
NC_000013.11:g.102738841G>T	chr13	102738841	.	G	T	T	missense_variant	MODERATE	CCDC168	ENSG00000175820	Transcript	ENST00000322527	protein_coding	11996	11856	N3952K	3952	N/K	aaC/aaA	-1		HGNC:26851	YES	14.55	1.3229	0						0	0	64474	0	0	143017		0	0	3896	0.005376	1	186	1	0
NC_000013.11:g.102740391G>A	chr13	102740391	rs117074021	G	A	A	missense_variant	MODERATE	CCDC168	ENSG00000175820	Transcript	ENST00000322527	protein_coding	10446	10306	R3436W	3436	R/W	Cgg/Tgg	-1		HGNC:26851	YES	9.711	0.831576	0					rs117074021	0.008715	561	64372	0.005749	821	142802	rs117074021	25	0.006	3908	0.010753	2	186	2	0
NC_000013.11:g.102742194G>A	chr13	102742194	rs201710661	G	A	A	stop_gained	HIGH	CCDC168	ENSG00000175820	Transcript	ENST00000322527	protein_coding	8643	8503	Q2835*	2835	Q/*	Cag/Tag	-1		HGNC:26851	YES	34	5.72323	0	LC	END_TRUNC	PHYLOCSF_WEAK	PERCENTILE:0.400216511343312&GERP_DIST:-32608.6638914108&BP_DIST:12743&DIST_FROM_LAST_EXON:-8194&50_BP_RULE:FAIL&ANN_ORF:-145833&MAX_ORF:-145833	rs201710661	0.000885	57	64434	0.000441	63	142998		0	0	3896	0.005376	1	186	1	0
NC_000013.11:g.102743009T>G	chr13	102743009	rs41281660	T	G	G	missense_variant	MODERATE	CCDC168	ENSG00000175820	Transcript	ENST00000322527	protein_coding	7828	7688	K2563T	2563	K/T	aAa/aCa	-1		HGNC:26851	YES	7.174	0.565569	0					rs41281660	0.003382	218	64460	0.001964	281	143066	chr13:102743009-102743009	8	0.002	3816	0.005376	1	186	1	0
NC_000013.11:g.102743012T>A	chr13	102743012	.	T	A	A	missense_variant	MODERATE	CCDC168	ENSG00000175820	Transcript	ENST00000322527	protein_coding	7825	7685	Y2562F	2562	Y/F	tAc/tTc	-1		HGNC:26851	YES	13.22	1.14864	0						0	0	64474	0	0	143017		0	0	3896	0.005376	1	186	1	0
NC_000013.11:g.102743439G>C	chr13	102743439	rs202241150	G	C	C	missense_variant	MODERATE	CCDC168	ENSG00000175820	Transcript	ENST00000322527	protein_coding	7398	7258	L2420V	2420	L/V	Ctt/Gtt	-1		HGNC:26851	YES	0.971	-0.066897	0					rs202241150	0.001707	110	64446	0.000944	135	143068	chr13:102743439-102743439	2	0.001	3908	0.005376	1	186	1	0
NC_000013.11:g.102743895A>C	chr13	102743895	rs766453993	A	C	C	missense_variant	MODERATE	CCDC168	ENSG00000175820	Transcript	ENST00000322527	protein_coding	6942	6802	F2268V	2268	F/V	Ttc/Gtc	-1		HGNC:26851	YES	1.218	-0.019468	0					chr13:102743895-102743895	0.000837	54	64478	0.000482	69	143100	chr13:102743895-102743895	3	0.001	3908	0.005376	1	186	1	0
NC_000013.11:g.102744419C>T	chr13	102744419	rs78848803	C	T	T	missense_variant	MODERATE	CCDC168	ENSG00000175820	Transcript	ENST00000322527	protein_coding	6418	6278	R2093H	2093	R/H	cGt/cAt	-1		HGNC:26851	YES	0.562	-0.180504	0					chr13:102744419-102744419	4.7e-05	3	64466	0.002873	411	143042		0	0	3896	0.005376	1	186	1	0
NC_000013.11:g.102744681G>A	chr13	102744681	.	G	A	A	missense_variant	MODERATE	CCDC168	ENSG00000175820	Transcript	ENST00000322527	protein_coding	6156	6016	R2006C	2006	R/C	Cgt/Tgt	-1		HGNC:26851	YES	8.832	0.741194	0					chr13:102744681-102744681	0	0	64472	7e-06	1	143020		0	0	3896	0.005376	1	186	1	0
NC_000013.11:g.102745764C>T	chr13	102745764	.	C	T	T	missense_variant	MODERATE	CCDC168	ENSG00000175820	Transcript	ENST00000322527	protein_coding	5073	4933	E1645K	1645	E/K	Gaa/Aaa	-1		HGNC:26851	YES	11.16	0.963536	0						0	0	64474	0	0	143017		0	0	3896	0.005376	1	186	1	0
NC_000013.11:g.102747411G>T	chr13	102747411	rs143261898	G	T	T	missense_variant	MODERATE	CCDC168	ENSG00000175820	Transcript	ENST00000322527	protein_coding	3426	3286	P1096T	1096	P/T	Cca/Aca	-1		HGNC:26851	YES	4.309	0.30173	0					rs143261898	0.006884	444	64498	0.004615	660	143016	chr13:102747411-102747411	26	0.007	3908	0.005376	1	186	1	0
NC_000013.11:g.102750288A>G	chr13	102750288	rs183325459	A	G	G	missense_variant	MODERATE	CCDC168	ENSG00000175820	Transcript	ENST00000322527	protein_coding	549	409	W137R	137	W/R	Tgg/Cgg	-1		HGNC:26851	YES	0.018	-0.860306	0					rs183325459	0.000821	53	64576	0.000796	114	143300	rs183325459	25	0.006	3908	0.010753	2	186	2	0
NC_000011.10:g.6498331A>G	chr11	6498331	rs140872512	A	G	G	missense_variant	MODERATE	DNHD1	ENSG00000179532	Transcript	ENST00000254579	protein_coding	696	116	Q39R	39	Q/R	cAg/cGg	1		HGNC:26532	YES	8.631	0.719237	0					rs140872512	0.000883	57	64574	0.00083	119	143332	chr11:6498331-6498331	25	0.006	3962	0.016129	3	186	3	0
NC_000011.10:g.6498588G>C	chr11	6498588	rs146344849	G	C	C	missense_variant	MODERATE	DNHD1	ENSG00000179532	Transcript	ENST00000254579	protein_coding	953	373	D125H	125	D/H	Gac/Cac	1		HGNC:26532	YES	24.8	3.52305	0					rs146344849	0.000403	26	64574	0.000489	70	143290	chr11:6498588-6498588	7	0.002	3962	0.005376	1	186	1	0
NC_000011.10:g.6502902A>G	chr11	6502902	rs755618176	A	G	G	missense_variant	MODERATE	DNHD1	ENSG00000179532	Transcript	ENST00000254579	protein_coding	1476	896	N299S	299	N/S	aAt/aGt	1		HGNC:26532	YES	24.4	3.3899	0					chr11:6502902-6502902	3.1e-05	2	64572	2.1e-05	3	143302	chr11:6502902-6502902	1	0	3962	0.005376	1	186	1	0
NC_000011.10:g.6502904G>A	chr11	6502904	rs150283566	G	A	A	missense_variant	MODERATE	DNHD1	ENSG00000179532	Transcript	ENST00000254579	protein_coding	1478	898	V300M	300	V/M	Gtg/Atg	1		HGNC:26532	YES	24.7	3.48528	0					rs150283566	0.00553	357	64562	0.003539	507	143276	rs150283566	21	0.005	3962	0.005376	1	186	1	0
NC_000011.10:g.6511329A>G	chr11	6511329	rs139730836	A	G	G	missense_variant	MODERATE	DNHD1	ENSG00000179532	Transcript	ENST00000254579	protein_coding	1872	1292	Y431C	431	Y/C	tAt/tGt	1		HGNC:26532	YES	23.6	3.08201	0					rs139730836	0.000604	39	64576	0.000391	56	143336	chr11:6511329-6511329	2	0.001	3962	0.005376	1	186	1	0
NC_000011.10:g.6538412T>C	chr11	6538412	rs73407163	T	C	C	missense_variant	MODERATE	DNHD1	ENSG00000179532	Transcript	ENST00000254579	protein_coding	3608	3028	C1010R	1010	C/R	Tgt/Cgt	1		HGNC:26532	YES	20.1	2.1035	0					rs73407163	6.2e-05	4	64576	0.002358	338	143314		0	0	3700	0.005376	1	186	1	0
NC_000011.10:g.6546329T>C	chr11	6546329	.	T	C	C	missense_variant	MODERATE	DNHD1	ENSG00000179532	Transcript	ENST00000254579	protein_coding	5970	5390	V1797A	1797	V/A	gTg/gCg	1		HGNC:26532	YES	16.5	1.61972	0						0	0	64543	0	0	143184		0	0	3700	0.005376	1	186	1	0
NC_000011.10:g.6546556C>A	chr11	6546556	rs575635539	C	A	A	missense_variant	MODERATE	DNHD1	ENSG00000179532	Transcript	ENST00000254579	protein_coding	6197	5617	R1873S	1873	R/S	Cgc/Agc	1		HGNC:26532	YES	23.7	3.13122	0					chr11:6546556-6546556	1.5e-05	1	64560	0.001877	269	143288	rs575635539	1	0	3962	0.005376	1	186	1	0
NC_000011.10:g.6546596G>A	chr11	6546596	rs147597453	G	A	A	missense_variant	MODERATE	DNHD1	ENSG00000179532	Transcript	ENST00000254579	protein_coding	6237	5657	R1886Q	1886	R/Q	cGg/cAg	1		HGNC:26532	YES	9.926	0.852416	0					rs147597453	0.000139	9	64582	0.00642	920	143312	chr11:6546596-6546596	1	0	3962	0.005376	1	186	1	0
NC_000011.10:g.6546928G>A	chr11	6546928	rs779267836	G	A	A	missense_variant	MODERATE	DNHD1	ENSG00000179532	Transcript	ENST00000254579	protein_coding	6569	5989	G1997S	1997	G/S	Ggc/Agc	1		HGNC:26532	YES	26.1	3.85878	0					rs779267836	0.00017	11	64570	0.000154	22	143296	chr11:6546928-6546928	4	0.001	3962	0.005376	1	186	1	0
NC_000011.10:g.6547048A>G	chr11	6547048	rs146014217	A	G	G	missense_variant	MODERATE	DNHD1	ENSG00000179532	Transcript	ENST00000254579	protein_coding	6689	6109	S2037G	2037	S/G	Agc/Ggc	1		HGNC:26532	YES	19.98	2.09563	0					rs146014217	0.008829	570	64558	0.005569	798	143286	rs146014217	34	0.009	3962	0.005376	1	186	1	0
NC_000011.10:g.6547637G>A	chr11	6547637	rs148105430	G	A	A	missense_variant	MODERATE	DNHD1	ENSG00000179532	Transcript	ENST00000254579	protein_coding	7278	6698	R2233H	2233	R/H	cGc/cAc	1		HGNC:26532	YES	0.602	-0.166526	0					rs148105430	0.000232	15	64546	0.000147	21	143210		0	0	3700	0.005376	1	186	1	0
NC_000011.10:g.6548877AG>A	chr11	6548877	.	AG	A		frameshift_variant	HIGH	DNHD1	ENSG00000179532	Transcript	ENST00000254579	protein_coding	7912	7332	Q2444X	2444	Q/X	caG/ca	1		HGNC:26532	YES			0	HC			PERCENTILE:0.514093395035759&GERP_DIST:-3126.55053694248&BP_DIST:6911&DIST_FROM_LAST_EXON:6561&50_BP_RULE:PASS&ANN_ORF:585.714&MAX_ORF:585.714		0	0	64543	0	0	143184		0	0	3700	0.005376	1	186	1	0
NC_000011.10:g.6548880A>C	chr11	6548880	.	A	C	C	missense_variant	MODERATE	DNHD1	ENSG00000179532	Transcript	ENST00000254579	protein_coding	7914	7334	D2445A	2445	D/A	gAt/gCt	1		HGNC:26532	YES	19.31	2.00662	0						0	0	64543	0	0	143184		0	0	3700	0.005376	1	186	1	0
NC_000011.10:g.6556941G>A	chr11	6556941	rs563629513	G	A	A	missense_variant	MODERATE	DNHD1	ENSG00000179532	Transcript	ENST00000254579	protein_coding	8226	7646	R2549H	2549	R/H	cGt/cAt	1		HGNC:26532	YES	25.4	3.71027	0					rs563629513	3.1e-05	2	64580	0.000244	35	143328	rs563629513	23	0.006	3906	0.010753	2	186	2	0
NC_000011.10:g.6556958C>T	chr11	6556958	rs201647786	C	T	T	missense_variant	MODERATE	DNHD1	ENSG00000179532	Transcript	ENST00000254579	protein_coding	8243	7663	R2555W	2555	R/W	Cgg/Tgg	1		HGNC:26532	YES	23.1	2.83142	0					rs201647786	0.000201	13	64588	0.000167	24	143334	chr11:6556958-6556958	2	0.001	3908	0.005376	1	186	1	0
NC_000011.10:g.6557411C>A	chr11	6557411	rs192678564	C	A	A	missense_variant	MODERATE	DNHD1	ENSG00000179532	Transcript	ENST00000254579	protein_coding	8696	8116	P2706T	2706	P/T	Ccc/Acc	1		HGNC:26532	YES	18.29	1.87377	0					rs192678564	0.004849	313	64546	0.003235	463	143128	rs192678564	14	0.004	3908	0.010753	2	186	2	0
NC_000011.10:g.6557558C>T	chr11	6557558	rs111982303	C	T	T	missense_variant	MODERATE	DNHD1	ENSG00000179532	Transcript	ENST00000254579	protein_coding	8843	8263	P2755S	2755	P/S	Cca/Tca	1		HGNC:26532	YES	0.15	-0.451012	0					rs111982303	0.00632	408	64560	0.009624	1378	143180	rs111982303	21	0.005	3904	0.010753	2	186	2	0
NC_000011.10:g.6567324G>A	chr11	6567324	rs370031934	G	A	A	missense_variant	MODERATE	DNHD1	ENSG00000179532	Transcript	ENST00000254579	protein_coding	12395	11815	A3939T	3939	A/T	Gct/Act	1		HGNC:26532	YES	22.8	2.69583	0					rs370031934	0.000155	10	64582	0.000174	25	143348	chr11:6567324-6567324	3	0.001	3962	0.005376	1	186	1	0
NC_000011.10:g.6570990G>A	chr11	6570990	rs199857681	G	A	A	missense_variant	MODERATE	DNHD1	ENSG00000179532	Transcript	ENST00000254579	protein_coding	14058	13478	S4493N	4493	S/N	aGc/aAc	1		HGNC:26532	YES	8.392	0.693162	0					rs199857681	6.2e-05	4	64578	5.6e-05	8	143350	rs199857681	1	0	3962	0.005376	1	186	1	0
NC_000011.10:g.6571241C>T	chr11	6571241	rs139951286	C	T	T	missense_variant	MODERATE	DNHD1	ENSG00000179532	Transcript	ENST00000254579	protein_coding	14309	13729	P4577S	4577	P/S	Cca/Tca	1		HGNC:26532	YES	7.827	0.632712	0					rs139951286	0.002432	157	64558	0.001856	266	143316	rs139951286	4	0.001	3962	0.005376	1	186	1	0
NC_000009.12:g.130265969C>T	chr9	130265969	.	C	T	T	missense_variant	MODERATE	HMCN2	ENSG00000148357	Transcript	ENST00000683500	protein_coding	210	91	P31S	31	P/S	Ccc/Tcc	1		HGNC:21293	YES	3.185	0.205331	0						0	0	64550	0	0	143226		0	0	3059	0.005376	1	186	1	0
NC_000009.12:g.130299242C>A	chr9	130299242	rs782408012	C	A	A	missense_variant	MODERATE	HMCN2	ENSG00000148357	Transcript	ENST00000683500	protein_coding	1349	1230	N410K	410	N/K	aaC/aaA	1		HGNC:21293	YES	11.61	0.999215	0					rs782408012	0	0	64564	1.4e-05	2	143240		0	0	3059	0.005376	1	186	1	0
NC_000009.12:g.130306240G>A	chr9	130306240	rs557231040	G	A	A	missense_variant	MODERATE	HMCN2	ENSG00000148357	Transcript	ENST00000683500	protein_coding	2047	1928	R643H	643	R/H	cGt/cAt	1		HGNC:21293	YES	13.01	1.12556	0					rs557231040	0.002943	190	64558	0.001836	263	143218	chr9:130306240-130306240	14	0.004	3456	0.010753	2	186	2	0
NC_000009.12:g.130349110G>C	chr9	130349110	rs188063615	G	C	C	missense_variant	MODERATE	HMCN2	ENSG00000148357	Transcript	ENST00000683500	protein_coding	4401	4282	D1428H	1428	D/H	Gac/Cac	1		HGNC:21293	YES	22.9	2.71447	0					rs188063615	0.002091	135	64548	0.001368	196	143266	rs188063615	23	0.007	3460	0.010753	2	186	2	0
NC_000009.12:g.130352935A>G	chr9	130352935	.	A	G	G	missense_variant	MODERATE	HMCN2	ENSG00000148357	Transcript	ENST00000683500	protein_coding	4713	4594	T1532A	1532	T/A	Act/Gct	1		HGNC:21293	YES	16.96	1.68976	0						0	0	64550	0	0	143226		0	0	3059	0.005376	1	186	1	0
NC_000009.12:g.130354885G>A	chr9	130354885	rs147929126	G	A	A	missense_variant	MODERATE	HMCN2	ENSG00000148357	Transcript	ENST00000683500	protein_coding	5106	4987	E1663K	1663	E/K	Gag/Aag	1		HGNC:21293	YES	23.2	2.87574	0					chr9:130354885-130354885	0.005979	386	64562	0.005498	788	143322	rs147929126	30	0.009	3456	0.016129	3	186	3	0
NC_000009.12:g.130357972T>C	chr9	130357972	.	T	C	C	missense_variant	MODERATE	HMCN2	ENSG00000148357	Transcript	ENST00000683500	protein_coding	5683	5564	F1855S	1855	F/S	tTt/tCt	1		HGNC:21293	YES	9.492	0.809997	0						0	0	64550	0	0	143226		0	0	3059	0.005376	1	186	1	0
NC_000009.12:g.130365979C>G	chr9	130365979	.	C	G	G	missense_variant	MODERATE	HMCN2	ENSG00000148357	Transcript	ENST00000683500	protein_coding	6728	6609	I2203M	2203	I/M	atC/atG	1		HGNC:21293	YES	24.4	3.38679	0					rs887589090	0.000108	7	64562	6.3e-05	9	143314		0	0	3059	0.005376	1	186	1	0
NC_000009.12:g.130365995G>A	chr9	130365995	.	G	A	A	missense_variant&splice_region_variant	MODERATE	HMCN2	ENSG00000148357	Transcript	ENST00000683500	protein_coding	6744	6625	G2209S	2209	G/S	Ggt/Agt	1		HGNC:21293	YES	33	5.11895	0					rs1434991978	0	0	64538	1.4e-05	2	143280		0	0	3059	0.005376	1	186	1	0
NC_000009.12:g.130382282G>A	chr9	130382282	rs557186810	G	A	A	missense_variant	MODERATE	HMCN2	ENSG00000148357	Transcript	ENST00000683500	protein_coding	8649	8530	E2844K	2844	E/K	Gag/Aag	1		HGNC:21293	YES	20.4	2.13888	0					rs557186810	1.5e-05	1	64556	0.00081	116	143290		0	0	3059	0.005376	1	186	1	0
NC_000009.12:g.130391461A>T	chr9	130391461	rs73551739	A	T	T	missense_variant	MODERATE	HMCN2	ENSG00000148357	Transcript	ENST00000683500	protein_coding	9958	9839	D3280V	3280	D/V	gAc/gTc	1		HGNC:21293	YES	25.1	3.60601	0					rs73551739	6.2e-05	4	64538	0.00317	454	143230		0	0	3059	0.005376	1	186	1	0
NC_000009.12:g.130394002G>A	chr9	130394002	rs575973461	G	A	A	missense_variant	MODERATE	HMCN2	ENSG00000148357	Transcript	ENST00000683500	protein_coding	10614	10495	V3499I	3499	V/I	Gtc/Atc	1		HGNC:21293	YES	23.7	3.15135	0					rs575973461	0.00158	102	64552	0.00104	149	143262	rs575973461	6	0.002	3334	0.005376	1	186	1	0
NC_000009.12:g.130396288G>T	chr9	130396288	.	G	T	T	missense_variant	MODERATE	HMCN2	ENSG00000148357	Transcript	ENST00000683500	protein_coding	11292	11173	V3725F	3725	V/F	Gtc/Ttc	1		HGNC:21293	YES	9.817	0.841877	0					rs925275403	9.3e-05	6	64574	4.9e-05	7	143304		0	0	3059	0.005376	1	186	1	0
NC_000009.12:g.130402803G>A	chr9	130402803	rs561629937	G	A	A	missense_variant	MODERATE	HMCN2	ENSG00000148357	Transcript	ENST00000683500	protein_coding	11904	11785	G3929R	3929	G/R	Ggg/Agg	1		HGNC:21293	YES	2.615	0.153727	0					rs561629937	0.000124	8	64550	7.7e-05	11	143266	chr9:130402803-130402803	4	0.001	3450	0.005376	1	186	1	0
NC_000009.12:g.130403777G>A	chr9	130403777	rs542761640	G	A	A	missense_variant	MODERATE	HMCN2	ENSG00000148357	Transcript	ENST00000683500	protein_coding	12169	12050	R4017Q	4017	R/Q	cGg/cAg	1		HGNC:21293	YES	16.18	1.56986	0					rs542761640	9.3e-05	6	64568	5.6e-05	8	143304		0	0	3059	0.005376	1	186	1	0
NC_000009.12:g.130403807G>A	chr9	130403807	rs543054485	G	A	A	missense_variant	MODERATE	HMCN2	ENSG00000148357	Transcript	ENST00000683500	protein_coding	12199	12080	G4027E	4027	G/E	gGa/gAa	1		HGNC:21293	YES	25.5	3.72774	0					rs543054485	0.000108	7	64580	7.7e-05	11	143284		0	0	3059	0.005376	1	186	1	0
NC_000009.12:g.130407673G>A	chr9	130407673	rs117097880	G	A	A	missense_variant	MODERATE	HMCN2	ENSG00000148357	Transcript	ENST00000683500	protein_coding	12775	12656	R4219H	4219	R/H	cGc/cAc	1		HGNC:21293	YES	24	3.25649	0					rs117097880	0.004414	285	64566	0.00261	374	143318	chr9:130407673-130407673	6	0.002	3426	0.005376	1	186	1	0
NC_000009.12:g.130418919G>A	chr9	130418919	rs529187161	G	A	A	missense_variant	MODERATE	HMCN2	ENSG00000148357	Transcript	ENST00000683500	protein_coding	13228	13109	R4370Q	4370	R/Q	cGg/cAg	1		HGNC:21293	YES	10.31	0.888164	0					rs529187161	0.004646	300	64574	0.002937	421	143326	rs529187161	18	0.005	3456	0.005376	1	186	1	0
NC_000009.12:g.130425039G>A	chr9	130425039	rs747196145	G	A	A	missense_variant	MODERATE	HMCN2	ENSG00000148357	Transcript	ENST00000683500	protein_coding	13669	13550	R4517Q	4517	R/Q	cGg/cAg	1		HGNC:21293	YES	20.2	2.1181	0					rs747196145	3.1e-05	2	64566	3.5e-05	5	143318	chr9:130425039-130425039	1	0	3460	0.005376	1	186	1	0
NC_000009.12:g.130430490C>CCTCCTACCT	chr9	130430490	.	C	CCTCCTACCT	CTCCTACCT	inframe_insertion	MODERATE	HMCN2	ENSG00000148357	Transcript	ENST00000683500	protein_coding	14652-14653	14533-14534	P4845PPTS	4845	P/PPTS	ccc/cCTCCTACCTcc	1		HGNC:21293	YES	7.879	0.638197	0					rs1178719565	6.2e-05	4	64556	3.5e-05	5	143306		0	0	3059	0.005376	1	186	1	0
NC_000009.12:g.130430492CGG>C	chr9	130430492	.	CGG	C		frameshift_variant	HIGH	HMCN2	ENSG00000148357	Transcript	ENST00000683500	protein_coding	14655-14656	14536-14537	G4846X	4846	G/X	GGt/t	1		HGNC:21293	YES	24.8	3.53194	0	HC			PERCENTILE:0.953871391076116&GERP_DIST:-176.592787766457&BP_DIST:701&DIST_FROM_LAST_EXON:356&50_BP_RULE:PASS&PHYLOCSF_TOO_SHORT	rs1467329527	6.2e-05	4	64564	3.5e-05	5	143318		0	0	3059	0.005376	1	186	1	0
NC_000017.11:g.81438420G>A	chr17	81438420	rs75661873	G	A	A	missense_variant	MODERATE	BAHCC1	ENSG00000266074	Transcript	ENST00000675386	protein_coding	794	409	V137M	137	V/M	Gtg/Atg	1		HGNC:29279	YES	17.49	1.76596						chr17:81438420-81438420	0.007375	476	64542	0.005166	740	143240	rs75661873	15	0.004	3956	0.005376	1	186	1	0
NC_000017.11:g.81442340G>A	chr17	81442340	rs200635626	G	A	A	missense_variant	MODERATE	BAHCC1	ENSG00000266074	Transcript	ENST00000675386	protein_coding	1376	991	G331R	331	G/R	Ggg/Agg	1		HGNC:29279	YES	24.5	3.4228						chr17:81442340-81442340	0.008436	544	64486	0.005315	761	143192	rs200635626	35	0.009	3956	0.032258	6	186	6	0
NC_000017.11:g.81442400G>A	chr17	81442400	rs539825918	G	A	A	missense_variant	MODERATE	BAHCC1	ENSG00000266074	Transcript	ENST00000675386	protein_coding	1436	1051	A351T	351	A/T	Gcc/Acc	1		HGNC:29279	YES	0.016	-0.877657						rs539825918	0	0	64342	0.000161	23	142780		0	0	3665	0.005376	1	186	1	0
NC_000017.11:g.81443555G>A	chr17	81443555	rs781873015	G	A	A	missense_variant	MODERATE	BAHCC1	ENSG00000266074	Transcript	ENST00000675386	protein_coding	2591	2206	A736T	736	A/T	Gcc/Acc	1		HGNC:29279	YES	0.011	-0.933404						rs781873015	1.5e-05	1	64560	3.5e-05	5	143296		0	0	3665	0.005376	1	186	1	0
NC_000017.11:g.81443902G>T	chr17	81443902	rs149444621	G	T	T	missense_variant	MODERATE	BAHCC1	ENSG00000266074	Transcript	ENST00000675386	protein_coding	2694	2309	R770L	770	R/L	cGc/cTc	1		HGNC:29279	YES	24	3.25707						chr17:81443902-81443902	0.00573	370	64572	0.004193	601	143340	rs149444621	21	0.005	3956	0.010753	2	186	2	0
NC_000017.11:g.81445525G>A	chr17	81445525	rs376167216	G	A	A	missense_variant	MODERATE	BAHCC1	ENSG00000266074	Transcript	ENST00000675386	protein_coding	3392	3007	A1003T	1003	A/T	Gcc/Acc	1		HGNC:29279	YES	0.273	-0.327126						chr17:81445525-81445525	0.001268	80	63070	0.000763	106	138852	rs376167216	4	0.001	3956	0.005376	1	186	1	0
NC_000017.11:g.81445544C>G	chr17	81445544	.	C	G	G	missense_variant	MODERATE	BAHCC1	ENSG00000266074	Transcript	ENST00000675386	protein_coding	3411	3026	P1009R	1009	P/R	cCa/cGa	1		HGNC:29279	YES	19.03	1.97053						chr17:81445544-81445544	1.5e-05	1	64570	2.1e-05	3	143284		0	0	3665	0.005376	1	186	1	0
NC_000017.11:g.81447417G>A	chr17	81447417	rs199884694	G	A	A	missense_variant	MODERATE	BAHCC1	ENSG00000266074	Transcript	ENST00000675386	protein_coding	3930	3545	R1182Q	1182	R/Q	cGa/cAa	1		HGNC:29279	YES	0.042	-0.709268						rs199884694	0.005919	382	64542	0.003979	570	143266	rs199884694	22	0.006	3956	0.016129	3	186	3	0
NC_000017.11:g.81447538T>TGAGGAGGACGAGCTG	chr17	81447538	.	T	TGAGGAGGACGAGCTG	GAGGAGGACGAGCTG	inframe_insertion	MODERATE	BAHCC1	ENSG00000266074	Transcript	ENST00000675386	protein_coding	4051-4052	3666-3667	-1222-1223EEDEL	1222-1223	-/EEDEL	-/GAGGAGGACGAGCTG	1		HGNC:29279	YES	4.623	0.328854						chr17:81447539-81447539	1.6e-05	1	64488	2.1e-05	3	143130		0	0	3665	0.005376	1	186	1	0
NC_000017.11:g.81447639C>T	chr17	81447639	rs142418298	C	T	T	missense_variant	MODERATE	BAHCC1	ENSG00000266074	Transcript	ENST00000675386	protein_coding	4152	3767	A1256V	1256	A/V	gCg/gTg	1		HGNC:29279	YES	0.645	-0.152436						rs142418298	0.005501	355	64530	0.003498	501	143238	rs142418298	14	0.004	3958	0.021505	4	186	4	0
NC_000017.11:g.81460363G>A	chr17	81460363	rs34680524	G	A	A	missense_variant	MODERATE	BAHCC1	ENSG00000266074	Transcript	ENST00000675386	protein_coding	6377	5992	V1998I	1998	V/I	Gtc/Atc	1		HGNC:29279	YES	13.77	1.21674						rs34680524	0.009744	629	64552	0.007831	1122	143280	rs34680524	28	0.007	3958	0.005376	1	186	1	0
NC_000017.11:g.81461042G>A	chr17	81461042	rs199525294	G	A	A	missense_variant	MODERATE	BAHCC1	ENSG00000266074	Transcript	ENST00000675386	protein_coding	6764	6379	G2127S	2127	G/S	Ggc/Agc	1		HGNC:29279	YES	24.3	3.36409						rs199525294	0.000991	64	64572	0.000628	90	143322	chr17:81461042-81461042	5	0.001	3950	0.005376	1	186	1	0
NC_000017.11:g.81461757C>G	chr17	81461757	.	C	G	G	missense_variant	MODERATE	BAHCC1	ENSG00000266074	Transcript	ENST00000675386	protein_coding	7479	7094	P2365R	2365	P/R	cCc/cGc	1		HGNC:29279	YES	25.9	3.82326						rs1156321844	1.5e-05	1	64580	7e-06	1	143366		0	0	3665	0.005376	1	186	1	0
NC_000017.11:g.81463780G>A	chr17	81463780	rs375282374	G	A	A	missense_variant	MODERATE	BAHCC1	ENSG00000266074	Transcript	ENST00000675386	protein_coding	8175	7790	R2597H	2597	R/H	cGc/cAc	1		HGNC:29279	YES	27.6	4.08422						rs375282374	0.000108	7	64554	8.4e-05	12	143304		0	0	3665	0.005376	1	186	1	0
NC_000002.12:g.185753767A>G	chr2	185753767	rs9808218	A	G	G	missense_variant	MODERATE	FSIP2	ENSG00000188738	Transcript	ENST00000424728	protein_coding	1007	916	M306V	306	M/V	Atg/Gtg	1		HGNC:21675	YES	17.55	1.77504	0					rs9808218	0.000171	11	64214	0.007437	1061	142660	chr2:185753767-185753767	5	0.001	3450	0.010753	2	186	2	0
NC_000002.12:g.185789355G>A	chr2	185789355	rs79400482	G	A	A	missense_variant	MODERATE	FSIP2	ENSG00000188738	Transcript	ENST00000424728	protein_coding	2310	2219	R740H	740	R/H	cGt/cAt	1		HGNC:21675	YES	0.471	-0.216353	0					rs79400482	0.000996	64	64272	0.000736	105	142754	rs79400482	5	0.001	3450	0.005376	1	186	1	0
NC_000002.12:g.185789864A>G	chr2	185789864	.	A	G	G	missense_variant	MODERATE	FSIP2	ENSG00000188738	Transcript	ENST00000424728	protein_coding	2819	2728	N910D	910	N/D	Aat/Gat	1		HGNC:21675	YES	9.919	0.851732	0					rs1037308684	9.3e-05	6	64250	4.9e-05	7	142698		0	0	3606	0.005376	1	186	1	0
NC_000002.12:g.185790442A>G	chr2	185790442	.	A	G	G	missense_variant	MODERATE	FSIP2	ENSG00000188738	Transcript	ENST00000424728	protein_coding	3397	3306	I1102M	1102	I/M	atA/atG	1		HGNC:21675	YES	21.6	2.30152	0						0	0	64281	0	0	142649		0	0	3606	0.005376	1	186	1	0
NC_000002.12:g.185791197C>T	chr2	185791197	rs764209324	C	T	T	missense_variant	MODERATE	FSIP2	ENSG00000188738	Transcript	ENST00000424728	protein_coding	4152	4061	A1354V	1354	A/V	gCg/gTg	1		HGNC:21675	YES	1.541	0.03087	0					rs764209324	4.7e-05	3	64166	2.8e-05	4	142510		0	0	3606	0.005376	1	186	1	0
NC_000002.12:g.185791403C>T	chr2	185791403	rs200092968	C	T	T	missense_variant	MODERATE	FSIP2	ENSG00000188738	Transcript	ENST00000424728	protein_coding	4358	4267	H1423Y	1423	H/Y	Cat/Tat	1		HGNC:21675	YES	0.539	-0.189112	0					rs200092968	0.000794	51	64198	0.000484	69	142576	chr2:185791403-185791403	9	0.003	3450	0.005376	1	186	1	0
NC_000002.12:g.185792172T>G	chr2	185792172	rs375336474	T	G	G	missense_variant	MODERATE	FSIP2	ENSG00000188738	Transcript	ENST00000424728	protein_coding	5127	5036	L1679R	1679	L/R	cTt/cGt	1		HGNC:21675	YES	19.98	2.09559	0					rs375336474	3.1e-05	2	64262	1.4e-05	2	142638		0	0	3606	0.005376	1	186	1	0
NC_000002.12:g.185793210C>G	chr2	185793210	.	C	G	G	missense_variant	MODERATE	FSIP2	ENSG00000188738	Transcript	ENST00000424728	protein_coding	6165	6074	P2025R	2025	P/R	cCt/cGt	1		HGNC:21675	YES	9.982	0.857848	0					rs1240897924	0	0	64260	0.000119	17	142642		0	0	3606	0.005376	1	186	1	0
NC_000002.12:g.185794231TGACTTA>T	chr2	185794231	rs773666167	TGACTTA	T		inframe_deletion	MODERATE	FSIP2	ENSG00000188738	Transcript	ENST00000424728	protein_coding	7187-7192	7096-7101	DL2366-2367-	2366-2367	DL/-	GACTTA/-	1		HGNC:21675	YES	15.6	1.4791	0					rs773666167	3.1e-05	2	64382	4.9e-05	7	142892		0	0	3606	0.005376	1	186	1	0
NC_000002.12:g.185794539T>C	chr2	185794539	.	T	C	C	missense_variant	MODERATE	FSIP2	ENSG00000188738	Transcript	ENST00000424728	protein_coding	7494	7403	I2468T	2468	I/T	aTa/aCa	1		HGNC:21675	YES	22.3	2.46838	0						0	0	64281	0	0	142649		0	0	3606	0.005376	1	186	1	0
NC_000002.12:g.185796627T>C	chr2	185796627	.	T	C	C	missense_variant	MODERATE	FSIP2	ENSG00000188738	Transcript	ENST00000424728	protein_coding	9582	9491	M3164T	3164	M/T	aTg/aCg	1		HGNC:21675	YES	11.18	0.964603	0						0	0	64281	0	0	142649		0	0	3606	0.005376	1	186	1	0
NC_000002.12:g.185796900A>G	chr2	185796900	.	A	G	G	missense_variant	MODERATE	FSIP2	ENSG00000188738	Transcript	ENST00000424728	protein_coding	9855	9764	D3255G	3255	D/G	gAt/gGt	1		HGNC:21675	YES	7.599	0.608898	0					rs992558756	0	0	64436	4.9e-05	7	143008	chr2:185796900-185796900	3	0.001	3450	0.005376	1	186	1	0
NC_000002.12:g.185801637G>A	chr2	185801637	.	G	A	A	missense_variant	MODERATE	FSIP2	ENSG00000188738	Transcript	ENST00000424728	protein_coding	12422	12331	E4111K	4111	E/K	Gaa/Aaa	1		HGNC:21675	YES	23.1	2.83681	0						0	0	64281	0	0	142649		0	0	3606	0.005376	1	186	1	0
NC_000002.12:g.185802019G>A	chr2	185802019	rs144573167	G	A	A	missense_variant	MODERATE	FSIP2	ENSG00000188738	Transcript	ENST00000424728	protein_coding	12804	12713	R4238Q	4238	R/Q	cGa/cAa	1		HGNC:21675	YES	6.425	0.492413	0					rs144573167	0.000218	14	64188	0.000421	60	142470		0	0	3606	0.005376	1	186	1	0
NC_000002.12:g.185802373A>G	chr2	185802373	rs199555227	A	G	G	missense_variant	MODERATE	FSIP2	ENSG00000188738	Transcript	ENST00000424728	protein_coding	13158	13067	D4356G	4356	D/G	gAt/gGt	1		HGNC:21675	YES	16.28	1.58495	0					rs199555227	7.8e-05	5	64240	4.2e-05	6	142618		0	0	3606	0.005376	1	186	1	0
NC_000002.12:g.185802627C>G	chr2	185802627	rs749893589	C	G	G	missense_variant	MODERATE	FSIP2	ENSG00000188738	Transcript	ENST00000424728	protein_coding	13412	13321	Q4441E	4441	Q/E	Cag/Gag	1		HGNC:21675	YES	12.93	1.11619	0						0	0	64281	0	0	142649	chr2:185802627-185802627	1	0	3450	0.005376	1	186	1	0
NC_000002.12:g.185808588A>C	chr2	185808588	rs190235420	A	C	C	missense_variant	MODERATE	FSIP2	ENSG00000188738	Transcript	ENST00000424728	protein_coding	19373	19282	N6428H	6428	N/H	Aac/Cac	1		HGNC:21675	YES	5.146	0.374896	0					rs190235420	0.002481	160	64480	0.001579	226	143120	rs190235420	7	0.002	3962	0.005376	1	186	1	0
NC_000002.12:g.185808613A>G	chr2	185808613	.	A	G	G	missense_variant	MODERATE	FSIP2	ENSG00000188738	Transcript	ENST00000424728	protein_coding	19398	19307	N6436S	6436	N/S	aAc/aGc	1		HGNC:21675	YES	9.001	0.759556	0						0	0	64281	0	0	142649		0	0	3606	0.005376	1	186	1	0
NC_000002.12:g.185808804A>G	chr2	185808804	rs201482364	A	G	G	missense_variant	MODERATE	FSIP2	ENSG00000188738	Transcript	ENST00000424728	protein_coding	19589	19498	I6500V	6500	I/V	Att/Gtt	1		HGNC:21675	YES	2.017	0.091661	0					rs201482364	0.00372	240	64512	0.00218	312	143152	chr2:185808804-185808804	2	0.001	3962	0.010753	2	186	2	0
NC_000002.12:g.185808891C>A	chr2	185808891	rs148575803	C	A	A	missense_variant	MODERATE	FSIP2	ENSG00000188738	Transcript	ENST00000424728	protein_coding	19676	19585	P6529T	6529	P/T	Cca/Aca	1		HGNC:21675	YES	14.97	1.38293	0					rs148575803	0.002745	177	64484	0.0063	901	143008	chr2:185808891-185808891	6	0.002	3962	0.005376	1	186	1	0
NC_000002.12:g.185808901T>C	chr2	185808901	rs13428732	T	C	C	missense_variant	MODERATE	FSIP2	ENSG00000188738	Transcript	ENST00000424728	protein_coding	19686	19595	I6532T	6532	I/T	aTa/aCa	1		HGNC:21675	YES	23.3	2.95509	0					rs13428732	0.000155	10	64496	0.006568	940	143116	chr2:185808901-185808901	7	0.002	3962	0.010753	2	186	2	0
NC_000002.12:g.185813699G>A	chr2	185813699	rs376528278	G	A	A	missense_variant	MODERATE	FSIP2	ENSG00000188738	Transcript	ENST00000424728	protein_coding	20073	19982	R6661Q	6661	R/Q	cGa/cAa	1		HGNC:21675	YES	0.044	-0.697788	0					rs376528278	0	0	64506	2.8e-05	4	143094		0	0	3606	0.005376	1	186	1	0
NC_000002.12:g.185813993C>T	chr2	185813993	rs202177929	C	T	T	missense_variant	MODERATE	FSIP2	ENSG00000188738	Transcript	ENST00000424728	protein_coding	20367	20276	T6759M	6759	T/M	aCg/aTg	1		HGNC:21675	YES	0.014	-0.897143	0					rs202177929	0.000543	35	64512	0.000622	89	143102	chr2:185813993-185813993	4	0.001	3962	0.010753	2	186	2	0
NC_000014.9:g.70732629G>A	chr14	70732629	rs376380612	G	A	A	missense_variant	MODERATE	MAP3K9	ENSG00000006432	Transcript	ENST00000554752	protein_coding	3082	2740	R914W	914	R/W	Cgg/Tgg	-1		HGNC:6861	YES	27.2	4.02947	0.92					rs376380612	6.2e-05	4	64548	5.6e-05	8	143210	chr14:70732629-70732629	2	0.001	3962	0.010753	2	186	2	0
NC_000014.9:g.70809056GCCT>G	chr14	70809056	rs397840789	GCCT	G		inframe_deletion	MODERATE	MAP3K9	ENSG00000006432	Transcript	ENST00000554752	protein_coding	455-457	113-115	EA38-39A	38-39	EA/A	gAGGcg/gcg	-1		HGNC:6861	YES	12.36	1.06088	0.92					rs397840789	0.001836	116	63164	0.00262	364	138912		0	0	3959	0.107527	20	186	20	0
NC_000016.10:g.88715797G>C	chr16	88715797	rs202127176	G	C	C	missense_variant	MODERATE	PIEZO1	ENSG00000103335	Transcript	ENST00000301015	protein_coding	7630	7374	F2458L	2458	F/L	ttC/ttG	-1		HGNC:28993	YES	26.9	3.9864	0.54					rs202127176	0.002013	130	64580	0.001116	160	143338	chr16:88715797-88715797	1	0	3962	0.005376	1	186	1	0
NC_000016.10:g.88716825C>T	chr16	88716825	rs2290901	C	T	T	missense_variant	MODERATE	PIEZO1	ENSG00000103335	Transcript	ENST00000301015	protein_coding	6990	6734	R2245Q	2245	R/Q	cGg/cAg	-1		HGNC:28993	YES	5.837	0.437325	0.54					rs2290901	7.7e-05	5	64562	0.009852	1412	143322	chr16:88716825-88716825	1	0	3962	0.005376	1	186	1	0
NC_000016.10:g.88717210T>C	chr16	88717210	rs200506892	T	C	C	missense_variant&splice_region_variant	MODERATE	PIEZO1	ENSG00000103335	Transcript	ENST00000301015	protein_coding	6729	6473	K2158R	2158	K/R	aAa/aGa	-1		HGNC:28993	YES	15.68	1.49116	0.54					chr16:88717210-88717210	0.000697	45	64562	0.000349	50	143300	chr16:88717210-88717210	3	0.001	3962	0.005376	1	186	1	0
NC_000016.10:g.88720079C>T	chr16	88720079	rs564395221	C	T	T	missense_variant	MODERATE	PIEZO1	ENSG00000103335	Transcript	ENST00000301015	protein_coding	6410	6154	V2052I	2052	V/I	Gtc/Atc	-1		HGNC:28993	YES	22.9	2.75769	0.54					rs564395221	0.000341	22	64564	0.00023	33	143290		0	0	3674	0.005376	1	186	1	0
NC_000016.10:g.88720516G>A	chr16	88720516	rs756831593	G	A	A	missense_variant	MODERATE	PIEZO1	ENSG00000103335	Transcript	ENST00000301015	protein_coding	6074	5818	R1940W	1940	R/W	Cgg/Tgg	-1		HGNC:28993	YES	21.6	2.30324	0.54					rs756831593	0	0	64564	7e-06	1	143294	chr16:88720516-88720516	2	0.001	3962	0.005376	1	186	1	0
NC_000016.10:g.88721178C>T	chr16	88721178	rs757753448	C	T	T	missense_variant	MODERATE	PIEZO1	ENSG00000103335	Transcript	ENST00000301015	protein_coding	5912	5656	A1886T	1886	A/T	Gcg/Acg	-1		HGNC:28993	YES	3.16	0.203168	0.54					rs757753448	6.3e-05	4	63550	0.000141	20	141388		0	0	3674	0.005376	1	186	1	0
NC_000016.10:g.88721573G>C	chr16	88721573	.	G	C	C	missense_variant	MODERATE	PIEZO1	ENSG00000103335	Transcript	ENST00000301015	protein_coding	5624	5368	L1790V	1790	L/V	Ctc/Gtc	-1		HGNC:28993	YES	26.7	3.95405	0.54						0	0	63420	0	0	140781		0	0	3674	0.005376	1	186	1	0
NC_000016.10:g.88721656C>T	chr16	88721656	rs767483546	C	T	T	missense_variant	MODERATE	PIEZO1	ENSG00000103335	Transcript	ENST00000301015	protein_coding	5541	5285	R1762H	1762	R/H	cGc/cAc	-1		HGNC:28993	YES	26.7	3.95228	0.54					chr16:88721656-88721656	4.6e-05	3	64558	2.1e-05	3	143274	chr16:88721656-88721656	1	0	3962	0.005376	1	186	1	0
NC_000016.10:g.88722025G>A	chr16	88722025	rs561397138	G	A	A	missense_variant	MODERATE	PIEZO1	ENSG00000103335	Transcript	ENST00000301015	protein_coding	5253	4997	A1666V	1666	A/V	gCg/gTg	-1		HGNC:28993	YES	9.112	0.771337	0.54					chr16:88722025-88722025	0.001301	84	64580	0.00083	119	143336	chr16:88722025-88722025	5	0.001	3868	0.010753	2	186	2	0
NC_000016.10:g.88725622T>C	chr16	88725622	.	T	C	C	missense_variant	MODERATE	PIEZO1	ENSG00000103335	Transcript	ENST00000301015	protein_coding	4287	4031	E1344G	1344	E/G	gAg/gGg	-1		HGNC:28993	YES	26.8	3.98092	0.54						0	0	63420	0	0	140781		0	0	3674	0.005376	1	186	1	0
NC_000016.10:g.88726747C>T	chr16	88726747	rs185326407	C	T	T	missense_variant	MODERATE	PIEZO1	ENSG00000103335	Transcript	ENST00000301015	protein_coding	3923	3667	V1223I	1223	V/I	Gtc/Atc	-1		HGNC:28993	YES	19.91	2.08558	0.54					rs185326407	0.004712	304	64518	0.0029	415	143124	chr16:88726747-88726747	7	0.002	3962	0.005376	1	186	1	0
NC_000016.10:g.88727060A>G	chr16	88727060	rs550993341	A	G	G	missense_variant	MODERATE	PIEZO1	ENSG00000103335	Transcript	ENST00000301015	protein_coding	3690	3434	V1145A	1145	V/A	gTg/gCg	-1		HGNC:28993	YES	18.9	1.9535	0.54					rs550993341	0.000759	49	64550	0.000398	57	143292	rs550993341	5	0.001	3960	0.010753	2	186	2	0
NC_000016.10:g.88727064G>C	chr16	88727064	.	G	C	C	missense_variant	MODERATE	PIEZO1	ENSG00000103335	Transcript	ENST00000301015	protein_coding	3686	3430	P1144A	1144	P/A	Ccc/Gcc	-1		HGNC:28993	YES	22	2.37095	0.54					chr16:88727064-88727064	1.5e-05	1	64576	7e-06	1	143336		0	0	3674	0.005376	1	186	1	0
NC_000016.10:g.88732511G>T	chr16	88732511	rs201226914	G	T	T	missense_variant	MODERATE	PIEZO1	ENSG00000103335	Transcript	ENST00000301015	protein_coding	3071	2815	L939M	939	L/M	Ctg/Atg	-1		HGNC:28993	YES	20.7	2.18429	0.54					rs201226914	0.001936	125	64550	0.001068	153	143276	chr16:88732511-88732511	1	0	3962	0.005376	1	186	1	0
NC_000016.10:g.88732638C>T	chr16	88732638	rs752372837	C	T	T	missense_variant	MODERATE	PIEZO1	ENSG00000103335	Transcript	ENST00000301015	protein_coding	3015	2759	R920Q	920	R/Q	cGg/cAg	-1		HGNC:28993	YES	23.8	3.17575	0.54					rs752372837	0.000139	9	64562	0.000105	15	143312		0	0	3674	0.005376	1	186	1	0
NC_000016.10:g.88733964G>GTCC	chr16	88733964	rs770832408	G	GTCC	TCC	inframe_insertion	MODERATE	PIEZO1	ENSG00000103335	Transcript	ENST00000301015	protein_coding	2526-2527	2270-2271	D757ED	757	D/ED	gac/gaGGAc	-1		HGNC:28993	YES	0.918	-0.078633	0.54					chr16:88733965-88733965	0.005331	341	63960	0.008843	1256	142040		0	0	3674	0.010753	2	186	2	0
NC_000016.10:g.88734404A>T	chr16	88734404	rs534048899	A	T	T	missense_variant	MODERATE	PIEZO1	ENSG00000103335	Transcript	ENST00000301015	protein_coding	2388	2132	M711K	711	M/K	aTg/aAg	-1		HGNC:28993	YES	22.7	2.61512	0.54					chr16:88734404-88734404	0.000542	35	64584	0.000314	45	143334	chr16:88734404-88734404	2	0.001	3962	0.005376	1	186	1	0
NC_000016.10:g.88737956C>T	chr16	88737956	rs139099911	C	T	T	missense_variant	MODERATE	PIEZO1	ENSG00000103335	Transcript	ENST00000301015	protein_coding	1254	998	R333H	333	R/H	cGc/cAc	-1		HGNC:28993	YES	0.346	-0.278451	0.54					rs139099911	0.006815	440	64566	0.008309	1191	143344	rs139099911	32	0.008	3884	0.021505	4	186	4	0
NC_000016.10:g.88738004C>G	chr16	88738004	.	C	G	G	missense_variant	MODERATE	PIEZO1	ENSG00000103335	Transcript	ENST00000301015	protein_coding	1206	950	G317A	317	G/A	gGc/gCc	-1		HGNC:28993	YES	16.21	1.57419	0.54					rs868678918	6.2e-05	4	64578	0.000133	19	143338		0	0	3674	0.005376	1	186	1	0
NC_000016.10:g.88738035C>T	chr16	88738035	rs200651964	C	T	T	missense_variant	MODERATE	PIEZO1	ENSG00000103335	Transcript	ENST00000301015	protein_coding	1175	919	G307S	307	G/S	Ggc/Agc	-1		HGNC:28993	YES	4.323	0.302949	0.54					chr16:88738035-88738035	0.000217	14	64564	0.000174	25	143300	chr16:88738035-88738035	1	0	3898	0.005376	1	186	1	0
NC_000016.10:g.88738327C>T	chr16	88738327	rs115486714	C	T	T	missense_variant	MODERATE	PIEZO1	ENSG00000103335	Transcript	ENST00000301015	protein_coding	1004	748	V250I	250	V/I	Gtc/Atc	-1		HGNC:28993	YES	3.297	0.215107	0.54					chr16:88738327-88738327	0.000139	9	64578	0.008763	1256	143332	chr16:88738327-88738327	4	0.001	3898	0.005376	1	186	1	0
NC_000016.10:g.88742417T>G	chr16	88742417	rs758308856	T	G	G	missense_variant	MODERATE	PIEZO1	ENSG00000103335	Transcript	ENST00000301015	protein_coding	422	166	T56P	56	T/P	Aca/Cca	-1		HGNC:28993	YES	23.4	3.01649	0.54					rs758308856	0.000108	7	64554	5.6e-05	8	143280		0	0	3674	0.005376	1	186	1	0
NC_000016.10:g.81112178C>G	chr16	81112178	rs201664020	C	G	G	missense_variant	MODERATE	PKD1L2	ENSG00000166473	Transcript	ENST00000525539	protein_coding_LoF	6968	6968	W2323S	2323	W/S	tGg/tCg	-1		HGNC:21715	YES	21.5	2.29187	0					rs201664020	0.001828	118	64568	0.001277	183	143254	chr16:81112178-81112178	7	0.002	3962	0.005376	1	186	1	0
NC_000016.10:g.81112343G>A	chr16	81112343	rs140744469	G	A	A	missense_variant	MODERATE	PKD1L2	ENSG00000166473	Transcript	ENST00000525539	protein_coding_LoF	6803	6803	P2268L	2268	P/L	cCg/cTg	-1		HGNC:21715	YES	0.007	-1.01003	0					rs140744469	0	0	64578	2.8e-05	4	143248		0	0	3870	0.005376	1	186	1	0
NC_000016.10:g.81117508C>T	chr16	81117508	rs368546450	C	T	T	missense_variant	MODERATE	PKD1L2	ENSG00000166473	Transcript	ENST00000525539	protein_coding_LoF	6635	6635	R2212H	2212	R/H	cGt/cAt	-1		HGNC:21715	YES	19.8	2.07154	0					chr16:81117508-81117508	0.000558	36	64574	0.000349	50	143306	chr16:81117508-81117508	2	0.001	3962	0.005376	1	186	1	0
NC_000016.10:g.81121700C>T	chr16	81121700	rs75985298	C	T	T	missense_variant	MODERATE	PKD1L2	ENSG00000166473	Transcript	ENST00000525539	protein_coding_LoF	6497	6497	R2166H	2166	R/H	cGc/cAc	-1		HGNC:21715	YES	3.061	0.194518	0					chr16:81121700-81121700	0.002448	158	64536	0.007097	1016	143168	rs75985298	9	0.002	3934	0.005376	1	186	1	0
NC_000016.10:g.81128030C>A	chr16	81128030	rs77601908	C	A	A	missense_variant	MODERATE	PKD1L2	ENSG00000166473	Transcript	ENST00000525539	protein_coding_LoF	6080	6080	S2027I	2027	S/I	aGt/aTt	-1		HGNC:21715	YES	23.3	2.94384	0					rs77601908	0.005668	366	64578	0.003705	531	143328	chr16:81128030-81128030	27	0.007	3962	0.021505	4	186	4	0
NC_000016.10:g.81153997C>T	chr16	81153997	rs143576454	C	T	T	missense_variant	MODERATE	PKD1L2	ENSG00000166473	Transcript	ENST00000525539	protein_coding_LoF	4370	4370	R1457Q	1457	R/Q	cGg/cAg	-1		HGNC:21715	YES	25.9	3.82023	0					rs143576454	0.00017	11	64584	0.000195	28	143304	rs143576454	10	0.003	3938	0.005376	1	186	1	0
NC_000016.10:g.81154115C>T	chr16	81154115	rs186862686	C	T	T	missense_variant	MODERATE	PKD1L2	ENSG00000166473	Transcript	ENST00000525539	protein_coding_LoF	4252	4252	D1418N	1418	D/N	Gat/Aat	-1		HGNC:21715	YES	23.4	2.99109	0					rs186862686	0.001874	121	64584	0.001277	183	143320	chr16:81154115-81154115	1	0	3962	0.005376	1	186	1	0
NC_000016.10:g.81159638C>T	chr16	81159638	rs760558499	C	T	T	missense_variant	MODERATE	PKD1L2	ENSG00000166473	Transcript	ENST00000525539	protein_coding_LoF	3880	3880	D1294N	1294	D/N	Gac/Aac	-1		HGNC:21715	YES	8.571	0.712667	0					chr16:81159638-81159638	1.5e-05	1	64572	7e-06	1	143266		0	0	3870	0.005376	1	186	1	0
NC_000016.10:g.81163729G>C	chr16	81163729	rs776544334	G	C	C	missense_variant&splice_region_variant	MODERATE	PKD1L2	ENSG00000166473	Transcript	ENST00000525539	protein_coding_LoF	3348	3348	I1116M	1116	I/M	atC/atG	-1		HGNC:21715	YES	16.51	1.62203	0						0	0	64549	0	0	143161		0	0	3870	0.005376	1	186	1	0
NC_000016.10:g.81171031C>A	chr16	81171031	.	C	A	A	missense_variant	MODERATE	PKD1L2	ENSG00000166473	Transcript	ENST00000525539	protein_coding_LoF	2822	2822	G941V	941	G/V	gGc/gTc	-1		HGNC:21715	YES	13.04	1.12904	0						0	0	64549	0	0	143161		0	0	3870	0.005376	1	186	1	0
NC_000016.10:g.81177965T>C	chr16	81177965	rs143824762	T	C	C	missense_variant	MODERATE	PKD1L2	ENSG00000166473	Transcript	ENST00000525539	protein_coding_LoF	2279	2279	Y760C	760	Y/C	tAt/tGt	-1		HGNC:21715	YES	25.2	3.64771	0					rs143824762	0.004152	268	64546	0.003135	449	143244	rs143824762	17	0.004	3962	0.021505	4	186	4	0
NC_000016.10:g.81179654T>C	chr16	81179654	.	T	C	C	missense_variant	MODERATE	PKD1L2	ENSG00000166473	Transcript	ENST00000525539	protein_coding_LoF	2251	2251	R751G	751	R/G	Aga/Gga	-1		HGNC:21715	YES	20.7	2.17677	0						0	0	64549	0	0	143161		0	0	3870	0.005376	1	186	1	0
NC_000016.10:g.81185498C>G	chr16	81185498	rs114183450	C	G	G	missense_variant	MODERATE	PKD1L2	ENSG00000166473	Transcript	ENST00000525539	protein_coding_LoF	1991	1991	R664P	664	R/P	cGa/cCa	-1		HGNC:21715	YES	0.214	-0.377329	0					chr16:81185498-81185498	7.7e-05	5	64574	0.002428	348	143308	chr16:81185498-81185498	1	0	3938	0.005376	1	186	1	0
NC_000016.10:g.81199009G>T	chr16	81199009	rs200535438	G	T	T	missense_variant	MODERATE	PKD1L2	ENSG00000166473	Transcript	ENST00000525539	protein_coding_LoF	1196	1196	T399N	399	T/N	aCc/aAc	-1		HGNC:21715	YES	15.88	1.52165	0					rs200535438	0.001239	80	64578	0.000642	92	143264		0	0	3870	0.005376	1	186	1	0
NC_000016.10:g.81216314C>T	chr16	81216314	rs117142104	C	T	T	missense_variant	MODERATE	PKD1L2	ENSG00000166473	Transcript	ENST00000525539	protein_coding_LoF	394	394	G132R	132	G/R	Ggg/Agg	-1		HGNC:21715	YES	0.222	-0.369989	0					rs117142104	0.00319	206	64576	0.002533	363	143300	chr16:81216314-81216314	20	0.005	3962	0.005376	1	186	1	0
NC_000017.11:g.75592749G>A	chr17	75592749	.	G	A	A	missense_variant	MODERATE	MYO15B	ENSG00000266714	Transcript	ENST00000645453	protein_coding	3158	2900	G967E	967	G/E	gGg/gAg	1		HGNC:14083	YES	1.931	0.081559	0					rs987521384	0	0	64564	2.8e-05	4	143322		0	0	2044	0.005376	1	186	1	0
NC_000017.11:g.75601535G>A	chr17	75601535	.	G	A	A	missense_variant	MODERATE	MYO15B	ENSG00000266714	Transcript	ENST00000645453	protein_coding	3881	3623	R1208Q	1208	R/Q	cGa/cAa	1		HGNC:14083	YES	7.506	0.599333	0					chr17:75601535-75601535	3.1e-05	2	64586	2.8e-05	4	143336		0	0	2044	0.005376	1	186	1	0
NC_000017.11:g.75602903G>A	chr17	75602903	.	G	A	A	missense_variant	MODERATE	MYO15B	ENSG00000266714	Transcript	ENST00000645453	protein_coding	4061	3803	R1268H	1268	R/H	cGc/cAc	1		HGNC:14083	YES	23	2.7689	0					rs1471440068	3.1e-05	2	64566	2.1e-05	3	143312		0	0	2044	0.005376	1	186	1	0
NC_000017.11:g.75603254G>A	chr17	75603254	rs752416714	G	A	A	missense_variant	MODERATE	MYO15B	ENSG00000266714	Transcript	ENST00000645453	protein_coding	4216	3958	V1320M	1320	V/M	Gtg/Atg	1		HGNC:14083	YES	18.5	1.90199	0					rs752416714	6.2e-05	4	64584	5.6e-05	8	143356		0	0	2044	0.005376	1	186	1	0
NC_000017.11:g.75611943C>T	chr17	75611943	rs184248251	C	T	T	missense_variant	MODERATE	MYO15B	ENSG00000266714	Transcript	ENST00000645453	protein_coding	4820	4562	A1521V	1521	A/V	gCc/gTc	1		HGNC:14083	YES	8.649	0.721225	0					rs184248251	0.000883	57	64568	0.000593	85	143286	chr17:75611943-75611943	9	0.005	1674	0.005376	1	186	1	0
NC_000017.11:g.75614645C>T	chr17	75614645	rs754644564	C	T	T	missense_variant	MODERATE	MYO15B	ENSG00000266714	Transcript	ENST00000645453	protein_coding	5702	5444	P1815L	1815	P/L	cCa/cTa	1		HGNC:14083	YES	22.5	2.53913	0					rs754644564	0.001208	78	64564	0.001263	181	143312		0	0	2044	0.005376	1	186	1	0
NC_000017.11:g.75616380C>CAGG	chr17	75616380	.	C	CAGG	AGG	inframe_insertion	MODERATE	MYO15B	ENSG00000266714	Transcript	ENST00000645453	protein_coding	6436-6437	6178-6179	Q2060QE	2060	Q/QE	cag/cAGGag	1		HGNC:14083	YES	7.086	0.556774	0					chr17:75616381-75616381	0.002083	133	63836	0.004956	700	141256		0	0	2044	0.005376	1	186	1	0
NC_000017.11:g.75620529G>A	chr17	75620529	rs762217587	G	A	A	missense_variant	MODERATE	MYO15B	ENSG00000266714	Transcript	ENST00000645453	protein_coding	7876	7618	A2540T	2540	A/T	Gct/Act	1		HGNC:14083	YES	24.2	3.33784	0					rs762217587	0.000588	38	64574	0.000363	52	143288		0	0	2044	0.005376	1	186	1	0
NC_000017.11:g.75621145G>C	chr17	75621145	rs202034551	G	C	C	missense_variant	MODERATE	MYO15B	ENSG00000266714	Transcript	ENST00000645453	protein_coding	8098	7840	A2614P	2614	A/P	Gcc/Ccc	1		HGNC:14083	YES	25	3.59871	0					chr17:75621145-75621145	0.002028	131	64580	0.001235	177	143330	chr17:75621145-75621145	1	0.001	1674	0.005376	1	186	1	0
NC_000017.11:g.75622079A>G	chr17	75622079	rs201582683	A	G	G	missense_variant&splice_region_variant	MODERATE	MYO15B	ENSG00000266714	Transcript	ENST00000645453	protein_coding	8339	8081	K2694R	2694	K/R	aAg/aGg	1		HGNC:14083	YES	23.7	3.11425	0					rs201582683	0.00062	40	64568	0.000314	45	143324		0	0	2044	0.005376	1	186	1	0
NC_000017.11:g.75623806A>G	chr17	75623806	rs575697343	A	G	G	missense_variant	MODERATE	MYO15B	ENSG00000266714	Transcript	ENST00000645453	protein_coding	8366	8108	D2703G	2703	D/G	gAt/gGt	1		HGNC:14083	YES	32	4.55063	0					chr17:75623806-75623806	0.005424	350	64532	0.003004	430	143132	chr17:75623806-75623806	1	0.001	1674	0.005376	1	186	1	0
NC_000017.11:g.75624208GCA>G	chr17	75624208	rs777805171	GCA	G		frameshift_variant	HIGH	MYO15B	ENSG00000266714	Transcript	ENST00000645453	protein_coding	8565-8566	8307-8308	RT2769-2770RX	2769-2770	RT/RX	cgCAca/cgca	1		HGNC:14083	YES	27.1	4.01973	0	HC			PERCENTILE:0.894198686901302&GERP_DIST:-604.943513985537&BP_DIST:976&DIST_FROM_LAST_EXON:899&50_BP_RULE:PASS&PHYLOCSF_TOO_SHORT	rs777805171	1.5e-05	1	64552	3.5e-05	5	143228		0	0	2044	0.005376	1	186	1	0
NC_000017.11:g.75624589C>T	chr17	75624589	rs547975613	C	T	T	missense_variant	MODERATE	MYO15B	ENSG00000266714	Transcript	ENST00000645453	protein_coding	8750	8492	T2831M	2831	T/M	aCg/aTg	1		HGNC:14083	YES	7.642	0.613351	0					rs547975613	0.000108	7	64550	7e-05	10	143236	chr17:75624589-75624589	1	0.001	1674	0.005376	1	186	1	0
NC_000017.11:g.75624815G>T	chr17	75624815	rs190807072	G	T	T	missense_variant	MODERATE	MYO15B	ENSG00000266714	Transcript	ENST00000645453	protein_coding	8845	8587	V2863L	2863	V/L	Gtg/Ttg	1		HGNC:14083	YES	18.14	1.85439	0					chr17:75624815-75624815	0.000155	10	64562	0.000321	46	143280	chr17:75624815-75624815	1	0.001	1674	0.005376	1	186	1	0
NC_000017.11:g.75624890AC>A	chr17	75624890	rs565251228	AC	A		frameshift_variant	HIGH	MYO15B	ENSG00000266714	Transcript	ENST00000645453	protein_coding	8921	8663	T2888X	2888	T/X	aCc/ac	1		HGNC:14083	YES	23.4	2.98161	0	HC			PERCENTILE:0.932407706382521&GERP_DIST:-417.702470090985&BP_DIST:623&DIST_FROM_LAST_EXON:546&50_BP_RULE:PASS&PHYLOCSF_TOO_SHORT	rs565251228	0.002185	141	64526	0.001976	283	143196		0	0	2044	0.016129	3	186	3	0
NC_000017.11:g.75625141CAG>C	chr17	75625141	rs768308775	CAG	C		frameshift_variant	HIGH	MYO15B	ENSG00000266714	Transcript	ENST00000645453	protein_coding	8966-8967	8708-8709	Q2903X	2903	Q/X	cAG/c	1		HGNC:14083	YES	34	5.73545	0	HC			PERCENTILE:0.93735873425896&GERP_DIST:-411.736071923375&BP_DIST:579&DIST_FROM_LAST_EXON:502&50_BP_RULE:PASS&PHYLOCSF_TOO_SHORT	rs768308775	0.000124	8	64556	8.4e-05	12	143334		0	0	2044	0.005376	1	186	1	0
NC_000017.11:g.75626145CTGGAGGA>C	chr17	75626145	rs767832448	CTGGAGGA	C		frameshift_variant	HIGH	MYO15B	ENSG00000266714	Transcript	ENST00000645453	protein_coding	9389-9395	9131-9137	LEE3044-3046X	3044-3046	LEE/X	cTGGAGGAg/cg	1		HGNC:14083	YES	25.4	3.69062	0	HC			PERCENTILE:0.983424819718007&GERP_DIST:-90.5483257085085&BP_DIST:159&DIST_FROM_LAST_EXON:82&50_BP_RULE:PASS&PHYLOCSF_TOO_SHORT	rs767832448	0.000325	21	64576	0.00023	33	143346		0	0	2044	0.010753	2	186	2	0
NC_000013.11:g.21155150T>TCAGTTTTCTTTGTTGCTGACATCTCGGATGTTCTGTCCATGTTTAAGGAACCTTTTACTGGGTGGCA	chr13	21155150	.	T	TCAGTTTTCTTTGTTGCTGACATCTCGGATGTTCTGTCCATGTTTAAGGAACCTTTTACTGGGTGGCA	CAGTTTTCTTTGTTGCTGACATCTCGGATGTTCTGTCCATGTTTAAGGAACCTTTTACTGGGTGGCA	frameshift_variant&splice_region_variant	HIGH	SKA3	ENSG00000165480	Transcript	ENST00000314759	protein_coding	1313-1314	1238-1239	*413CATQ*KVP*TWTEHPRCQQQRKLX	413	*/CATQ*KVP*TWTEHPRCQQQRKLX	tga/tgTGCCACCCAGTAAAAGGTTCCTTAAACATGGACAGAACATCCGAGATGTCAGCAACAAAGAAAACTGa	-1		HGNC:20262	YES			0	HC			PERCENTILE:0.999192897497982&GERP_DIST:-2645.4724316597&BP_DIST:1555&DIST_FROM_LAST_EXON:1555&50_BP_RULE:PASS	chr13:21155151-21155151	0.001179	76	64460	0.001258	180	143056		0	0	3931	0.048387	9	186	9	0
NC_000013.11:g.21155150T>TCAGTTTTCTTTGTTGCTGACATCTCGGATGTTCTGTCCATGTTTAAGGAACCTTTTA	chr13	21155150	.	T	TCAGTTTTCTTTGTTGCTGACATCTCGGATGTTCTGTCCATGTTTAAGGAACCTTTTA	CAGTTTTCTTTGTTGCTGACATCTCGGATGTTCTGTCCATGTTTAAGGAACCTTTTA	inframe_insertion&splice_region_variant	MODERATE	SKA3	ENSG00000165480	Transcript	ENST00000314759	protein_coding	1313-1314	1238-1239	*413CKRFLKHGQNIRDVSNKEN*	413	*/CKRFLKHGQNIRDVSNKEN*	tga/tgTAAAAGGTTCCTTAAACATGGACAGAACATCCGAGATGTCAGCAACAAAGAAAACTGa	-1		HGNC:20262	YES			0					chr13:21155151-21155151	0.000589	38	64518	0.000545	78	143180		0	0	3931	0.005376	1	186	1	0
NC_000013.11:g.21155744C>A	chr13	21155744	rs142890023	C	A	A	missense_variant	MODERATE	SKA3	ENSG00000165480	Transcript	ENST00000314759	protein_coding	1262	1187	R396M	396	R/M	aGg/aTg	-1		HGNC:20262	YES	7.928	0.643388	0					rs142890023	0.002655	171	64418	0.002716	385	141770	chr13:21155744-21155744	12	0.003	3960	0.010753	2	186	2	0
NC_000013.11:g.21155806T>A	chr13	21155806	rs772203170	T	A	A	missense_variant	MODERATE	SKA3	ENSG00000165480	Transcript	ENST00000314759	protein_coding	1200	1125	L375F	375	L/F	ttA/ttT	-1		HGNC:20262	YES	23.5	3.02717	0					chr13:21155806-21155806	6.7e-05	2	29736	9.7e-05	6	61854	chr13:21155806-21155806	1	0	3962	0.005376	1	186	1	0
NC_000013.11:g.21155811G>A	chr13	21155811	rs773095342	G	A	A	missense_variant&splice_region_variant	MODERATE	SKA3	ENSG00000165480	Transcript	ENST00000314759	protein_coding	1195	1120	L374F	374	L/F	Ctt/Ttt	-1		HGNC:20262	YES	22.6	2.59276	0					chr13:21155811-21155811	9.1e-05	2	21900	4.3e-05	2	46402	chr13:21155811-21155811	1	0	3928	0.005376	1	186	1	0
NC_000013.11:g.21155812C>G	chr13	21155812	.	C	G	G	splice_acceptor_variant	HIGH	SKA3	ENSG00000165480	Transcript	ENST00000314759	protein_coding							-1		HGNC:20262	YES	33	5.13104	0	HC			INTRON_SIZE:2110	chr13:21155812-21155812	0	0	19280	0	0	41074		0	0	3931	0.005376	1	186	1	0
NC_000013.11:g.21158125C>CCAAAG	chr13	21158125	rs754879051	C	CCAAAG	CAAAG	frameshift_variant&splice_region_variant	HIGH	SKA3	ENSG00000165480	Transcript	ENST00000314759	protein_coding	990-991	915-916	-305-306LX	305-306	-/LX	-/CTTTG	-1		HGNC:20262	YES	26.4	3.90441	0	HC			PERCENTILE:0.738498789346247&GERP_DIST:-2838.68197307587&BP_DIST:1876&DIST_FROM_LAST_EXON:1876&50_BP_RULE:PASS	rs754879051	0.008643	556	64328	0.008272	1180	142644		0	0	3931	0.043011	8	186	8	0
NC_000013.11:g.21159988C>CACTTTTTTCCAACTGCTGGATGATGGGGCTGGGAGTGGCAAAAACATTATCATTGAGCCTGGATTCTG	chr13	21159988	.	C	CACTTTTTTCCAACTGCTGGATGATGGGGCTGGGAGTGGCAAAAACATTATCATTGAGCCTGGATTCTG	ACTTTTTTCCAACTGCTGGATGATGGGGCTGGGAGTGGCAAAAACATTATCATTGAGCCTGGATTCTG	splice_acceptor_variant	HIGH	SKA3	ENSG00000165480	Transcript	ENST00000314759	protein_coding							-1		HGNC:20262	YES			0	HC			INTRON_SIZE:1802	chr13:21159989-21159989	0.00014	9	64262	9.8e-05	14	142552		0	0	3931	0.021505	4	186	4	0
NC_000013.11:g.21159988C>CACTTTTTTCCAACTGCTGGATGATGGGGCTGGGAGTGGCAAAAACATTATCATTGAGCCTGGAT	chr13	21159988	.	C	CACTTTTTTCCAACTGCTGGATGATGGGGCTGGGAGTGGCAAAAACATTATCATTGAGCCTGGAT	ACTTTTTTCCAACTGCTGGATGATGGGGCTGGGAGTGGCAAAAACATTATCATTGAGCCTGGAT	splice_acceptor_variant	HIGH	SKA3	ENSG00000165480	Transcript	ENST00000314759	protein_coding							-1		HGNC:20262	YES			0	HC			INTRON_SIZE:1802	chr13:21159989-21159989	3.1e-05	2	64304	1.4e-05	2	142654		0	0	3931	0.010753	2	186	2	0
NC_000011.10:g.85724607TG>T	chr11	85724607	rs558558671	TG	T		frameshift_variant	HIGH	SYTL2	ENSG00000137501	Transcript	ENST00000359152	protein_coding	5327	4750	Q1584X	1584	Q/X	Cag/ag	-1		HGNC:15585	YES	2.567	0.149144	0	HC		PHYLOCSF_WEAK	PERCENTILE:0.706845238095238&GERP_DIST:5045.00615963265&BP_DIST:1958&DIST_FROM_LAST_EXON:1813&50_BP_RULE:PASS&ANN_ORF:-234.539&MAX_ORF:-234.539	rs558558671	0.000728	47	64576	0.000481	69	143316		0	0	2623	0.010753	2	186	2	0
NC_000011.10:g.85724845G>C	chr11	85724845	rs141429981	G	C	C	missense_variant	MODERATE	SYTL2	ENSG00000137501	Transcript	ENST00000359152	protein_coding	5090	4513	L1505V	1505	L/V	Ctg/Gtg	-1		HGNC:15585	YES	8.27	0.680007	0					rs141429981	0	0	64568	3.5e-05	5	143268		0	0	2623	0.005376	1	186	1	0
NC_000011.10:g.85725357G>A	chr11	85725357	rs147682106	G	A	A	missense_variant	MODERATE	SYTL2	ENSG00000137501	Transcript	ENST00000359152	protein_coding	4578	4001	P1334L	1334	P/L	cCc/cTc	-1		HGNC:15585	YES	6.174	0.468643	0					rs147682106	0.001549	100	64560	0.000942	135	143240	rs147682106	4	0.002	2008	0.010753	2	186	2	0
NC_000011.10:g.85726456T>C	chr11	85726456	rs72947495	T	C	C	missense_variant	MODERATE	SYTL2	ENSG00000137501	Transcript	ENST00000359152	protein_coding	3479	2902	M968V	968	M/V	Atg/Gtg	-1		HGNC:15585	YES	15.17	1.41242	0					rs72947495	0.008485	548	64582	0.005304	760	143298	rs72947495	14	0.007	2008	0.016129	3	186	3	0
NC_000011.10:g.85726823G>T	chr11	85726823	rs78415563	G	T	T	missense_variant	MODERATE	SYTL2	ENSG00000137501	Transcript	ENST00000359152	protein_coding	3112	2535	D845E	845	D/E	gaC/gaA	-1		HGNC:15585	YES	5.117	0.372329	0					rs78415563	0.009649	623	64564	0.006319	905	143226	rs78415563	8	0.005	1724	0.010753	2	186	2	0
NC_000011.10:g.85727145C>G	chr11	85727145	rs199940366	C	G	G	missense_variant	MODERATE	SYTL2	ENSG00000137501	Transcript	ENST00000359152	protein_coding	2790	2213	G738A	738	G/A	gGa/gCa	-1		HGNC:15585	YES	0.39	-0.254481	0					chr11:85727145-85727145	0.007559	488	64562	0.004641	665	143292	rs199940366	8	0.005	1724	0.010753	2	186	2	0
NC_000011.10:g.85727571C>T	chr11	85727571	rs146611021	C	T	T	missense_variant	MODERATE	SYTL2	ENSG00000137501	Transcript	ENST00000359152	protein_coding	2364	1787	G596E	596	G/E	gGa/gAa	-1		HGNC:15585	YES	3.67	0.247093	0					rs146611021	0.003067	198	64548	0.00192	275	143214	chr11:85727571-85727571	7	0.004	1724	0.010753	2	186	2	0
NC_000011.10:g.85727968C>A	chr11	85727968	rs777534918	C	A	A	splice_acceptor_variant	HIGH	SYTL2	ENSG00000137501	Transcript	ENST00000359152	protein_coding							-1		HGNC:15585	YES	26.1	3.86049	0	HC			INTRON_SIZE:5971		0	0	64535	0	0	143110		0	0	2623	0.005376	1	186	1	0
NC_000011.10:g.85734268A>G	chr11	85734268	rs138411966	A	G	G	missense_variant	MODERATE	SYTL2	ENSG00000137501	Transcript	ENST00000359152	protein_coding	1638	1061	V354A	354	V/A	gTa/gCa	-1		HGNC:15585	YES	17	1.69598	0					rs138411966	0.002339	151	64544	0.001375	197	143232	chr11:85734268-85734268	2	0.001	3962	0.005376	1	186	1	0
NC_000011.10:g.85734502C>G	chr11	85734502	.	C	G	G	missense_variant	MODERATE	SYTL2	ENSG00000137501	Transcript	ENST00000359152	protein_coding	1404	827	R276P	276	R/P	cGc/cCc	-1		HGNC:15585	YES	23.3	2.93651	0						0	0	64535	0	0	143110	chr11:85734502-85734502	1	0	3962	0.005376	1	186	1	0
NC_000011.10:g.85734502C>A	chr11	85734502	rs778754109	C	A	A	missense_variant	MODERATE	SYTL2	ENSG00000137501	Transcript	ENST00000359152	protein_coding	1404	827	R276L	276	R/L	cGc/cTc	-1		HGNC:15585	YES	22.9	2.75272	0					chr11:85734502-85734502	0	0	64562	7e-06	1	143288		0	0	2623	0.005376	1	186	1	0
NC_000011.10:g.85734605T>C	chr11	85734605	rs150613443	T	C	C	missense_variant	MODERATE	SYTL2	ENSG00000137501	Transcript	ENST00000359152	protein_coding	1301	724	I242V	242	I/V	Atc/Gtc	-1		HGNC:15585	YES	0.437	-0.23126	0					chr11:85734605-85734605	1.5e-05	1	64570	7e-06	1	143310		0	0	2623	0.005376	1	186	1	0
NC_000016.10:g.4571571C>A	chr16	4571571	rs767903079	C	A	A	missense_variant	MODERATE	C16orf96	ENSG00000205832	Transcript	ENST00000444310	protein_coding	581	431	T144N	144	T/N	aCc/aAc	1		HGNC:40031	YES	17.76	1.80435	0.07					chr16:4571571-4571571	0	0	64588	1.4e-05	2	143338		0	0	3907	0.005376	1	186	1	0
NC_000016.10:g.4574976C>T	chr16	4574976	rs62037460	C	T	T	missense_variant	MODERATE	C16orf96	ENSG00000205832	Transcript	ENST00000444310	protein_coding	761	611	S204F	204	S/F	tCt/tTt	1		HGNC:40031	YES	16.86	1.67507	0.07					rs62037460	0.000403	26	64588	0.000384	55	143344	chr16:4574976-4574976	3	0.001	3962	0.005376	1	186	1	0
NC_000016.10:g.4575496A>AGCTGGG	chr16	4575496	.	A	AGCTGGG	GCTGGG	inframe_insertion	MODERATE	C16orf96	ENSG00000205832	Transcript	ENST00000444310	protein_coding	1166-1167	1016-1017	E339ELG	339	E/ELG	gag/gaGCTGGGg	1		HGNC:40031	YES	2.413	0.134015	0.07					rs1296914995	0	0	64546	1.4e-05	2	143222		0	0	3907	0.005376	1	186	1	0
NC_000016.10:g.4575930C>T	chr16	4575930	rs185475621	C	T	T	missense_variant	MODERATE	C16orf96	ENSG00000205832	Transcript	ENST00000444310	protein_coding	1600	1450	R484C	484	R/C	Cgc/Tgc	1		HGNC:40031	YES	12.4	1.06401	0.07					rs185475621	0.009577	618	64532	0.00745	1067	143220	rs185475621	31	0.008	3814	0.032258	6	186	6	0
NC_000016.10:g.4576168G>A	chr16	4576168	rs148700678	G	A	A	missense_variant	MODERATE	C16orf96	ENSG00000205832	Transcript	ENST00000444310	protein_coding	1838	1688	R563Q	563	R/Q	cGg/cAg	1		HGNC:40031	YES	5.584	0.414195	0.07					rs148700678	0.002338	151	64584	0.001507	216	143344	chr16:4576168-4576168	19	0.005	3908	0.005376	1	186	1	0
NC_000016.10:g.4576218G>A	chr16	4576218	rs192982572	G	A	A	missense_variant	MODERATE	C16orf96	ENSG00000205832	Transcript	ENST00000444310	protein_coding	1888	1738	A580T	580	A/T	Gct/Act	1		HGNC:40031	YES	16.04	1.54785	0.07					rs192982572	9.3e-05	6	64580	0.004766	683	143312	chr16:4576218-4576218	2	0.001	3908	0.005376	1	186	1	0
NC_000016.10:g.4594481G>A	chr16	4594481	rs142136567	G	A	A	missense_variant	MODERATE	C16orf96	ENSG00000205832	Transcript	ENST00000444310	protein_coding	3148	2998	G1000R	1000	G/R	Ggg/Agg	1		HGNC:40031	YES	25.4	3.70474	0.07					rs142136567	0.005591	361	64570	0.003685	528	143298	rs142136567	20	0.005	3908	0.021505	4	186	4	0
NC_000016.10:g.4594785G>A	chr16	4594785	rs139667175	G	A	A	missense_variant	MODERATE	C16orf96	ENSG00000205832	Transcript	ENST00000444310	protein_coding	3259	3109	V1037I	1037	V/I	Gtc/Atc	1		HGNC:40031	YES	0.004	-1.09029	0.07					rs139667175	0.007543	487	64566	0.004794	687	143302	chr16:4594785-4594785	24	0.006	3908	0.010753	2	186	2	0
NC_000016.10:g.4599352G>A	chr16	4599352	rs371497834	G	A	A	missense_variant	MODERATE	C16orf96	ENSG00000205832	Transcript	ENST00000444310	protein_coding	3346	3196	A1066T	1066	A/T	Gcc/Acc	1		HGNC:40031	YES	1.368	0.005217	0.07					rs371497834	0.000139	9	64566	9.1e-05	13	143224	chr16:4599352-4599352	1	0	3908	0.005376	1	186	1	0
NC_000016.10:g.1153877G>T	chr16	1153877	.	G	T	T	missense_variant	MODERATE	CACNA1H	ENSG00000196557	Transcript	ENST00000348261	protein_coding	523	140	G47V	47	G/V	gGc/gTc	1		HGNC:1395	YES	12.76	1.0983	0.76						0	0	64506	0	0	143102		0	0	4010	0.005376	1	186	1	0
NC_000016.10:g.1195509G>C	chr16	1195509	rs60593994	G	C	C	missense_variant	MODERATE	CACNA1H	ENSG00000196557	Transcript	ENST00000348261	protein_coding	872	489	Q163H	163	Q/H	caG/caC	1		HGNC:1395	YES	23	2.80449	0.76					rs60593994	0.004277	276	64536	0.003428	491	143236	rs60593994	13	0.003	4074	0.010753	2	186	2	0
NC_000016.10:g.1200333G>A	chr16	1200333	rs371605781	G	A	A	missense_variant	MODERATE	CACNA1H	ENSG00000196557	Transcript	ENST00000348261	protein_coding	1264	881	R294H	294	R/H	cGc/cAc	1		HGNC:1395	YES	16.08	1.55434	0.76					rs371605781	1.5e-05	1	64580	3.5e-05	5	143310		0	0	4010	0.005376	1	186	1	0
NC_000016.10:g.1202294C>T	chr16	1202294	rs368976749	C	T	T	missense_variant	MODERATE	CACNA1H	ENSG00000196557	Transcript	ENST00000348261	protein_coding	2227	1844	T615M	615	T/M	aCg/aTg	1		HGNC:1395	YES	24.7	3.4952	0.76					chr16:1202294-1202294	0.000573	37	64572	0.00037	53	143342		0	0	4010	0.005376	1	186	1	0
NC_000016.10:g.1206126G>A	chr16	1206126	rs58173258	G	A	A	missense_variant	MODERATE	CACNA1H	ENSG00000196557	Transcript	ENST00000348261	protein_coding	3009	2626	A876T	876	A/T	Gcg/Acg	1		HGNC:1395	YES	24.3	3.38031	0.76					rs58173258	0.00175	113	64566	0.001653	237	143344	chr16:1206126-1206126	24	0.006	4074	0.016129	3	186	3	0
NC_000016.10:g.1208141G>A	chr16	1208141	rs748648178	G	A	A	missense_variant	MODERATE	CACNA1H	ENSG00000196557	Transcript	ENST00000348261	protein_coding	3666	3283	D1095N	1095	D/N	Gat/Aat	1		HGNC:1395	YES	24.8	3.52323	0.76					rs748648178	6.2e-05	4	64542	0.000112	16	143186		0	0	4010	0.005376	1	186	1	0
NC_000016.10:g.1208220C>T	chr16	1208220	rs200832286	C	T	T	missense_variant&splice_region_variant	MODERATE	CACNA1H	ENSG00000196557	Transcript	ENST00000348261	protein_coding	3745	3362	P1121L	1121	P/L	cCg/cTg	1		HGNC:1395	YES	13.51	1.18441	0.76					chr16:1208220-1208220	0.000279	18	64570	0.000572	82	143276		0	0	4010	0.005376	1	186	1	0
NC_000016.10:g.1210082G>T	chr16	1210082	rs200228767	G	T	T	missense_variant	MODERATE	CACNA1H	ENSG00000196557	Transcript	ENST00000348261	protein_coding	4175	3792	Q1264H	1264	Q/H	caG/caT	1		HGNC:1395	YES	20.7	2.17784	0.76					chr16:1210082-1210082	0.000666	43	64562	0.000509	73	143312	rs200228767	16	0.004	4074	0.016129	3	186	3	0
NC_000016.10:g.1210944G>A	chr16	1210944	.	G	A	A	missense_variant	MODERATE	CACNA1H	ENSG00000196557	Transcript	ENST00000348261	protein_coding	4579	4196	R1399H	1399	R/H	cGt/cAt	1		HGNC:1395	YES	29.8	4.32082	0.76						0	0	64506	0	0	143102		0	0	4010	0.005376	1	186	1	0
NC_000016.10:g.1212093C>T	chr16	1212093	rs199693105	C	T	T	missense_variant	MODERATE	CACNA1H	ENSG00000196557	Transcript	ENST00000348261	protein_coding	5097	4714	R1572W	1572	R/W	Cgg/Tgg	1		HGNC:1395	YES	25.8	3.79481	0.76					rs199693105	7.7e-05	5	64562	0.000272	39	143294		0	0	4010	0.005376	1	186	1	0
NC_000016.10:g.1212120C>G	chr16	1212120	rs755918582	C	G	G	missense_variant	MODERATE	CACNA1H	ENSG00000196557	Transcript	ENST00000348261	protein_coding	5124	4741	L1581V	1581	L/V	Cta/Gta	1		HGNC:1395	YES	20.8	2.19656	0.76					chr16:1212120-1212120	4.6e-05	3	64556	0.0003	43	143292	chr16:1212120-1212120	2	0	4048	0.005376	1	186	1	0
NC_000016.10:g.1213855A>C	chr16	1213855	rs769175169	A	C	C	missense_variant	MODERATE	CACNA1H	ENSG00000196557	Transcript	ENST00000348261	protein_coding	5236	4853	Y1618S	1618	Y/S	tAt/tCt	1		HGNC:1395	YES	25	3.5945	0.76					rs769175169	3.1e-05	2	64526	4.2e-05	6	143210	chr16:1213855-1213855	3	0.001	4074	0.005376	1	186	1	0
NC_000016.10:g.1215315G>A	chr16	1215315	rs148651456	G	A	A	missense_variant	MODERATE	CACNA1H	ENSG00000196557	Transcript	ENST00000348261	protein_coding	5496	5113	A1705T	1705	A/T	Gcc/Acc	1		HGNC:1395	YES	25	3.60244	0.76					rs148651456	0.008642	558	64570	0.005848	838	143308	rs148651456	31	0.008	4072	0.010753	2	186	0	1
NC_000016.10:g.1220213C>G	chr16	1220213	rs371550084	C	G	G	missense_variant	MODERATE	CACNA1H	ENSG00000196557	Transcript	ENST00000348261	protein_coding	6664	6281	S2094W	2094	S/W	tCg/tGg	1		HGNC:1395	YES	16.86	1.67502	0.76					chr16:1220213-1220213	0	0	64550	5.6e-05	8	143314		0	0	4010	0.005376	1	186	1	0
NC_000016.10:g.1220392T>A	chr16	1220392	rs767461657	T	A	A	missense_variant	MODERATE	CACNA1H	ENSG00000196557	Transcript	ENST00000348261	protein_coding	6843	6460	W2154R	2154	W/R	Tgg/Agg	1		HGNC:1395	YES	6.044	0.456573	0.76					rs767461657	7.7e-05	5	64522	0.000161	23	143216	chr16:1220392-1220392	3	0.001	4066	0.005376	1	186	1	0
NC_000001.11:g.200560808C>T	chr1	200560808	.	C	T	T	missense_variant	MODERATE	KIF14	ENSG00000118193	Transcript	ENST00000367350	protein_coding	4600	4144	V1382I	1382	V/I	Gta/Ata	-1		HGNC:19181	YES	3.446	0.227928	0					rs1161374743	1.5e-05	1	64576	7e-06	1	143326		0	0	3950	0.005376	1	186	1	0
NC_000001.11:g.200565083G>C	chr1	200565083	rs758114929	G	C	C	missense_variant	MODERATE	KIF14	ENSG00000118193	Transcript	ENST00000367350	protein_coding	4513	4057	Q1353E	1353	Q/E	Cag/Gag	-1		HGNC:19181	YES	25.7	3.77476	0					rs758114929	1.5e-05	1	64568	2.1e-05	3	143278	chr1:200565083-200565083	2	0.001	3962	0.005376	1	186	1	0
NC_000001.11:g.200565469G>T	chr1	200565469	rs773386824	G	T	T	missense_variant	MODERATE	KIF14	ENSG00000118193	Transcript	ENST00000367350	protein_coding	4318	3862	Q1288K	1288	Q/K	Caa/Aaa	-1		HGNC:19181	YES	19.89	2.08367	0					rs773386824	1.5e-05	1	64556	3.5e-05	5	143264		0	0	3950	0.005376	1	186	1	0
NC_000001.11:g.200565523T>G	chr1	200565523	rs75449932	T	G	G	missense_variant	MODERATE	KIF14	ENSG00000118193	Transcript	ENST00000367350	protein_coding	4264	3808	S1270R	1270	S/R	Agt/Cgt	-1		HGNC:19181	YES	21.2	2.24304	0					rs75449932	0.007588	490	64572	0.004968	712	143306	chr1:200565523-200565523	9	0.002	3962	0.005376	1	186	1	0
NC_000001.11:g.200600455C>T	chr1	200600455	rs114276164	C	T	T	missense_variant	MODERATE	KIF14	ENSG00000118193	Transcript	ENST00000367350	protein_coding	2657	2201	R734Q	734	R/Q	cGg/cAg	-1		HGNC:19181	YES	8.012	0.652261	0					rs114276164	0.000434	28	64560	0.007165	1026	143196	rs114276164	11	0.003	3962	0.016129	3	186	3	0
NC_000001.11:g.200605295C>T	chr1	200605295	rs144936292	C	T	T	missense_variant	MODERATE	KIF14	ENSG00000118193	Transcript	ENST00000367350	protein_coding	2190	1734	M578I	578	M/I	atG/atA	-1		HGNC:19181	YES	24.7	3.494	0					chr1:200605295-200605295	0.000388	25	64400	0.008689	1238	142482	rs144936292	11	0.003	3844	0.010753	2	186	2	0
NC_000001.11:g.200605371T>C	chr1	200605371	rs144267058	T	C	C	missense_variant	MODERATE	KIF14	ENSG00000118193	Transcript	ENST00000367350	protein_coding	2114	1658	N553S	553	N/S	aAt/aGt	-1		HGNC:19181	YES	23.5	3.03702	0					rs144267058	0.002307	149	64588	0.001612	231	143336	rs144267058	23	0.006	3960	0.021505	4	186	4	0
NC_000001.11:g.200617637C>T	chr1	200617637	rs77828651	C	T	T	missense_variant	MODERATE	KIF14	ENSG00000118193	Transcript	ENST00000367350	protein_coding	1543	1087	V363I	363	V/I	Gta/Ata	-1		HGNC:19181	YES	18.45	1.89556	0					rs77828651	0.003561	230	64584	0.002539	364	143338	rs77828651	22	0.006	3962	0.010753	2	186	2	0
NC_000001.11:g.200617783T>C	chr1	200617783	rs112722057	T	C	C	missense_variant	MODERATE	KIF14	ENSG00000118193	Transcript	ENST00000367350	protein_coding	1397	941	K314R	314	K/R	aAa/aGa	-1		HGNC:19181	YES	8.073	0.658863	0					rs112722057	0.000294	19	64580	0.003733	535	143322	chr1:200617783-200617783	3	0.001	3962	0.005376	1	186	1	0
NC_000001.11:g.200618378C>T	chr1	200618378	rs141768593	C	T	T	missense_variant	MODERATE	KIF14	ENSG00000118193	Transcript	ENST00000367350	protein_coding	802	346	E116K	116	E/K	Gaa/Aaa	-1		HGNC:19181	YES	19.88	2.08194	0					rs141768593	0.002416	156	64578	0.001249	179	143258	rs141768593	3	0.001	3962	0.005376	1	186	1	0
NC_000001.11:g.200618552C>G	chr1	200618552	rs138352315	C	G	G	missense_variant	MODERATE	KIF14	ENSG00000118193	Transcript	ENST00000367350	protein_coding	628	172	G58R	58	G/R	Ggt/Cgt	-1		HGNC:19181	YES	3.073	0.195506	0					chr1:200618552-200618552	0.00096	62	64576	0.000579	83	143278	rs138352315	8	0.002	3962	0.005376	1	186	1	0
NC_000010.11:g.19203832T>A	chr10	19203832	.	T	A	A	missense_variant	MODERATE	MALRD1	ENSG00000204740	Transcript	ENST00000454679	protein_coding	2194	2056	F686I	686	F/I	Ttt/Att	1		HGNC:24331	YES	15.39	1.44587	0						0	0	64543	0	0	143146		0	0	2828	0.005376	1	186	1	0
NC_000010.11:g.19205212G>A	chr10	19205212	rs189932444	G	A	A	missense_variant	MODERATE	MALRD1	ENSG00000204740	Transcript	ENST00000454679	protein_coding	2663	2525	R842Q	842	R/Q	cGg/cAg	1		HGNC:24331	YES	0.745	-0.122587	0					rs189932444	0.000124	8	64562	0.000356	51	143184	rs189932444	6	0.002	3460	0.010753	2	186	2	0
NC_000010.11:g.19209672C>T	chr10	19209672	rs200935166	C	T	T	missense_variant	MODERATE	MALRD1	ENSG00000204740	Transcript	ENST00000454679	protein_coding	3121	2983	P995S	995	P/S	Ccc/Tcc	1		HGNC:24331	YES	25.7	3.76678	0					chr10:19209672-19209672	0.000248	16	64576	0.000188	27	143248	chr10:19209672-19209672	2	0.001	3436	0.005376	1	186	1	0
NC_000010.11:g.19257727T>C	chr10	19257727	.	T	C	C	missense_variant	MODERATE	MALRD1	ENSG00000204740	Transcript	ENST00000454679	protein_coding	3173	3035	I1012T	1012	I/T	aTt/aCt	1		HGNC:24331	YES	26.1	3.85413	0					rs937469961	3.1e-05	2	64566	1.4e-05	2	143232		0	0	2828	0.005376	1	186	1	0
NC_000010.11:g.19280171G>T	chr10	19280171	rs75389448	G	T	T	missense_variant	MODERATE	MALRD1	ENSG00000204740	Transcript	ENST00000454679	protein_coding	3342	3204	Q1068H	1068	Q/H	caG/caT	1		HGNC:24331	YES	21.1	2.23465	0					rs75389448	0.009835	635	64566	0.00705	1010	143272	rs75389448	30	0.009	3460	0.026882	5	186	5	0
NC_000010.11:g.19324017T>C	chr10	19324017	rs145269646	T	C	C	missense_variant	MODERATE	MALRD1	ENSG00000204740	Transcript	ENST00000454679	protein_coding	3626	3488	I1163T	1163	I/T	aTt/aCt	1		HGNC:24331	YES	23.9	3.23384	0					rs145269646	0.002571	166	64566	0.00215	308	143270	rs145269646	25	0.007	3460	0.010753	2	186	2	0
NC_000010.11:g.19347995A>T	chr10	19347995	rs61102006	A	T	T	missense_variant	MODERATE	MALRD1	ENSG00000204740	Transcript	ENST00000454679	protein_coding	4264	4126	S1376C	1376	S/C	Agt/Tgt	1		HGNC:24331	YES	26.3	3.88344	0					rs61102006	0.000248	16	64570	0.009974	1429	143274	chr10:19347995-19347995	2	0.001	3460	0.005376	1	186	1	0
NC_000010.11:g.19352126C>T	chr10	19352126	rs190271447	C	T	T	missense_variant	MODERATE	MALRD1	ENSG00000204740	Transcript	ENST00000454679	protein_coding	4408	4270	R1424W	1424	R/W	Cgg/Tgg	1		HGNC:24331	YES	20.5	2.15287	0					rs190271447	0.002758	178	64550	0.00204	292	143142	rs190271447	5	0.001	3460	0.005376	1	186	1	0
NC_000010.11:g.19352264G>A	chr10	19352264	rs193181451	G	A	A	missense_variant	MODERATE	MALRD1	ENSG00000204740	Transcript	ENST00000454679	protein_coding	4546	4408	V1470M	1470	V/M	Gtg/Atg	1		HGNC:24331	YES	0.001	-1.44108	0					rs193181451	0.000263	17	64558	0.000245	35	143120	chr10:19352264-19352264	9	0.003	3436	0.005376	1	186	1	0
NC_000010.11:g.19531247G>A	chr10	19531247	rs774982488	G	A	A	missense_variant	MODERATE	MALRD1	ENSG00000204740	Transcript	ENST00000454679	protein_coding	5512	5374	V1792I	1792	V/I	Gtt/Att	1		HGNC:24331	YES	0.943	-0.073143	0					rs774982488	1.5e-05	1	64568	7e-06	1	143276		0	0	2828	0.005376	1	186	1	0
NC_000010.11:g.19531304C>T	chr10	19531304	rs572411579	C	T	T	missense_variant	MODERATE	MALRD1	ENSG00000204740	Transcript	ENST00000454679	protein_coding	5569	5431	R1811W	1811	R/W	Cgg/Tgg	1		HGNC:24331	YES	27.4	4.06093	0					rs572411579	0.00048	31	64552	0.000342	49	143156	chr10:19531304-19531304	1	0	3460	0.005376	1	186	1	0
NC_000010.11:g.19567649G>A	chr10	19567649	.	G	A	A	missense_variant	MODERATE	MALRD1	ENSG00000204740	Transcript	ENST00000454679	protein_coding	5764	5626	D1876N	1876	D/N	Gac/Aac	1		HGNC:24331	YES	6.857	0.534104	0						0	0	64543	0	0	143146		0	0	2828	0.005376	1	186	1	0
NC_000003.12:g.195749029C>T	chr3	195749029	rs143578760	C	T	T	missense_variant	MODERATE	MUC4	ENSG00000145113	Transcript	ENST00000463781	protein_coding	16019	15907	D5303N	5303	D/N	Gat/Aat	-1		HGNC:7514	YES	3.764	0.255059	0					rs143578760	0.000155	10	64586	0.000112	16	143366	chr3:195749029-195749029	2	0	4074	0.005376	1	186	1	0
NC_000003.12:g.195759201G>A	chr3	195759201	rs114608303	G	A	A	missense_variant	MODERATE	MUC4	ENSG00000145113	Transcript	ENST00000463781	protein_coding	15021	14909	T4970M	4970	T/M	aCg/aTg	-1		HGNC:7514	YES	0.005	-1.06424	0					rs114608303	0.004103	265	64582	0.002673	383	143272	rs114608303	15	0.004	4074	0.005376	1	186	1	0
NC_000003.12:g.195761551C>G	chr3	195761551	.	C	G	G	missense_variant	MODERATE	MUC4	ENSG00000145113	Transcript	ENST00000463781	protein_coding	14659	14547	R4849S	4849	R/S	agG/agC	-1		HGNC:7514	YES	25	3.59379	0					rs1022399866	1.5e-05	1	64570	7e-06	1	143310		0	0	3820	0.005376	1	186	1	0
NC_000003.12:g.195763543T>G	chr3	195763543	rs142108900	T	G	G	missense_variant	MODERATE	MUC4	ENSG00000145113	Transcript	ENST00000463781	protein_coding	14255	14143	N4715H	4715	N/H	Aac/Cac	-1		HGNC:7514	YES	23.7	3.116	0					chr3:195763543-195763543	0.000372	24	64568	0.000677	97	143288	chr3:195763543-195763543	8	0.002	4074	0.010753	2	186	2	0
NC_000003.12:g.195774291G>A	chr3	195774291	rs151016062	G	A	A	missense_variant	MODERATE	MUC4	ENSG00000145113	Transcript	ENST00000463781	protein_coding	13070	12958	P4320S	4320	P/S	Ccc/Tcc	-1		HGNC:7514	YES	21.7	2.32591	0					rs151016062	0.001781	115	64572	0.001186	170	143310	rs151016062	10	0.002	4074	0.016129	3	186	3	0
NC_000003.12:g.195783455CGGTGACAGGAAGAGAGGTGGTGTCACCTGTGGATGCTGAGGAAGTGTCGGTGACAGGAAGAGAGGTGGCATGACCGGTGGATGCTGAGGAAGGGCTAGTGACAGGAAGAGGCGTGGTGTCACCTGTGGATACTGAGGAAAGGCT>C	chr3	195783455	.	CGGTGACAGGAAGAGAGGTGGTGTCACCTGTGGATGCTGAGGAAGTGTCGGTGACAGGAAGAGAGGTGGCATGACCGGTGGATGCTGAGGAAGGGCTAGTGACAGGAAGAGGCGTGGTGTCACCTGTGGATACTGAGGAAAGGCT	C		inframe_deletion	MODERATE	MUC4	ENSG00000145113	Transcript	ENST00000463781	protein_coding	8093-8236	7981-8124	SLSSVSTGDTTPLPVTSPSSASTGHATSLPVTDTSSASTGDTTSLPVT2661-2708-	2661-2708	SLSSVSTGDTTPLPVTSPSSASTGHATSLPVTDTSSASTGDTTSLPVT/-	AGCCTTTCCTCAGTATCCACAGGTGACACCACGCCTCTTCCTGTCACTAGCCCTTCCTCAGCATCCACCGGTCATGCCACCTCTCTTCCTGTCACCGACACTTCCTCAGCATCCACAGGTGACACCACCTCTCTTCCTGTCACC/-	-1		HGNC:7514	YES			0					chr3:195783456-195783600	0.001679	5	2978	0.001163	6	5160		0	0	3820	0.032258	6	186	4	1
NC_000003.12:g.195787247T>TC	chr3	195787247	.	T	TC	C	frameshift_variant	HIGH	MUC4	ENSG00000145113	Transcript	ENST00000463781	protein_coding	4444-4445	4332-4333	-1444-1445X	1444-1445	-/X	-/G	-1		HGNC:7514	YES	21.5	2.29405	0	HC		PHYLOCSF_WEAK	PERCENTILE:0.266765194901164&GERP_DIST:-14252.0519978579&BP_DIST:11884&DIST_FROM_LAST_EXON:11680&50_BP_RULE:PASS&ANN_ORF:-24923.3&MAX_ORF:-24923.3	chr3:195787248-195787248	0.000373	1	2684	0.000242	1	4124		0	0	3820	0.005376	1	186	1	0
NC_000003.12:g.195787604T>TGAC	chr3	195787604	.	T	TGAC	GAC	inframe_insertion	MODERATE	MUC4	ENSG00000145113	Transcript	ENST00000463781	protein_coding	4087-4088	3975-3976	-1325-1326V	1325-1326	-/V	-/GTC	-1		HGNC:7514	YES			0						0	0	60743	0	0	134191		0	0	3820	0.010753	2	186	0	1
NC_000003.12:g.195788852T>C	chr3	195788852	rs56943541	T	C	C	missense_variant	MODERATE	MUC4	ENSG00000145113	Transcript	ENST00000463781	protein_coding	2840	2728	T910A	910	T/A	Act/Gct	-1		HGNC:7514	YES	7.538	0.602584	0					rs56943541	0.003968	256	64510	0.009246	1323	143086	rs56943541	34	0.009	3962	0.005376	1	186	1	0
NC_000003.12:g.195791165T>A	chr3	195791165	rs143956695	T	A	A	missense_variant	MODERATE	MUC4	ENSG00000145113	Transcript	ENST00000463781	protein_coding	527	415	T139S	139	T/S	Aca/Tca	-1		HGNC:7514	YES	0.003	-1.13911	0					chr3:195791165-195791165	0.000279	18	64568	0.000265	38	143252	rs143956695	10	0.003	3962	0.010753	2	186	2	0
NC_000003.12:g.195791299G>A	chr3	195791299	rs149353533	G	A	A	missense_variant	MODERATE	MUC4	ENSG00000145113	Transcript	ENST00000463781	protein_coding	393	281	T94M	94	T/M	aCg/aTg	-1		HGNC:7514	YES	14.86	1.36737	0					rs149353533	0.000434	28	64558	0.00227	325	143202	chr3:195791299-195791299	9	0.002	3962	0.010753	2	186	2	0
NC_000003.12:g.195811804C>T	chr3	195811804	rs112836612	C	T	T	missense_variant	MODERATE	MUC4	ENSG00000145113	Transcript	ENST00000463781	protein_coding	126	14	R5H	5	R/H	cGc/cAc	-1		HGNC:7514	YES	8.449	0.699394	0					chr3:195811804-195811804	0.005141	332	64578	0.003608	517	143290	chr3:195811804-195811804	9	0.002	4074	0.005376	1	186	1	0
NC_000005.10:g.90629222A>C	chr5	90629222	rs61744480	A	C	C	missense_variant	MODERATE	ADGRV1	ENSG00000164199	Transcript	ENST00000405460	protein_coding	1621	1522	I508L	508	I/L	Att/Ctt	1		HGNC:17416	YES	24	3.26557						rs61744480	0.002277	147	64554	0.001788	256	143180	rs61744480	13	0.003	4070	0.005376	1	186	1	0
NC_000005.10:g.90644730G>A	chr5	90644730	rs766225545	G	A	A	missense_variant	MODERATE	ADGRV1	ENSG00000164199	Transcript	ENST00000405460	protein_coding	2858	2759	R920Q	920	R/Q	cGa/cAa	1		HGNC:17416	YES	20.4	2.13307						rs766225545	1.5e-05	1	64544	2.1e-05	3	143148		0	0	4042	0.005376	1	186	1	0
NC_000005.10:g.90647764G>A	chr5	90647764	rs148097083	G	A	A	missense_variant&splice_region_variant	MODERATE	ADGRV1	ENSG00000164199	Transcript	ENST00000405460	protein_coding	3388	3289	G1097S	1097	G/S	Ggt/Agt	1		HGNC:17416	YES	33	4.98106						rs148097083	0.003361	217	64564	0.004748	680	143230	chr5:90647764-90647764	9	0.002	3958	0.005376	1	186	1	0
NC_000005.10:g.90683751G>A	chr5	90683751	rs41302834	G	A	A	missense_variant	MODERATE	ADGRV1	ENSG00000164199	Transcript	ENST00000405460	protein_coding	5929	5830	D1944N	1944	D/N	Gat/Aat	1		HGNC:17416	YES	25.7	3.77436						chr5:90683751-90683751	0.00587	379	64564	0.004323	619	143176	rs41302834	22	0.005	4074	0.010753	2	186	2	0
NC_000005.10:g.90689978T>C	chr5	90689978	rs200055351	T	C	C	missense_variant	MODERATE	ADGRV1	ENSG00000164199	Transcript	ENST00000405460	protein_coding	6707	6608	V2203A	2203	V/A	gTg/gCg	1		HGNC:17416	YES	24.1	3.29378						chr5:90689978-90689978	0.001719	111	64560	0.001389	199	143280	chr5:90689978-90689978	8	0.002	4074	0.005376	1	186	1	0
NC_000005.10:g.90706355A>C	chr5	90706355	rs201586455	A	C	C	missense_variant	MODERATE	ADGRV1	ENSG00000164199	Transcript	ENST00000405460	protein_coding	8790	8691	E2897D	2897	E/D	gaA/gaC	1		HGNC:17416	YES	22.5	2.53941						chr5:90706355-90706355	0.005609	362	64542	0.003856	552	143146	chr5:90706355-90706355	15	0.004	4072	0.021505	4	186	4	0
NC_000005.10:g.90745739G>C	chr5	90745739	.	G	C	C	missense_variant	MODERATE	ADGRV1	ENSG00000164199	Transcript	ENST00000405460	protein_coding	11017	10918	V3640L	3640	V/L	Gta/Cta	1		HGNC:17416	YES	23.6	3.07442							0	0	64538	0	0	143121		0	0	4042	0.005376	1	186	1	0
NC_000005.10:g.90745757T>C	chr5	90745757	rs13171868	T	C	C	missense_variant	MODERATE	ADGRV1	ENSG00000164199	Transcript	ENST00000405460	protein_coding	11035	10936	S3646P	3646	S/P	Tct/Cct	1		HGNC:17416	YES	18.12	1.85156						rs13171868	0.007093	458	64574	0.004571	655	143298	chr5:90745757-90745757	4	0.001	4074	0.005376	1	186	1	0
NC_000005.10:g.90779052C>T	chr5	90779052	rs74632023	C	T	T	missense_variant	MODERATE	ADGRV1	ENSG00000164199	Transcript	ENST00000405460	protein_coding	13136	13037	P4346L	4346	P/L	cCa/cTa	1		HGNC:17416	YES	24.6	3.45641						rs74632023	7.7e-05	5	64524	0.006975	998	143080		0	0	4042	0.005376	1	186	1	0
NC_000005.10:g.90805366A>G	chr5	90805366	.	A	G	G	missense_variant	MODERATE	ADGRV1	ENSG00000164199	Transcript	ENST00000405460	protein_coding	14843	14744	Y4915C	4915	Y/C	tAt/tGt	1		HGNC:17416	YES	22.3	2.46847						rs1409922825	0	0	64576	7e-06	1	143318		0	0	4042	0.005376	1	186	1	0
NC_000005.10:g.90815675GA>G	chr5	90815675	.	GA	G		frameshift_variant	HIGH	ADGRV1	ENSG00000164199	Transcript	ENST00000405460	protein_coding	16235	16136	E5379X	5379	E/X	gAa/ga	1		HGNC:17416	YES				HC			PERCENTILE:0.852809048147561&GERP_DIST:937.387931758724&BP_DIST:2770&DIST_FROM_LAST_EXON:2652&50_BP_RULE:PASS&ANN_ORF:117.531&MAX_ORF:117.531		0	0	64538	0	0	143121		0	0	4042	0.005376	1	186	1	0
NC_000005.10:g.90828944G>A	chr5	90828944	rs765496324	G	A	A	missense_variant&splice_region_variant	MODERATE	ADGRV1	ENSG00000164199	Transcript	ENST00000405460	protein_coding	16468	16369	V5457I	5457	V/I	Gta/Ata	1		HGNC:17416	YES	10.85	0.937737						chr5:90828944-90828944	0	0	64534	7e-05	10	143040		0	0	4042	0.005376	1	186	1	0
NC_000005.10:g.90840605C>T	chr5	90840605	.	C	T	T	missense_variant	MODERATE	ADGRV1	ENSG00000164199	Transcript	ENST00000405460	protein_coding	16738	16639	R5547C	5547	R/C	Cgt/Tgt	1		HGNC:17416	YES	23.7	3.13608						rs1446694263	0	0	64572	2.8e-05	4	143230		0	0	4042	0.005376	1	186	1	0
NC_000005.10:g.90840606G>A	chr5	90840606	rs200907244	G	A	A	missense_variant	MODERATE	ADGRV1	ENSG00000164199	Transcript	ENST00000405460	protein_coding	16739	16640	R5547H	5547	R/H	cGt/cAt	1		HGNC:17416	YES	17.64	1.78796						chr5:90840606-90840606	9.3e-05	6	64558	0.000175	25	143222	chr5:90840606-90840606	1	0	4074	0.005376	1	186	1	0
NC_000011.10:g.1013991A>T	chr11	1013991	.	A	T	T	missense_variant	MODERATE	MUC6	ENSG00000184956	Transcript	ENST00000421673	protein_coding	7113	7050	S2350R	2350	S/R	agT/agA	-1		HGNC:7517	YES	4.316	0.302305	0					chr11:1013991-1013991	0	0	64560	7e-06	1	143292		0	0	3643	0.005376	1	186	1	0
NC_000011.10:g.1020685TGTGGTGGGCAGCTGCGGC>T	chr11	1020685	rs751732530	TGTGGTGGGCAGCTGCGGC	T		inframe_deletion&splice_region_variant	MODERATE	MUC6	ENSG00000184956	Transcript	ENST00000421673	protein_coding	3684-3701	3621-3638	TPQLPTT1207-1213T	1207-1213	TPQLPTT/T	acGCCGCAGCTGCCCACCACa/aca	-1		HGNC:7517	YES	13.87	1.23065	0					rs751732530	6.2e-05	4	64548	4.2e-05	6	143262		0	0	3643	0.005376	1	186	1	0
NC_000011.10:g.1023622G>A	chr11	1023622	rs138887092	G	A	A	missense_variant	MODERATE	MUC6	ENSG00000184956	Transcript	ENST00000421673	protein_coding	3476	3413	T1138M	1138	T/M	aCg/aTg	-1		HGNC:7517	YES	19.17	1.98905	0					chr11:1023622-1023622	0.008067	521	64582	0.005183	743	143350	rs138887092	34	0.008	4048	0.010753	2	186	2	0
NC_000011.10:g.1024993C>G	chr11	1024993	rs763552223	C	G	G	missense_variant	MODERATE	MUC6	ENSG00000184956	Transcript	ENST00000421673	protein_coding	3139	3076	E1026Q	1026	E/Q	Gag/Cag	-1		HGNC:7517	YES	22.4	2.49481	0					chr11:1024993-1024993	3.1e-05	2	64576	2.8e-05	4	143358	chr11:1024993-1024993	2	0	4074	0.005376	1	186	1	0
NC_000011.10:g.1025316G>T	chr11	1025316	rs200656236	G	T	T	missense_variant	MODERATE	MUC6	ENSG00000184956	Transcript	ENST00000421673	protein_coding	2914	2851	P951T	951	P/T	Ccc/Acc	-1		HGNC:7517	YES	17.07	1.70634	0					rs200656236	0.000604	39	64572	0.0003	43	143326	chr11:1025316-1025316	2	0	4074	0.005376	1	186	1	0
NC_000011.10:g.1026001G>A	chr11	1026001	rs191759836	G	A	A	missense_variant&splice_region_variant	MODERATE	MUC6	ENSG00000184956	Transcript	ENST00000421673	protein_coding	2750	2687	T896M	896	T/M	aCg/aTg	-1		HGNC:7517	YES	24.7	3.48228	0					chr11:1026001-1026001	0.005004	323	64554	0.003035	435	143306	rs191759836	13	0.003	4072	0.021505	4	186	4	0
NC_000011.10:g.1026017C>T	chr11	1026017	rs371902802	C	T	T	missense_variant	MODERATE	MUC6	ENSG00000184956	Transcript	ENST00000421673	protein_coding	2734	2671	E891K	891	E/K	Gag/Aag	-1		HGNC:7517	YES	26.3	3.89277	0						0	0	64540	0	0	143209		0	0	3643	0.005376	1	186	1	0
NC_000011.10:g.1026460G>A	chr11	1026460	rs529981724	G	A	A	missense_variant	MODERATE	MUC6	ENSG00000184956	Transcript	ENST00000421673	protein_coding	2476	2413	P805S	805	P/S	Cct/Tct	-1		HGNC:7517	YES	13.19	1.14566	0					chr11:1026460-1026460	6.2e-05	4	64552	4.2e-05	6	143298	rs529981724	1	0	3980	0.005376	1	186	1	0
NC_000011.10:g.1027724C>T	chr11	1027724	rs184826746	C	T	T	missense_variant	MODERATE	MUC6	ENSG00000184956	Transcript	ENST00000421673	protein_coding	2005	1942	V648I	648	V/I	Gtc/Atc	-1		HGNC:7517	YES	1.104	-0.040115	0					chr11:1027724-1027724	6.2e-05	4	64566	0.002463	353	143336		0	0	3643	0.005376	1	186	1	0
NC_000011.10:g.1028239C>T	chr11	1028239	rs376702853	C	T	T	missense_variant	MODERATE	MUC6	ENSG00000184956	Transcript	ENST00000421673	protein_coding	1803	1740	M580I	580	M/I	atG/atA	-1		HGNC:7517	YES	24.8	3.54147	0					rs376702853	1.5e-05	1	64528	7e-06	1	143232		0	0	3643	0.005376	1	186	1	0
NC_000011.10:g.1028740C>T	chr11	1028740	.	C	T	T	missense_variant	MODERATE	MUC6	ENSG00000184956	Transcript	ENST00000421673	protein_coding	1560	1497	M499I	499	M/I	atG/atA	-1		HGNC:7517	YES	23.1	2.84284	0						0	0	64540	0	0	143209	chr11:1028740-1028740	1	0	4074	0.005376	1	186	1	0
NC_000011.10:g.1030333C>T	chr11	1030333	rs774994854	C	T	T	missense_variant&splice_region_variant	MODERATE	MUC6	ENSG00000184956	Transcript	ENST00000421673	protein_coding	958	895	V299M	299	V/M	Gtg/Atg	-1		HGNC:7517	YES	1.278	-0.009404	0					rs774994854	0	0	64560	7e-06	1	143314		0	0	3643	0.005376	1	186	1	0
NC_000011.10:g.1031202C>T	chr11	1031202	rs139011641	C	T	T	missense_variant	MODERATE	MUC6	ENSG00000184956	Transcript	ENST00000421673	protein_coding	604	541	G181R	181	G/R	Ggg/Agg	-1		HGNC:7517	YES	23.3	2.92081	0					rs139011641	0.001154	74	64106	0.002966	420	141606	rs139011641	11	0.003	4074	0.005376	1	186	1	0
NC_000011.10:g.1031874C>T	chr11	1031874	rs199597560	C	T	T	missense_variant	MODERATE	MUC6	ENSG00000184956	Transcript	ENST00000421673	protein_coding	358	295	V99M	99	V/M	Gtg/Atg	-1		HGNC:7517	YES	14.55	1.32343	0					rs199597560	0.001363	88	64570	0.000747	107	143264		0	0	3643	0.005376	1	186	1	0
NC_000015.10:g.42585561A>G	chr15	42585561	rs201701873	A	G	G	missense_variant	MODERATE	STARD9	ENSG00000159433	Transcript	ENST00000290607	protein_coding	268	158	K53R	53	K/R	aAg/aGg	1		HGNC:19162	YES	26.7	3.96229	0					rs201701873	0.001471	95	64568	0.000831	119	143260		0	0	3920	0.005376	1	186	1	0
NC_000015.10:g.42661174A>G	chr15	42661174	rs148862329	A	G	G	missense_variant	MODERATE	STARD9	ENSG00000159433	Transcript	ENST00000290607	protein_coding	829	719	N240S	240	N/S	aAc/aGc	1		HGNC:19162	YES	7.575	0.606437	0					rs148862329	0.004695	303	64538	0.002663	381	143084	rs148862329	5	0.001	3952	0.016129	3	186	3	0
NC_000015.10:g.42661175C>G	chr15	42661175	.	C	G	G	missense_variant	MODERATE	STARD9	ENSG00000159433	Transcript	ENST00000290607	protein_coding	830	720	N240K	240	N/K	aaC/aaG	1		HGNC:19162	YES	23.2	2.91818	0						0	0	64552	0	0	143192		0	0	3920	0.005376	1	186	1	0
NC_000015.10:g.42674932G>T	chr15	42674932	rs202074007	G	T	T	missense_variant	MODERATE	STARD9	ENSG00000159433	Transcript	ENST00000290607	protein_coding	1765	1655	R552L	552	R/L	cGg/cTg	1		HGNC:19162	YES	25.6	3.75765	0					chr15:42674932-42674932	0.002865	185	64580	0.001877	269	143286	chr15:42674932-42674932	10	0.003	3874	0.005376	1	186	1	0
NC_000015.10:g.42682515C>T	chr15	42682515	rs138121440	C	T	T	missense_variant	MODERATE	STARD9	ENSG00000159433	Transcript	ENST00000290607	protein_coding	2587	2477	T826M	826	T/M	aCg/aTg	1		HGNC:19162	YES	19.95	2.09194	0					rs138121440	0.005715	369	64562	0.005117	733	143240	chr15:42682515-42682515	16	0.004	3898	0.016129	3	186	3	0
NC_000015.10:g.42684918T>C	chr15	42684918	rs79165890	T	C	C	missense_variant	MODERATE	STARD9	ENSG00000159433	Transcript	ENST00000290607	protein_coding	3450	3340	C1114R	1114	C/R	Tgt/Cgt	1		HGNC:19162	YES	9.184	0.778909	0					chr15:42684918-42684918	0.002895	187	64584	0.0018	258	143330	rs79165890	21	0.005	3952	0.021505	4	186	4	0
NC_000015.10:g.42685477A>AACCCCATT	chr15	42685477	rs775583719	A	AACCCCATT	ACCCCATT	frameshift_variant	HIGH	STARD9	ENSG00000159433	Transcript	ENST00000290607	protein_coding	4009-4010	3899-3900	Q1300QPHX	1300	Q/QPHX	cag/caACCCCATTg	1		HGNC:19162	YES	15.29	1.43137	0	HC		PHYLOCSF_WEAK	PERCENTILE:0.276466000141814&GERP_DIST:-15650.5581133836&BP_DIST:10193&DIST_FROM_LAST_EXON:10092&50_BP_RULE:PASS&ANN_ORF:-52454.1&MAX_ORF:-52454.1	rs775583719	0.003802	245	64446	0.002746	391	142392		0	0	3920	0.005376	1	186	1	0
NC_000015.10:g.42686548G>A	chr15	42686548	.	G	A	A	missense_variant	MODERATE	STARD9	ENSG00000159433	Transcript	ENST00000290607	protein_coding	5080	4970	S1657N	1657	S/N	aGt/aAt	1		HGNC:19162	YES	0.133	-0.477334	0						0	0	64552	0	0	143192		0	0	3920	0.005376	1	186	1	0
NC_000015.10:g.42687523A>G	chr15	42687523	rs561481835	A	G	G	missense_variant	MODERATE	STARD9	ENSG00000159433	Transcript	ENST00000290607	protein_coding	6055	5945	E1982G	1982	E/G	gAa/gGa	1		HGNC:19162	YES	5.078	0.368799	0					chr15:42687523-42687523	0.000372	24	64580	0.000188	27	143322	chr15:42687523-42687523	0	0	3894	0.005376	1	186	1	0
NC_000015.10:g.42689546C>G	chr15	42689546	rs572122353	C	G	G	missense_variant	MODERATE	STARD9	ENSG00000159433	Transcript	ENST00000290607	protein_coding	8078	7968	D2656E	2656	D/E	gaC/gaG	1		HGNC:19162	YES	0.361	-0.270008	0					rs572122353	0.000139	9	64572	0.000251	36	143258	chr15:42689546-42689546	1	0	3952	0.005376	1	186	1	0
NC_000015.10:g.42690039G>C	chr15	42690039	rs201340789	G	C	C	missense_variant	MODERATE	STARD9	ENSG00000159433	Transcript	ENST00000290607	protein_coding	8571	8461	V2821L	2821	V/L	Gtt/Ctt	1		HGNC:19162	YES	22.7	2.60912	0					rs201340789	0.002834	183	64580	0.001772	254	143312	rs201340789	22	0.006	3952	0.016129	3	186	3	0
NC_000015.10:g.42690693A>C	chr15	42690693	rs149176049	A	C	C	missense_variant	MODERATE	STARD9	ENSG00000159433	Transcript	ENST00000290607	protein_coding	9225	9115	S3039R	3039	S/R	Agc/Cgc	1		HGNC:19162	YES	7.253	0.573554	0					rs149176049	0.002572	166	64546	0.001689	242	143244	chr15:42690693-42690693	6	0.002	3898	0.005376	1	186	1	0
NC_000015.10:g.42691958C>G	chr15	42691958	rs201643568	C	G	G	missense_variant	MODERATE	STARD9	ENSG00000159433	Transcript	ENST00000290607	protein_coding	10490	10380	H3460Q	3460	H/Q	caC/caG	1		HGNC:19162	YES	7.971	0.647965	0					rs201643568	0.002819	182	64562	0.001682	241	143298	rs201643568	14	0.004	3898	0.005376	1	186	1	0
NC_000007.14:g.5312959AGAGGAAGAGGAGGAG>A	chr7	5312959	rs780962462	AGAGGAAGAGGAGGAG	A		inframe_deletion	MODERATE	TNRC18	ENSG00000182095	Transcript	ENST00000430969	protein_coding	8554-8568	7917-7931	SSSSSS2639-2644S	2639-2644	SSSSSS/S	tcCTCCTCCTCTTCCTCt/tct	-1		HGNC:11962	YES	13.12	1.13786	1					rs780962462	0.000308	19	61668	0.000465	62	133308		0	0	3364	0.005376	1	186	1	0
NC_000007.14:g.5313004TGAGGAG>T	chr7	5313004	rs773474102	TGAGGAG	T		inframe_deletion	MODERATE	TNRC18	ENSG00000182095	Transcript	ENST00000430969	protein_coding	8518-8523	7881-7886	SSS2627-2629S	2627-2629	SSS/S	tcCTCCTCa/tca	-1		HGNC:11962	YES	13.14	1.13967	1					rs773474102	0.001773	76	42868	0.004534	422	93080		0	0	3364	0.010753	2	186	2	0
NC_000007.14:g.5313159CGCT>C	chr7	5313159	rs771991707	CGCT	C		inframe_deletion	MODERATE	TNRC18	ENSG00000182095	Transcript	ENST00000430969	protein_coding	8366-8368	7729-7731	S2577-	2577	S/-	AGC/-	-1		HGNC:11962	YES	15.74	1.50014	1					rs771991707	0.000404	26	64300	0.003406	486	142684		0	0	3364	0.005376	1	186	1	0
NC_000007.14:g.5313183T>TGCTACTGCTGCC	chr7	5313183	rs777351705	T	TGCTACTGCTGCC	GCTACTGCTGCC	inframe_insertion	MODERATE	TNRC18	ENSG00000182095	Transcript	ENST00000430969	protein_coding	8344-8345	7707-7708	-2569-2570GSSS	2569-2570	-/GSSS	-/GGCAGCAGTAGC	-1		HGNC:11962	YES	10.07	0.865681	1					rs777351705	0.001473	95	64504	0.001076	154	143128		0	0	3364	0.005376	1	186	1	0
NC_000007.14:g.5316000G>A	chr7	5316000	rs199588962	G	A	A	missense_variant	MODERATE	TNRC18	ENSG00000182095	Transcript	ENST00000430969	protein_coding	7455	6818	P2273L	2273	P/L	cCc/cTc	-1		HGNC:11962	YES	28.4	4.16765	1					rs199588962	0.001843	119	64568	0.00111	159	143298	chr7:5316000-5316000	17	0.004	3938	0.005376	1	186	1	0
NC_000007.14:g.5332917C>T	chr7	5332917	.	C	T	T	missense_variant	MODERATE	TNRC18	ENSG00000182095	Transcript	ENST00000430969	protein_coding	6489	5852	R1951H	1951	R/H	cGc/cAc	-1		HGNC:11962	YES	16.6	1.63552	1					rs1328421848	0	0	64542	7e-06	1	143280		0	0	3364	0.005376	1	186	1	0
NC_000007.14:g.5345606G>A	chr7	5345606	.	G	A	A	missense_variant	MODERATE	TNRC18	ENSG00000182095	Transcript	ENST00000430969	protein_coding	6312	5675	A1892V	1892	A/V	gCc/gTc	-1		HGNC:11962	YES	27.1	4.02046	1					rs1030385172	4.7e-05	3	64274	0.000178	25	140390		0	0	3364	0.005376	1	186	1	0
NC_000007.14:g.5362801C>T	chr7	5362801	rs202192065	C	T	T	missense_variant	MODERATE	TNRC18	ENSG00000182095	Transcript	ENST00000430969	protein_coding	4881	4244	R1415Q	1415	R/Q	cGg/cAg	-1		HGNC:11962	YES	20.7	2.18156	1					chr7:5362801-5362801	0.003856	249	64576	0.002874	412	143330	rs202192065	9	0.002	3960	0.016129	3	186	3	0
NC_000007.14:g.5370382C>G	chr7	5370382	rs200279443	C	G	G	missense_variant	MODERATE	TNRC18	ENSG00000182095	Transcript	ENST00000430969	protein_coding	4849	4212	E1404D	1404	E/D	gaG/gaC	-1		HGNC:11962	YES	7.025	0.550729	1					rs200279443	0.00223	144	64586	0.002051	294	143350	rs200279443	14	0.004	3846	0.005376	1	186	1	0
NC_000007.14:g.5377539G>A	chr7	5377539	rs200992316	G	A	A	missense_variant	MODERATE	TNRC18	ENSG00000182095	Transcript	ENST00000430969	protein_coding	2930	2293	P765S	765	P/S	Cct/Tct	-1		HGNC:11962	YES	25.9	3.82377	1					rs200992316	0.006659	430	64572	0.003781	542	143336	rs200992316	12	0.003	3962	0.005376	1	186	1	0
NC_000007.14:g.5387684T>G	chr7	5387684	rs373224154	T	G	G	missense_variant	MODERATE	TNRC18	ENSG00000182095	Transcript	ENST00000430969	protein_coding	2777	2140	S714R	714	S/R	Agt/Cgt	-1		HGNC:11962	YES	19.88	2.08279	1					rs373224154	4.6e-05	3	64582	3.5e-05	5	143338		0	0	3364	0.005376	1	186	1	0
NC_000007.14:g.5388925G>A	chr7	5388925	rs149434477	G	A	A	missense_variant	MODERATE	TNRC18	ENSG00000182095	Transcript	ENST00000430969	protein_coding	1536	899	A300V	300	A/V	gCg/gTg	-1		HGNC:11962	YES	6.54	0.503416	1					rs149434477	0.008374	531	63412	0.006627	928	140026	rs149434477	32	0.008	3960	0.016129	3	186	3	0
NC_000008.11:g.30837061C>T	chr8	30837061	rs150606321	C	T	T	missense_variant	MODERATE	TEX15	ENSG00000133863	Transcript	ENST00000643185	protein_coding	9438	9223	G3075R	3075	G/R	Ggg/Agg	-1		HGNC:11738	YES	18.88	1.95084	0					rs150606321	0.001796	116	64574	0.001529	219	143228	rs150606321	25	0.006	3962	0.016129	3	186	3	0
NC_000008.11:g.30842870C>T	chr8	30842870	rs61743684	C	T	T	missense_variant	MODERATE	TEX15	ENSG00000133863	Transcript	ENST00000643185	protein_coding	7512	7297	E2433K	2433	E/K	Gag/Aag	-1		HGNC:11738	YES	5.369	0.394832	0					rs61743684	0.00017	11	64532	0.006297	902	143236	chr8:30842870-30842870	3	0.001	3962	0.005376	1	186	1	0
NC_000008.11:g.30843053T>C	chr8	30843053	.	T	C	C	missense_variant	MODERATE	TEX15	ENSG00000133863	Transcript	ENST00000643185	protein_coding	7329	7114	I2372V	2372	I/V	Att/Gtt	-1		HGNC:11738	YES	0.335	-0.285301	0						0	0	64518	0	0	143154		0	0	3829	0.005376	1	186	1	0
NC_000008.11:g.30843268A>G	chr8	30843268	rs369274075	A	G	G	missense_variant	MODERATE	TEX15	ENSG00000133863	Transcript	ENST00000643185	protein_coding	7114	6899	L2300P	2300	L/P	cTa/cCa	-1		HGNC:11738	YES	17.97	1.83173	0					rs369274075	6.2e-05	4	64526	5.6e-05	8	143238	chr8:30843268-30843268	2	0.001	3962	0.005376	1	186	1	0
NC_000008.11:g.30843373T>C	chr8	30843373	.	T	C	C	missense_variant	MODERATE	TEX15	ENSG00000133863	Transcript	ENST00000643185	protein_coding	7009	6794	Y2265C	2265	Y/C	tAt/tGt	-1		HGNC:11738	YES	23.5	3.03822	0						0	0	64518	0	0	143154		0	0	3829	0.005376	1	186	1	0
NC_000008.11:g.30845100C>G	chr8	30845100	rs61736162	C	G	G	missense_variant	MODERATE	TEX15	ENSG00000133863	Transcript	ENST00000643185	protein_coding	5282	5067	E1689D	1689	E/D	gaG/gaC	-1		HGNC:11738	YES	9.73	0.833468	0					chr8:30845100-30845100	0.000186	12	64466	0.006352	909	143112	chr8:30845100-30845100	3	0.001	3962	0.005376	1	186	1	0
NC_000008.11:g.30846604G>A	chr8	30846604	rs117788795	G	A	A	missense_variant	MODERATE	TEX15	ENSG00000133863	Transcript	ENST00000643185	protein_coding	3778	3563	A1188V	1188	A/V	gCc/gTc	-1		HGNC:11738	YES	12.25	1.05103	0					rs117788795	0.005102	329	64490	0.004179	598	143104	rs117788795	29	0.007	3962	0.021505	4	186	4	0
NC_000008.11:g.30846648G>T	chr8	30846648	rs138205237	G	T	T	missense_variant	MODERATE	TEX15	ENSG00000133863	Transcript	ENST00000643185	protein_coding	3734	3519	D1173E	1173	D/E	gaC/gaA	-1		HGNC:11738	YES	0.011	-0.936392	0					chr8:30846648-30846648	0.002556	165	64542	0.00192	275	143220	rs138205237	17	0.004	3916	0.016129	3	186	3	0
NC_000008.11:g.30847583CTCTA>C	chr8	30847583	rs546097481	CTCTA	C		frameshift_variant	HIGH	TEX15	ENSG00000133863	Transcript	ENST00000643185	protein_coding	2795-2798	2580-2583	DR860-861X	860-861	DR/X	gaTAGA/ga	-1		HGNC:11738	YES	22.9	2.76344	0	HC		PHYLOCSF_WEAK	PERCENTILE:0.271352032776552&GERP_DIST:-5135.73416972831&BP_DIST:6933&DIST_FROM_LAST_EXON:6896&50_BP_RULE:PASS&ANN_ORF:-28651.6&MAX_ORF:-28651.6	rs546097481	0.000713	46	64520	0.000936	134	143162		0	0	3829	0.005376	1	186	1	0
NC_000008.11:g.30848915TGTG>T	chr8	30848915	.	TGTG	T		inframe_deletion	MODERATE	TEX15	ENSG00000133863	Transcript	ENST00000643185	protein_coding	1464-1466	1249-1251	H417-	417	H/-	CAC/-	-1		HGNC:11738	YES	13.83	1.22448	0					rs1429105226	4.6e-05	3	64578	3.5e-05	5	143322		0	0	3829	0.005376	1	186	1	0
NC_000001.11:g.224954985A>T	chr1	224954985	rs750960920	A	T	T	missense_variant	MODERATE	DNAH14	ENSG00000185842	Transcript	ENST00000682510	protein_coding	298	104	Y35F	35	Y/F	tAt/tTt	1		HGNC:2945	YES	0.123	-0.493449	0					rs750960920	4.6e-05	3	64544	2.1e-05	3	143284		0	0	3727	0.005376	1	186	1	0
NC_000001.11:g.224955001A>AT	chr1	224955001	rs769754707	A	AT	T	frameshift_variant	HIGH	DNAH14	ENSG00000185842	Transcript	ENST00000682510	protein_coding	314-315	120-121	-40-41X	40-41	-/X	-/T	1		HGNC:2945	YES	16.74	1.65672	0	HC			PERCENTILE:0.0086617583369424&GERP_DIST:-10619.0666568638&BP_DIST:13650&DIST_FROM_LAST_EXON:13435&50_BP_RULE:PASS&PHYLOCSF_TOO_SHORT	rs769754707	0	0	64552	7e-06	1	143304		0	0	3727	0.005376	1	186	1	0
NC_000001.11:g.225080463A>C	chr1	225080463	rs764528083	A	C	C	missense_variant	MODERATE	DNAH14	ENSG00000185842	Transcript	ENST00000682510	protein_coding	3045	2851	S951R	951	S/R	Agt/Cgt	1		HGNC:2945	YES	9.9	0.849911	0						0	0	64399	0	0	142926	chr1:225080463-225080463	1	0	3962	0.005376	1	186	1	0
NC_000001.11:g.225240648C>T	chr1	225240648	rs200064799	C	T	T	stop_gained	HIGH	DNAH14	ENSG00000185842	Transcript	ENST00000682510	protein_coding	6768	6574	Q2192*	2192	Q/*	Caa/Taa	1		HGNC:2945	YES	34	5.67339	0	HC			PERCENTILE:0.474519994225494&GERP_DIST:-5320.62059863517&BP_DIST:7237&DIST_FROM_LAST_EXON:7022&50_BP_RULE:PASS&PHYLOCSF_TOO_SHORT	chr1:225240648-225240648	0.00062	40	64544	0.000852	122	143220	rs200064799	5	0.001	3962	0.005376	1	186	1	0
NC_000001.11:g.225275962G>A	chr1	225275962	rs139192897	G	A	A	missense_variant	MODERATE	DNAH14	ENSG00000185842	Transcript	ENST00000682510	protein_coding	8253	8059	D2687N	2687	D/N	Gac/Aac	1		HGNC:2945	YES	17.45	1.76116	0					rs139192897	0.003207	207	64554	0.002116	303	143220	rs139192897	6	0.004	1676	0.005376	1	186	1	0
NC_000001.11:g.225289987A>G	chr1	225289987	rs566339712	A	G	G	missense_variant	MODERATE	DNAH14	ENSG00000185842	Transcript	ENST00000682510	protein_coding	8568	8374	I2792V	2792	I/V	Atc/Gtc	1		HGNC:2945	YES	0.001	-1.43223	0					chr1:225289987-225289987	0.00017	11	64552	9.8e-05	14	143268		0	0	3727	0.005376	1	186	1	0
NC_000001.11:g.225303213C>T	chr1	225303213	rs140066130	C	T	T	missense_variant	MODERATE	DNAH14	ENSG00000185842	Transcript	ENST00000682510	protein_coding	8883	8689	R2897C	2897	R/C	Cgc/Tgc	1		HGNC:2945	YES	24.2	3.31474	0					rs140066130	0.004121	266	64554	0.002905	416	143182	rs140066130	23	0.006	3962	0.016129	3	186	3	0
NC_000001.11:g.225331510G>A	chr1	225331510	rs41303992	G	A	A	missense_variant	MODERATE	DNAH14	ENSG00000185842	Transcript	ENST00000682510	protein_coding	9991	9797	R3266Q	3266	R/Q	cGg/cAg	1		HGNC:2945	YES	23.9	3.22112	0					rs41303992	0.004058	262	64562	0.002646	379	143212	rs41303992	5	0.001	3962	0.005376	1	186	1	0
NC_000001.11:g.225337437A>G	chr1	225337437	rs200311669	A	G	G	missense_variant	MODERATE	DNAH14	ENSG00000185842	Transcript	ENST00000682510	protein_coding	10446	10252	S3418G	3418	S/G	Agc/Ggc	1		HGNC:2945	YES	12.57	1.08025	0					rs200311669	0.000774	50	64562	0.000642	92	143282	rs200311669	18	0.005	3962	0.005376	1	186	1	0
NC_000001.11:g.225360787A>C	chr1	225360787	.	A	C	C	missense_variant	MODERATE	DNAH14	ENSG00000185842	Transcript	ENST00000682510	protein_coding	12077	11883	E3961D	3961	E/D	gaA/gaC	1		HGNC:2945	YES	22.5	2.54365	0						0	0	64399	0	0	142926		0	0	3727	0.005376	1	186	1	0
NC_000001.11:g.225364829C>T	chr1	225364829	rs570810679	C	T	T	missense_variant	MODERATE	DNAH14	ENSG00000185842	Transcript	ENST00000682510	protein_coding	12219	12025	R4009W	4009	R/W	Cgg/Tgg	1		HGNC:2945	YES	24.6	3.46768	0					rs570810679	0.000155	10	64516	0.000258	37	143142		0	0	3727	0.005376	1	186	1	0
NC_000001.11:g.225374827T>C	chr1	225374827	rs199565083	T	C	C	missense_variant	MODERATE	DNAH14	ENSG00000185842	Transcript	ENST00000682510	protein_coding	12652	12458	L4153P	4153	L/P	cTc/cCc	1		HGNC:2945	YES	26	3.83057	0					rs199565083	0.002122	137	64564	0.001333	191	143288	chr1:225374827-225374827	10	0.003	3906	0.005376	1	186	1	0
NC_000001.11:g.225399061C>T	chr1	225399061	rs754815950	C	T	T	missense_variant	MODERATE	DNAH14	ENSG00000185842	Transcript	ENST00000682510	protein_coding	13840	13646	T4549I	4549	T/I	aCc/aTc	1		HGNC:2945	YES	9.626	0.823244	0					rs754815950	6.2e-05	4	64450	7.7e-05	11	142516		0	0	3727	0.005376	1	186	1	0
NC_000011.10:g.77130637G>A	chr11	77130637	rs782787126	G	A	A	start_lost	HIGH	MYO7A	ENSG00000137474	Transcript	ENST00000409709	protein_coding	293	3	M1I	1	M/I	atG/atA	1		HGNC:7606	YES	23.9	3.22016	0						0	0	64440	0	0	142735		0	0	3896	0.005376	1	186	1	0
NC_000011.10:g.77158332G>A	chr11	77158332	rs41298135	G	A	A	missense_variant	MODERATE	MYO7A	ENSG00000137474	Transcript	ENST00000409709	protein_coding	1195	905	R302H	302	R/H	cGc/cAc	1		HGNC:7606	YES	24.6	3.45095	0					chr11:77158332-77158332	0.003439	222	64560	0.002073	297	143280	rs41298135	8	0.002	4074	0.005376	1	186	1	0
NC_000011.10:g.77159450G>A	chr11	77159450	rs45629132	G	A	A	missense_variant	MODERATE	MYO7A	ENSG00000137474	Transcript	ENST00000409709	protein_coding	1297	1007	R336H	336	R/H	cGc/cAc	1		HGNC:7606	YES	24	3.25862	0					rs45629132	0.002556	154	60262	0.001599	201	125674	rs45629132	2	0	4074	0.005376	1	186	1	0
NC_000011.10:g.77174877G>A	chr11	77174877	rs781991817	G	A	A	missense_variant	MODERATE	MYO7A	ENSG00000137474	Transcript	ENST00000409709	protein_coding	2347	2057	R686H	686	R/H	cGt/cAt	1		HGNC:7606	YES	29.4	4.28502	0					rs781991817	0.000124	8	64582	0.000356	51	143304	chr11:77174877-77174877	15	0.004	4074	0.010753	2	186	2	0
NC_000011.10:g.77175417G>A	chr11	77175417	.	G	A	A	missense_variant	MODERATE	MYO7A	ENSG00000137474	Transcript	ENST00000409709	protein_coding	2430	2140	G714S	714	G/S	Ggc/Agc	1		HGNC:7606	YES	27	4.00389	0					rs782150387	4.6e-05	3	64574	2.1e-05	3	143306		0	0	3896	0.005376	1	186	1	0
NC_000011.10:g.77179873C>T	chr11	77179873	rs375510570	C	T	T	missense_variant	MODERATE	MYO7A	ENSG00000137474	Transcript	ENST00000409709	protein_coding	2796	2506	R836C	836	R/C	Cgc/Tgc	1		HGNC:7606	YES	29.4	4.27742	0					rs375510570	0.000341	22	64572	0.000391	56	143352	chr11:77179873-77179873	2	0	4074	0.005376	1	186	1	0
NC_000011.10:g.77180404C>T	chr11	77180404	rs200454015	C	T	T	missense_variant	MODERATE	MYO7A	ENSG00000137474	Transcript	ENST00000409709	protein_coding	2907	2617	R873W	873	R/W	Cgg/Tgg	1		HGNC:7606	YES	23.6	3.10394	0					chr11:77180404-77180404	0.001131	73	64570	0.000873	125	143258	chr11:77180404-77180404	1	0	4074	0.005376	1	186	1	0
NC_000011.10:g.77199663C>T	chr11	77199663	rs41298747	C	T	T	missense_variant	MODERATE	MYO7A	ENSG00000137474	Transcript	ENST00000409709	protein_coding	4987	4697	T1566M	1566	T/M	aCg/aTg	1		HGNC:7606	YES	7.077	0.555873	0					rs41298747	0.007773	502	64580	0.005052	724	143322	rs41298747	19	0.005	4072	0.005376	1	186	1	0
NC_000011.10:g.77203215T>C	chr11	77203215	rs115123584	T	C	C	missense_variant&splice_region_variant	MODERATE	MYO7A	ENSG00000137474	Transcript	ENST00000409709	protein_coding	5614	5324	I1775T	1775	I/T	aTt/aCt	1		HGNC:7606	YES	8.616	0.717554	0					chr11:77203215-77203215	0.000108	7	64566	0.002965	425	143330	chr11:77203215-77203215	1	0	4074	0.005376	1	186	1	0
NC_000011.10:g.77206179T>C	chr11	77206179	.	T	C	C	missense_variant	MODERATE	MYO7A	ENSG00000137474	Transcript	ENST00000409709	protein_coding	6009	5719	Y1907H	1907	Y/H	Tac/Cac	1		HGNC:7606	YES	24.6	3.47808	0						0	0	64440	0	0	142735		0	0	3896	0.005376	1	186	1	0
NC_000011.10:g.77208439G>A	chr11	77208439	rs142293185	G	A	A	missense_variant	MODERATE	MYO7A	ENSG00000137474	Transcript	ENST00000409709	protein_coding	6156	5866	V1956I	1956	V/I	Gtt/Att	1		HGNC:7606	YES	18.12	1.85219	0					rs142293185	0.005204	336	64566	0.003831	549	143306	chr11:77208439-77208439	12	0.003	4074	0.005376	1	186	1	0
NC_000011.10:g.77208702G>T	chr11	77208702	rs377517717	G	T	T	missense_variant	MODERATE	MYO7A	ENSG00000137474	Transcript	ENST00000409709	protein_coding	6240	5950	V1984L	1984	V/L	Gtg/Ttg	1		HGNC:7606	YES	16.73	1.65565	0					chr11:77208702-77208702	1.5e-05	1	64548	1.4e-05	2	143260	chr11:77208702-77208702	1	0	3982	0.005376	1	186	1	0
NC_000011.10:g.77211830G>A	chr11	77211830	rs41298759	G	A	A	missense_variant	MODERATE	MYO7A	ENSG00000137474	Transcript	ENST00000409709	protein_coding	6537	6247	A2083T	2083	A/T	Gcc/Acc	1		HGNC:7606	YES	22.4	2.47816	0					rs41298759	0.00031	20	64562	0.000237	34	143266	chr11:77211830-77211830	1	0	4074	0.005376	1	186	1	0
NC_000011.10:g.77214674G>A	chr11	77214674	rs776881443	G	A	A	missense_variant	MODERATE	MYO7A	ENSG00000137474	Transcript	ENST00000409709	protein_coding	6916	6626	R2209Q	2209	R/Q	cGg/cAg	1		HGNC:7606	YES	23	2.80257	0					chr11:77214674-77214674	0	0	64574	2.1e-05	3	143290		0	0	3896	0.005376	1	186	1	0
NC_000016.10:g.4883689G>A	chr16	4883689	rs140094738	G	A	A	missense_variant	MODERATE	PPL	ENSG00000118898	Transcript	ENST00000345988	protein_coding	5069	4966	R1656C	1656	R/C	Cgc/Tgc	-1		HGNC:9273	YES	32	4.48447	0					rs140094738	0.001642	106	64552	0.000907	130	143270	chr16:4883689-4883689	9	0.002	3962	0.005376	1	186	1	0
NC_000016.10:g.4883874C>T	chr16	4883874	rs140342271	C	T	T	missense_variant	MODERATE	PPL	ENSG00000118898	Transcript	ENST00000345988	protein_coding	4884	4781	R1594Q	1594	R/Q	cGa/cAa	-1		HGNC:9273	YES	9.038	0.763531	0					rs140342271	0.000279	18	64588	0.000726	104	143338	chr16:4883874-4883874	7	0.002	3962	0.010753	2	186	2	0
NC_000016.10:g.4885876C>T	chr16	4885876	rs149914927	C	T	T	missense_variant	MODERATE	PPL	ENSG00000118898	Transcript	ENST00000345988	protein_coding	2882	2779	G927R	927	G/R	Ggg/Agg	-1		HGNC:9273	YES	9.012	0.7607	0					rs149914927	0.000511	33	64580	0.000398	57	143322	chr16:4885876-4885876	3	0.001	3962	0.005376	1	186	1	0
NC_000016.10:g.4885911C>A	chr16	4885911	rs146440585	C	A	A	missense_variant	MODERATE	PPL	ENSG00000118898	Transcript	ENST00000345988	protein_coding	2847	2744	S915I	915	S/I	aGc/aTc	-1		HGNC:9273	YES	16.54	1.62524	0					chr16:4885911-4885911	0.001069	69	64568	0.000579	83	143330		0	0	3926	0.005376	1	186	1	0
NC_000016.10:g.4888116T>C	chr16	4888116	rs761628156	T	C	C	missense_variant	MODERATE	PPL	ENSG00000118898	Transcript	ENST00000345988	protein_coding	2603	2500	K834E	834	K/E	Aaa/Gaa	-1		HGNC:9273	YES	23.6	3.07151	0						0	0	64543	0	0	143202		0	0	3926	0.005376	1	186	1	0
NC_000016.10:g.4891817C>G	chr16	4891817	rs537663663	C	G	G	missense_variant	MODERATE	PPL	ENSG00000118898	Transcript	ENST00000345988	protein_coding	2065	1962	E654D	654	E/D	gaG/gaC	-1		HGNC:9273	YES	13.98	1.2441	0					rs537663663	0	0	64570	2.8e-05	4	143270	rs537663663	9	0.002	3938	0.005376	1	186	1	0
NC_000016.10:g.4892164G>A	chr16	4892164	rs149302444	G	A	A	missense_variant	MODERATE	PPL	ENSG00000118898	Transcript	ENST00000345988	protein_coding	1803	1700	T567M	567	T/M	aCg/aTg	-1		HGNC:9273	YES	8.055	0.656893	0					rs149302444	0.000124	8	64590	0.001995	286	143336	chr16:4892164-4892164	2	0.001	3962	0.005376	1	186	1	0
NC_000016.10:g.4892171G>A	chr16	4892171	rs202015897	G	A	A	missense_variant	MODERATE	PPL	ENSG00000118898	Transcript	ENST00000345988	protein_coding	1796	1693	R565W	565	R/W	Cgg/Tgg	-1		HGNC:9273	YES	19.34	2.01145	0					chr16:4892171-4892171	1.5e-05	1	64584	3.5e-05	5	143318		0	0	3926	0.005376	1	186	1	0
NC_000016.10:g.4895398TCTC>T	chr16	4895398	rs567914276	TCTC	T		inframe_deletion	MODERATE	PPL	ENSG00000118898	Transcript	ENST00000345988	protein_coding	1205-1207	1102-1104	E368-	368	E/-	GAG/-	-1		HGNC:9273	YES	21.3	2.25689	0					rs567914276	0.002835	183	64556	0.00178	255	143238		0	0	3926	0.005376	1	186	1	0
NC_000016.10:g.4895404G>C	chr16	4895404	rs147975281	G	C	C	missense_variant	MODERATE	PPL	ENSG00000118898	Transcript	ENST00000345988	protein_coding	1202	1099	Q367E	367	Q/E	Cag/Gag	-1		HGNC:9273	YES	19.92	2.08699	0					chr16:4895404-4895404	0.000186	12	64570	0.002184	313	143306	rs147975281	7	0.002	3846	0.010753	2	186	2	0
NC_000016.10:g.4899369G>A	chr16	4899369	rs191156842	G	A	A	missense_variant	MODERATE	PPL	ENSG00000118898	Transcript	ENST00000345988	protein_coding	725	622	R208W	208	R/W	Cgg/Tgg	-1		HGNC:9273	YES	32	4.5076	0					rs191156842	1.5e-05	1	64560	4.2e-05	6	143240		0	0	3926	0.005376	1	186	1	0
NC_000016.10:g.4910851C>G	chr16	4910851	rs142778222	C	G	G	missense_variant&splice_region_variant	MODERATE	PPL	ENSG00000118898	Transcript	ENST00000345988	protein_coding	264	161	S54T	54	S/T	aGt/aCt	-1		HGNC:9273	YES	11.93	1.02447	0					rs142778222	0.001812	117	64576	0.00106	152	143350	rs142778222	12	0.003	3962	0.005376	1	186	1	0
NC_000009.12:g.110387456T>C	chr9	110387456	.	T	C	C	missense_variant&splice_region_variant	MODERATE	SVEP1	ENSG00000165124	Transcript	ENST00000374469	protein_coding	10087	9889	T3297A	3297	T/A	Acc/Gcc	-1		HGNC:15985	YES	12.27	1.05305	0.59						0	0	64548	0	0	143186		0	0	3947	0.005376	1	186	1	0
NC_000009.12:g.110408009C>T	chr9	110408009	rs143931457	C	T	T	missense_variant	MODERATE	SVEP1	ENSG00000165124	Transcript	ENST00000374469	protein_coding	7789	7591	E2531K	2531	E/K	Gaa/Aaa	-1		HGNC:15985	YES	8.935	0.752449	0.59					chr9:110408009-110408009	0.007666	495	64568	0.00594	851	143266	rs143931457	27	0.007	3962	0.005376	1	186	1	0
NC_000009.12:g.110408306G>C	chr9	110408306	rs760597453	G	C	C	missense_variant	MODERATE	SVEP1	ENSG00000165124	Transcript	ENST00000374469	protein_coding	7492	7294	L2432V	2432	L/V	Ctg/Gtg	-1		HGNC:15985	YES	21	2.21592	0.59					chr9:110408306-110408306	7.7e-05	5	64570	3.5e-05	5	143324		0	0	3947	0.005376	1	186	1	0
NC_000009.12:g.110408356C>T	chr9	110408356	rs192347509	C	T	T	missense_variant	MODERATE	SVEP1	ENSG00000165124	Transcript	ENST00000374469	protein_coding	7442	7244	R2415K	2415	R/K	aGa/aAa	-1		HGNC:15985	YES	8.658	0.722137	0.59					chr9:110408356-110408356	0.002339	151	64566	0.001501	215	143260	chr9:110408356-110408356	7	0.002	3962	0.005376	1	186	1	0
NC_000009.12:g.110411448G>A	chr9	110411448	.	G	A	A	missense_variant	MODERATE	SVEP1	ENSG00000165124	Transcript	ENST00000374469	protein_coding	6461	6263	S2088L	2088	S/L	tCg/tTg	-1		HGNC:15985	YES	22.2	2.43305	0.59					chr9:110411448-110411448	0	0	64580	1.4e-05	2	143320		0	0	3947	0.005376	1	186	1	0
NC_000009.12:g.110429263G>C	chr9	110429263	rs192328295	G	C	C	missense_variant	MODERATE	SVEP1	ENSG00000165124	Transcript	ENST00000374469	protein_coding	5885	5687	S1896C	1896	S/C	tCc/tGc	-1		HGNC:15985	YES	23.5	3.05687	0.59					rs192328295	6.2e-05	4	64534	3.5e-05	5	143156		0	0	3947	0.010753	2	186	2	0
NC_000009.12:g.110434491C>T	chr9	110434491	rs376217209	C	T	T	missense_variant	MODERATE	SVEP1	ENSG00000165124	Transcript	ENST00000374469	protein_coding	5102	4904	G1635E	1635	G/E	gGa/gAa	-1		HGNC:15985	YES	16.7	1.65053	0.59					rs376217209	0.000155	10	64496	0.000434	62	142892	chr9:110434491-110434491	3	0.001	3846	0.005376	1	186	1	0
NC_000009.12:g.110489706G>A	chr9	110489706	rs756923466	G	A	A	missense_variant	MODERATE	SVEP1	ENSG00000165124	Transcript	ENST00000374469	protein_coding	2072	1874	T625M	625	T/M	aCg/aTg	-1		HGNC:15985	YES	23.4	2.98141	0.59					rs756923466	0	0	64578	7e-06	1	143300	chr9:110489706-110489706	1	0	3962	0.005376	1	186	1	0
NC_000009.12:g.110496898T>C	chr9	110496898	.	T	C	C	missense_variant	MODERATE	SVEP1	ENSG00000165124	Transcript	ENST00000374469	protein_coding	1915	1717	I573V	573	I/V	Ata/Gta	-1		HGNC:15985	YES	21.9	2.36637	0.59					rs1037620760	1.5e-05	1	64580	7e-06	1	143338		0	0	3947	0.005376	1	186	1	0
NC_000009.12:g.110503046C>T	chr9	110503046	rs117475463	C	T	T	missense_variant	MODERATE	SVEP1	ENSG00000165124	Transcript	ENST00000374469	protein_coding	1673	1475	R492Q	492	R/Q	cGg/cAg	-1		HGNC:15985	YES	17.11	1.71227	0.59					rs117475463	0.00818	528	64546	0.008482	1215	143238	rs117475463	32	0.008	3836	0.016129	3	186	3	0
NC_000009.12:g.110579038G>A	chr9	110579038	rs550712936	G	A	A	missense_variant	MODERATE	SVEP1	ENSG00000165124	Transcript	ENST00000374469	protein_coding	704	506	T169I	169	T/I	aCc/aTc	-1		HGNC:15985	YES	31	4.43744	0.59					rs550712936	0.000806	52	64530	0.000468	67	143214		0	0	3947	0.005376	1	186	1	0
NC_000002.12:g.206281883C>T	chr2	206281883	rs747401606	C	T	T	missense_variant	MODERATE	ZDBF2	ENSG00000204186	Transcript	ENST00000374423	protein_coding	420	34	R12C	12	R/C	Cgt/Tgt	1		HGNC:29313	YES	17.28	1.73667	0					rs747401606	4.6e-05	3	64558	4.2e-05	6	143152		0	0	3959	0.005376	1	186	1	0
NC_000002.12:g.206304824A>T	chr2	206304824	rs149317779	A	T	T	missense_variant	MODERATE	ZDBF2	ENSG00000204186	Transcript	ENST00000374423	protein_coding	682	296	D99V	99	D/V	gAt/gTt	1		HGNC:29313	YES	6.552	0.504553	0					rs149317779	0.001255	81	64552	0.000985	141	143182	chr2:206304824-206304824	7	0.002	3962	0.005376	1	186	1	0
NC_000002.12:g.206305316G>A	chr2	206305316	rs115212375	G	A	A	missense_variant	MODERATE	ZDBF2	ENSG00000204186	Transcript	ENST00000374423	protein_coding	1174	788	R263H	263	R/H	cGc/cAc	1		HGNC:29313	YES	0.163	-0.434665	0					chr2:206305316-206305316	3.1e-05	2	64552	0.002577	369	143182		0	0	3959	0.005376	1	186	1	0
NC_000002.12:g.206305471A>G	chr2	206305471	rs766657609	A	G	G	missense_variant	MODERATE	ZDBF2	ENSG00000204186	Transcript	ENST00000374423	protein_coding	1329	943	M315V	315	M/V	Atg/Gtg	1		HGNC:29313	YES	0.118	-0.501482	0					rs766657609	3.1e-05	2	64574	1.4e-05	2	143294		0	0	3959	0.005376	1	186	1	0
NC_000002.12:g.206305610G>C	chr2	206305610	rs202036087	G	C	C	missense_variant	MODERATE	ZDBF2	ENSG00000204186	Transcript	ENST00000374423	protein_coding	1468	1082	S361T	361	S/T	aGt/aCt	1		HGNC:29313	YES	4.698	0.335409	0					rs202036087	0.00254	164	64564	0.001487	213	143278	rs202036087	14	0.004	3962	0.010753	2	186	2	0
NC_000002.12:g.206306834C>G	chr2	206306834	.	C	G	G	missense_variant	MODERATE	ZDBF2	ENSG00000204186	Transcript	ENST00000374423	protein_coding	2692	2306	A769G	769	A/G	gCt/gGt	1		HGNC:29313	YES	1.247	-0.014527	0						0	0	64556	0	0	143213		0	0	3959	0.005376	1	186	1	0
NC_000002.12:g.206307418C>T	chr2	206307418	rs201022296	C	T	T	missense_variant	MODERATE	ZDBF2	ENSG00000204186	Transcript	ENST00000374423	protein_coding	3276	2890	L964F	964	L/F	Ctt/Ttt	1		HGNC:29313	YES	0.843	-0.096611	0					rs201022296	0.002773	179	64546	0.001557	223	143248	chr2:206307418-206307418	6	0.002	3962	0.010753	2	186	2	0
NC_000002.12:g.206307952A>G	chr2	206307952	rs768629349	A	G	G	missense_variant	MODERATE	ZDBF2	ENSG00000204186	Transcript	ENST00000374423	protein_coding	3810	3424	N1142D	1142	N/D	Aat/Gat	1		HGNC:29313	YES	7.682	0.617516	0						0	0	64556	0	0	143213		0	0	3959	0.005376	1	186	1	0
NC_000002.12:g.206309030A>G	chr2	206309030	rs373955122	A	G	G	missense_variant	MODERATE	ZDBF2	ENSG00000204186	Transcript	ENST00000374423	protein_coding	4888	4502	D1501G	1501	D/G	gAt/gGt	1		HGNC:29313	YES	19.1	1.97936	0					rs373955122	0.000139	9	64576	0.000126	18	143308		0	0	3959	0.005376	1	186	1	0
NC_000002.12:g.206310299A>C	chr2	206310299	rs150375195	A	C	C	missense_variant	MODERATE	ZDBF2	ENSG00000204186	Transcript	ENST00000374423	protein_coding	6157	5771	E1924A	1924	E/A	gAg/gCg	1		HGNC:29313	YES	11.1	0.957988	0					rs150375195	0.007481	483	64562	0.005486	786	143272	rs150375195	33	0.008	3960	0.010753	2	186	2	0
NC_000002.12:g.206310532C>T	chr2	206310532	rs74930160	C	T	T	missense_variant	MODERATE	ZDBF2	ENSG00000204186	Transcript	ENST00000374423	protein_coding	6390	6004	P2002S	2002	P/S	Cct/Tct	1		HGNC:29313	YES	20.1	2.10333	0					rs74930160	7.7e-05	5	64570	0.005258	753	143206	rs74930160	2	0.001	3960	0.005376	1	186	1	0
NC_000002.12:g.206311415G>A	chr2	206311415	rs373006533	G	A	A	missense_variant	MODERATE	ZDBF2	ENSG00000204186	Transcript	ENST00000374423	protein_coding	7273	6887	R2296Q	2296	R/Q	cGg/cAg	1		HGNC:29313	YES	0.154	-0.446617	0					rs373006533	6.2e-05	4	64568	2.8e-05	4	143278		0	0	3959	0.005376	1	186	1	0
NC_000006.12:g.43427979A>G	chr6	43427979	rs376079992	A	G	G	start_lost	HIGH	ABCC10	ENSG00000124574	Transcript	ENST00000372530	protein_coding	229	1	M1V	1	M/V	Atg/Gtg	1		HGNC:52	YES	21.9	2.36263	0					rs376079992	0.000279	18	64574	0.000216	31	143306	chr6:43427979-43427979	3	0.001	3460	0.005376	1	186	1	0
NC_000006.12:g.43432348C>T	chr6	43432348	rs41271273	C	T	T	missense_variant	MODERATE	ABCC10	ENSG00000124574	Transcript	ENST00000372530	protein_coding	596	368	A123V	123	A/V	gCa/gTa	1		HGNC:52	YES	9.621	0.8228	0					chr6:43432348-43432348	0.002137	138	64574	0.003035	435	143332	rs41271273	2	0.001	3962	0.005376	1	186	1	0
NC_000006.12:g.43432762G>A	chr6	43432762	rs45480693	G	A	A	missense_variant	MODERATE	ABCC10	ENSG00000124574	Transcript	ENST00000372530	protein_coding	1010	782	R261H	261	R/H	cGt/cAt	1		HGNC:52	YES	13.22	1.149	0					chr6:43432762-43432762	0.0059	381	64578	0.003433	492	143326	chr6:43432762-43432762	31	0.008	3960	0.005376	1	186	1	0
NC_000006.12:g.43432795G>A	chr6	43432795	rs112626300	G	A	A	missense_variant	MODERATE	ABCC10	ENSG00000124574	Transcript	ENST00000372530	protein_coding	1043	815	R272Q	272	R/Q	cGg/cAg	1		HGNC:52	YES	0.057	-0.648452	0					chr6:43432795-43432795	0	0	64568	1.4e-05	2	143318	chr6:43432795-43432795	1	0	3962	0.005376	1	186	1	0
NC_000006.12:g.43433289A>G	chr6	43433289	rs61740187	A	G	G	missense_variant	MODERATE	ABCC10	ENSG00000124574	Transcript	ENST00000372530	protein_coding	1537	1309	N437D	437	N/D	Aac/Gac	1		HGNC:52	YES	26.8	3.97121	0					rs61740187	0.004817	311	64564	0.002868	411	143324	rs61740187	17	0.004	3962	0.010753	2	186	2	0
NC_000006.12:g.43437961G>T	chr6	43437961	.	G	T	T	missense_variant	MODERATE	ABCC10	ENSG00000124574	Transcript	ENST00000372530	protein_coding	2131	1903	V635F	635	V/F	Gtc/Ttc	1		HGNC:52	YES	27.5	4.07142	0					rs1345486548	0	0	64570	7e-06	1	143290		0	0	3911	0.005376	1	186	1	0
NC_000006.12:g.43438737T>C	chr6	43438737	rs201700502	T	C	C	missense_variant	MODERATE	ABCC10	ENSG00000124574	Transcript	ENST00000372530	protein_coding	2297	2069	F690S	690	F/S	tTt/tCt	1		HGNC:52	YES	26.8	3.96884	0					rs201700502	0.000465	30	64556	0.000286	41	143306		0	0	3911	0.005376	1	186	1	0
NC_000006.12:g.43445666C>G	chr6	43445666	.	C	G	G	missense_variant	MODERATE	ABCC10	ENSG00000124574	Transcript	ENST00000372530	protein_coding	3326	3098	A1033G	1033	A/G	gCc/gGc	1		HGNC:52	YES	24.7	3.48516	0						0	0	64557	0	0	143272		0	0	3911	0.005376	1	186	1	0
NC_000006.12:g.43445914G>A	chr6	43445914	rs62402415	G	A	A	missense_variant	MODERATE	ABCC10	ENSG00000124574	Transcript	ENST00000372530	protein_coding	3574	3346	V1116M	1116	V/M	Gtg/Atg	1		HGNC:52	YES	25.2	3.6431	0					rs62402415	0.004227	273	64578	0.002763	396	143308	rs62402415	7	0.002	3938	0.010753	2	186	2	0
NC_000006.12:g.43447693G>A	chr6	43447693	rs768463841	G	A	A	missense_variant	MODERATE	ABCC10	ENSG00000124574	Transcript	ENST00000372530	protein_coding	3943	3715	G1239S	1239	G/S	Ggc/Agc	1		HGNC:52	YES	7.67	0.6163	0					chr6:43447693-43447693	1.5e-05	1	64560	4.9e-05	7	143272		0	0	3911	0.005376	1	186	1	0
NC_000006.12:g.43449027G>A	chr6	43449027	rs542903969	G	A	A	splice_donor_variant	HIGH	ABCC10	ENSG00000124574	Transcript	ENST00000372530	protein_coding							1		HGNC:52	YES	35	5.84765	0	HC			INTRON_SIZE:80	rs542903969	6.2e-05	4	64590	2.8e-05	4	143356		0	0	3911	0.005376	1	186	1	0
NC_000004.12:g.13599491T>C	chr4	13599491	rs201717509	T	C	C	missense_variant	MODERATE	BOD1L1	ENSG00000038219	Transcript	ENST00000040738	protein_coding	7547	7409	Q2470R	2470	Q/R	cAg/cGg	-1		HGNC:31792	YES	13.08	1.13285	1					rs201717509	9.3e-05	6	64592	0.000147	21	143340	chr4:13599491-13599491	5	0.001	3962	0.005376	1	186	1	0
NC_000004.12:g.13600605G>C	chr4	13600605	rs144175591	G	C	C	missense_variant	MODERATE	BOD1L1	ENSG00000038219	Transcript	ENST00000040738	protein_coding	6433	6295	L2099V	2099	L/V	Ctg/Gtg	-1		HGNC:31792	YES	8.307	0.683922	1					rs144175591	0.005316	343	64524	0.003255	466	143160	rs144175591	18	0.005	3962	0.005376	1	186	1	0
NC_000004.12:g.13601067C>G	chr4	13601067	.	C	G	G	missense_variant	MODERATE	BOD1L1	ENSG00000038219	Transcript	ENST00000040738	protein_coding	5971	5833	D1945H	1945	D/H	Gat/Cat	-1		HGNC:31792	YES	17.95	1.82956	1						0	0	64535	0	0	143141	chr4:13601067-13601067	1	0	3962	0.005376	1	186	1	0
NC_000004.12:g.13601192T>C	chr4	13601192	.	T	C	C	missense_variant	MODERATE	BOD1L1	ENSG00000038219	Transcript	ENST00000040738	protein_coding	5846	5708	E1903G	1903	E/G	gAa/gGa	-1		HGNC:31792	YES	23.1	2.84345	1						0	0	64535	0	0	143141	chr4:13601192-13601192	1	0	3962	0.005376	1	186	1	0
NC_000004.12:g.13601477C>T	chr4	13601477	rs148683937	C	T	T	missense_variant	MODERATE	BOD1L1	ENSG00000038219	Transcript	ENST00000040738	protein_coding	5561	5423	G1808D	1808	G/D	gGt/gAt	-1		HGNC:31792	YES	24.5	3.42796	1					rs148683937	0.000155	10	64566	8.4e-05	12	143298		0	0	3958	0.005376	1	186	1	0
NC_000004.12:g.13601576T>G	chr4	13601576	rs61995954	T	G	G	missense_variant	MODERATE	BOD1L1	ENSG00000038219	Transcript	ENST00000040738	protein_coding	5462	5324	Q1775P	1775	Q/P	cAa/cCa	-1		HGNC:31792	YES	23.1	2.82736	1					chr4:13601576-13601576	0.006582	425	64568	0.006155	882	143300	rs61995954	23	0.006	3962	0.005376	1	186	1	0
NC_000004.12:g.13601753CTCA>C	chr4	13601753	rs567563291	CTCA	C		inframe_deletion	MODERATE	BOD1L1	ENSG00000038219	Transcript	ENST00000040738	protein_coding	5282-5284	5144-5146	MR1715-1716R	1715-1716	MR/R	aTGAga/aga	-1		HGNC:31792	YES	10.44	0.900955	1					rs567563291	0.00065	42	64570	0.000349	50	143268		0	0	3958	0.005376	1	186	1	0
NC_000004.12:g.13602066C>T	chr4	13602066	rs148363183	C	T	T	missense_variant	MODERATE	BOD1L1	ENSG00000038219	Transcript	ENST00000040738	protein_coding	4972	4834	E1612K	1612	E/K	Gaa/Aaa	-1		HGNC:31792	YES	26.4	3.90917	1					rs148363183	0.001177	76	64576	0.001082	155	143300	chr4:13602066-13602066	5	0.001	3960	0.005376	1	186	1	0
NC_000004.12:g.13603680G>A	chr4	13603680	rs73231582	G	A	A	missense_variant	MODERATE	BOD1L1	ENSG00000038219	Transcript	ENST00000040738	protein_coding	3358	3220	R1074W	1074	R/W	Cgg/Tgg	-1		HGNC:31792	YES	24.5	3.4481	1					rs73231582	0.00336	217	64576	0.00183	262	143200	chr4:13603680-13603680	6	0.002	3960	0.010753	2	186	2	0
NC_000004.12:g.13604976C>T	chr4	13604976	rs151278291	C	T	T	missense_variant	MODERATE	BOD1L1	ENSG00000038219	Transcript	ENST00000040738	protein_coding	2062	1924	D642N	642	D/N	Gac/Aac	-1		HGNC:31792	YES	25.2	3.64865	1					rs151278291	0.000511	33	64544	0.000601	86	143164	chr4:13604976-13604976	2	0.001	3960	0.005376	1	186	1	0
NC_000004.12:g.13614505C>T	chr4	13614505	rs144761044	C	T	T	missense_variant	MODERATE	BOD1L1	ENSG00000038219	Transcript	ENST00000040738	protein_coding	1003	865	E289K	289	E/K	Gaa/Aaa	-1		HGNC:31792	YES	24.6	3.45908	1					rs144761044	0.001239	80	64552	0.000824	118	143146	chr4:13614505-13614505	3	0.001	3962	0.005376	1	186	1	0
NC_000004.12:g.13627422T>C	chr4	13627422	rs138568321	T	C	C	missense_variant	MODERATE	BOD1L1	ENSG00000038219	Transcript	ENST00000040738	protein_coding	304	166	M56V	56	M/V	Atg/Gtg	-1		HGNC:31792	YES	23	2.79873	1					rs138568321	0.001849	118	63816	0.001559	220	141074	rs138568321	1	0	3962	0.010753	2	186	2	0
NC_000009.12:g.98985801G>A	chr9	98985801	rs374984385	G	A	A	missense_variant	MODERATE	COL15A1	ENSG00000204291	Transcript	ENST00000375001	protein_coding	492	337	A113T	113	A/T	Gcc/Acc	1		HGNC:2192	YES	22.9	2.74911	0					rs374984385	3.1e-05	2	64584	4.9e-05	7	143312		0	0	3814	0.005376	1	186	1	0
NC_000009.12:g.99020443G>T	chr9	99020443	rs139218633	G	T	T	splice_donor_variant	HIGH	COL15A1	ENSG00000204291	Transcript	ENST00000375001	protein_coding							1		HGNC:2192	YES	27.6	4.07661	0	HC			INTRON_SIZE:1648	chr9:99020443-99020443	0.001068	69	64580	0.000977	140	143334	rs139218633	6	0.003	2004	0.010753	2	186	2	0
NC_000009.12:g.99054627A>G	chr9	99054627	rs35544077	A	G	G	missense_variant	MODERATE	COL15A1	ENSG00000204291	Transcript	ENST00000375001	protein_coding	3157	3002	K1001R	1001	K/R	aAa/aGa	1		HGNC:2192	YES	26.4	3.90832	0					rs35544077	0.007561	488	64538	0.005608	803	143182	rs35544077	30	0.008	3962	0.010753	2	186	2	0
NC_000009.12:g.99055320G>A	chr9	99055320	rs140199394	G	A	A	missense_variant	MODERATE	COL15A1	ENSG00000204291	Transcript	ENST00000375001	protein_coding	3295	3140	G1047D	1047	G/D	gGc/gAc	1		HGNC:2192	YES	0.188	-0.404099	0					rs140199394	0.003624	234	64572	0.004258	610	143256	rs140199394	4	0.001	3962	0.016129	3	186	3	0
NC_000009.12:g.99062287C>G	chr9	99062287	rs142838918	C	G	G	missense_variant	MODERATE	COL15A1	ENSG00000204291	Transcript	ENST00000375001	protein_coding	3729	3574	P1192A	1192	P/A	Cct/Gct	1		HGNC:2192	YES	23.5	3.0639	0					chr9:99062287-99062287	0.001007	65	64578	0.000537	77	143298	chr9:99062287-99062287	4	0.001	3962	0.010753	2	186	2	0
NC_000009.12:g.99068629A>G	chr9	99068629	rs41313325	A	G	G	missense_variant	MODERATE	COL15A1	ENSG00000204291	Transcript	ENST00000375001	protein_coding	4067	3912	I1304M	1304	I/M	atA/atG	1		HGNC:2192	YES	24.1	3.29238	0					rs41313325	0.004569	295	64560	0.002514	360	143220	chr9:99068629-99068629	9	0.002	3960	0.016129	3	186	3	0
NC_000011.10:g.6622918C>T	chr11	6622918	rs115534913	C	T	T	missense_variant	MODERATE	DCHS1	ENSG00000166341	Transcript	ENST00000299441	protein_coding	9125	8758	V2920M	2920	V/M	Gtg/Atg	-1		HGNC:13681	YES	23	2.81021	1					rs115534913	1.5e-05	1	64580	0.003656	524	143340	rs115534913	2	0.001	3962	0.010753	2	186	2	0
NC_000011.10:g.6623077C>T	chr11	6623077	rs146233988	C	T	T	missense_variant	MODERATE	DCHS1	ENSG00000166341	Transcript	ENST00000299441	protein_coding	8966	8599	A2867T	2867	A/T	Gcc/Acc	-1		HGNC:13681	YES	17.78	1.80655	1					rs146233988	0.00751	485	64580	0.005245	752	143362	rs146233988	30	0.008	3962	0.016129	3	186	3	0
NC_000011.10:g.6623499G>C	chr11	6623499	.	G	C	C	missense_variant	MODERATE	DCHS1	ENSG00000166341	Transcript	ENST00000299441	protein_coding	8544	8177	T2726S	2726	T/S	aCc/aGc	-1		HGNC:13681	YES	23.7	3.14308	1						0	0	64547	0	0	143225		0	0	3796	0.005376	1	186	1	0
NC_000011.10:g.6624138C>T	chr11	6624138	rs201457110	C	T	T	missense_variant	MODERATE	DCHS1	ENSG00000166341	Transcript	ENST00000299441	protein_coding	7905	7538	R2513H	2513	R/H	cGc/cAc	-1		HGNC:13681	YES	24.3	3.36326	1					rs201457110	1.5e-05	1	64582	0.00014	20	143358	chr11:6624138-6624138	3	0.001	3962	0.005376	1	186	1	0
NC_000011.10:g.6625638C>G	chr11	6625638	rs768078918	C	G	G	missense_variant	MODERATE	DCHS1	ENSG00000166341	Transcript	ENST00000299441	protein_coding	7188	6821	R2274P	2274	R/P	cGc/cCc	-1		HGNC:13681	YES	24.4	3.38971	1					chr11:6625638-6625638	1.5e-05	1	64558	1.4e-05	2	143218	chr11:6625638-6625638	1	0	3962	0.005376	1	186	1	0
NC_000011.10:g.6632102T>C	chr11	6632102	rs746072061	T	C	C	missense_variant	MODERATE	DCHS1	ENSG00000166341	Transcript	ENST00000299441	protein_coding	3777	3410	N1137S	1137	N/S	aAt/aGt	-1		HGNC:13681	YES	25.5	3.72447	1					rs746072061	3.1e-05	2	64548	2.1e-05	3	143192		0	0	3796	0.005376	1	186	1	0
NC_000011.10:g.6632516C>T	chr11	6632516	rs111781030	C	T	T	missense_variant	MODERATE	DCHS1	ENSG00000166341	Transcript	ENST00000299441	protein_coding	3363	2996	R999Q	999	R/Q	cGa/cAa	-1		HGNC:13681	YES	11.86	1.01904	1					chr11:6632516-6632516	0.003827	247	64542	0.002185	313	143252	chr11:6632516-6632516	3	0.001	3962	0.005376	1	186	1	0
NC_000011.10:g.6632559G>A	chr11	6632559	rs138631004	G	A	A	missense_variant	MODERATE	DCHS1	ENSG00000166341	Transcript	ENST00000299441	protein_coding	3320	2953	R985W	985	R/W	Cgg/Tgg	-1		HGNC:13681	YES	23.2	2.88287	1					rs138631004	0.00017	11	64570	0.006184	886	143272	rs138631004	3	0.001	3962	0.005376	1	186	1	0
NC_000011.10:g.6632876C>T	chr11	6632876	.	C	T	T	missense_variant	MODERATE	DCHS1	ENSG00000166341	Transcript	ENST00000299441	protein_coding	3003	2636	R879Q	879	R/Q	cGg/cAg	-1		HGNC:13681	YES	23.6	3.07949	1						0	0	64547	0	0	143225		0	0	3796	0.005376	1	186	1	0
NC_000011.10:g.6639924C>T	chr11	6639924	.	C	T	T	missense_variant	MODERATE	DCHS1	ENSG00000166341	Transcript	ENST00000299441	protein_coding	2057	1690	V564I	564	V/I	Gtt/Att	-1		HGNC:13681	YES	22.6	2.60283	1					rs945496630	3.1e-05	2	64578	1.4e-05	2	143336		0	0	3796	0.005376	1	186	1	0
NC_000011.10:g.6641024G>A	chr11	6641024	rs145099391	G	A	A	missense_variant	MODERATE	DCHS1	ENSG00000166341	Transcript	ENST00000299441	protein_coding	957	590	P197L	197	P/L	cCc/cTc	-1		HGNC:13681	YES	23.4	2.97559	1					chr11:6641024-6641024	0.001099	71	64580	0.00074	106	143324	chr11:6641024-6641024	1	0	3962	0.005376	1	186	1	0
NC_000011.10:g.6641235C>T	chr11	6641235	rs112402535	C	T	T	missense_variant	MODERATE	DCHS1	ENSG00000166341	Transcript	ENST00000299441	protein_coding	746	379	V127I	127	V/I	Gta/Ata	-1		HGNC:13681	YES	21.8	2.34145	1					rs112402535	0.008362	540	64578	0.005288	758	143336	rs112402535	18	0.005	3960	0.005376	1	186	1	0
NC_000006.12:g.31010747G>A	chr6	31010747	rs193301171	G	A	A	stop_gained	HIGH	MUC22	ENSG00000261272	Transcript	ENST00000561890	protein_coding	274	41	W14*	14	W/*	tGg/tAg	1		HGNC:39755	YES	34	5.433	0	HC		PHYLOCSF_WEAK	PERCENTILE:0.00770387072529124&GERP_DIST:-7992.58027771115&BP_DIST:5278&DIST_FROM_LAST_EXON:5012&50_BP_RULE:PASS&ANN_ORF:-483.39&MAX_ORF:-483.39	chr6:31010747-31010747	6.2e-05	4	64582	0.001159	166	143276	chr6:31010747-31010747	1	0	2716	0.005376	1	186	1	0
NC_000006.12:g.31025642A>G	chr6	31025642	rs117024916	A	G	G	missense_variant	MODERATE	MUC22	ENSG00000261272	Transcript	ENST00000561890	protein_coding	444	211	T71A	71	T/A	Aca/Gca	1		HGNC:39755	YES	1.374	0.006048	0					rs117024916	0.000637	41	64374	0.001529	218	142560	chr6:31025642-31025642	7	0.003	2720	0.005376	1	186	1	0
NC_000006.12:g.31027101T>C	chr6	31027101	rs770369929	T	C	C	missense_variant	MODERATE	MUC22	ENSG00000261272	Transcript	ENST00000561890	protein_coding	1903	1670	M557T	557	M/T	aTg/aCg	1		HGNC:39755	YES	0.1	-0.534784	0					rs770369929	0.006317	377	59680	0.007005	919	131188	chr6:31027101-31027101	4	0.001	2716	0.021505	4	186	4	0
NC_000006.12:g.31027102G>A	chr6	31027102	rs539565454	G	A	A	missense_variant	MODERATE	MUC22	ENSG00000261272	Transcript	ENST00000561890	protein_coding	1904	1671	M557I	557	M/I	atG/atA	1		HGNC:39755	YES	0.035	-0.74233	0					rs539565454	0.00631	370	58640	0.007022	905	128880	rs539565454	9	0.003	2716	0.021505	4	186	4	0
NC_000006.12:g.31027110CCA>C	chr6	31027110	rs755828374	CCA	C		frameshift_variant	HIGH	MUC22	ENSG00000261272	Transcript	ENST00000561890	protein_coding	1913-1914	1680-1681	TI560-561TX	560-561	TI/TX	acCAta/acta	1		HGNC:39755	YES	19.28	2.00269	0	HC		PHYLOCSF_WEAK	PERCENTILE:0.315858699736941&GERP_DIST:-5419.45906810761&BP_DIST:3640&DIST_FROM_LAST_EXON:3374&50_BP_RULE:PASS&ANN_ORF:-24807.4&MAX_ORF:-24807.4	rs755828374	0.00411	255	62038	0.002489	340	136584		0	0	2619	0.021505	4	186	4	0
NC_000006.12:g.31027113T>TGA	chr6	31027113	rs779601944	T	TGA	GA	frameshift_variant	HIGH	MUC22	ENSG00000261272	Transcript	ENST00000561890	protein_coding	1915-1916	1682-1683	I561MX	561	I/MX	ata/atGAa	1		HGNC:39755	YES	16.45	1.61244	0	HC		PHYLOCSF_WEAK	PERCENTILE:0.316046599022924&GERP_DIST:-5416.52633647919&BP_DIST:3637&DIST_FROM_LAST_EXON:3371&50_BP_RULE:PASS&ANN_ORF:-24807.4&MAX_ORF:-24807.4	rs779601944	0.004347	255	58664	0.002634	338	128312		0	0	2619	0.021505	4	186	4	0
NC_000006.12:g.31027118C>T	chr6	31027118	rs555778495	C	T	T	missense_variant	MODERATE	MUC22	ENSG00000261272	Transcript	ENST00000561890	protein_coding	1920	1687	P563S	563	P/S	Cct/Tct	1		HGNC:39755	YES	0.006	-1.02876	0					rs555778495	0.004175	247	59168	0.0025	325	130006	rs555778495	7	0.003	2718	0.021505	4	186	4	0
NC_000006.12:g.31027131A>C	chr6	31027131	rs574300692	A	C	C	missense_variant	MODERATE	MUC22	ENSG00000261272	Transcript	ENST00000561890	protein_coding	1933	1700	K567T	567	K/T	aAg/aCg	1		HGNC:39755	YES	0.005	-1.05211	0					chr6:31027131-31027131	0.004087	237	57994	0.002468	311	126022	chr6:31027131-31027131	3	0.001	2718	0.010753	2	186	2	0
NC_000006.12:g.31027202G>A	chr6	31027202	rs539325662	G	A	A	missense_variant	MODERATE	MUC22	ENSG00000261272	Transcript	ENST00000561890	protein_coding	2004	1771	V591I	591	V/I	Gta/Ata	1		HGNC:39755	YES	0.236	-0.357542	0					chr6:31027202-31027202	0.001584	97	61222	0.000957	128	133800		0	0	2619	0.005376	1	186	1	0
NC_000006.12:g.31027315CTCTACTGAAGGCTCTGAGACCACCACAGCT>C	chr6	31027315	rs747903199	CTCTACTGAAGGCTCTGAGACCACCACAGCT	C		inframe_deletion	MODERATE	MUC22	ENSG00000261272	Transcript	ENST00000561890	protein_coding	2118-2147	1885-1914	STEGSETTTA629-638-	629-638	STEGSETTTA/-	TCTACTGAAGGCTCTGAGACCACCACAGCT/-	1		HGNC:39755	YES	4.05	0.279533	0					rs747903199	0.000156	10	64294	0.004338	616	141986		0	0	2619	0.005376	1	186	1	0
NC_000006.12:g.31027673G>T	chr6	31027673	.	G	T	T	missense_variant	MODERATE	MUC22	ENSG00000261272	Transcript	ENST00000561890	protein_coding	2475	2242	V748F	748	V/F	Gtc/Ttc	1		HGNC:39755	YES	9.893	0.849194	0					rs916746225	0.000233	15	64454	0.000105	15	142664		0	0	2619	0.005376	1	186	1	0
NC_000006.12:g.31028343G>A	chr6	31028343	rs572401161	G	A	A	missense_variant	MODERATE	MUC22	ENSG00000261272	Transcript	ENST00000561890	protein_coding	3145	2912	G971D	971	G/D	gGc/gAc	1		HGNC:39755	YES	0.34	-0.282104	0					rs572401161	6.2e-05	4	64332	3.5e-05	5	141748	rs572401161	1	0	2720	0.005376	1	186	1	0
NC_000006.12:g.31029723AAGGCTCTGAGACCACCACAGCCTCCACTGC>A	chr6	31029723	.	AAGGCTCTGAGACCACCACAGCCTCCACTGC	A		inframe_deletion	MODERATE	MUC22	ENSG00000261272	Transcript	ENST00000561890	protein_coding	4526-4555	4293-4322	EGSETTTASTA1431-1441E	1431-1441	EGSETTTASTA/E	gaAGGCTCTGAGACCACCACAGCCTCCACTGCa/gaa	1		HGNC:39755	YES	5.323	0.390673	0					chr6:31029724-31029754	0.003546	108	30456	0.004222	292	69166		0	0	2619	0.016129	3	186	3	0
NC_000006.12:g.31034696T>C	chr6	31034696	rs529907873	T	C	C	missense_variant	MODERATE	MUC22	ENSG00000261272	Transcript	ENST00000561890	protein_coding	5313	5080	Y1694H	1694	Y/H	Tat/Cat	1		HGNC:39755	YES	5.339	0.392143	0					rs529907873	0.000496	32	64578	0.000321	46	143296		0	0	2619	0.005376	1	186	1	0
NC_000011.10:g.124886787G>C	chr11	124886787	rs149560585	G	C	C	missense_variant	MODERATE	ROBO4	ENSG00000154133	Transcript	ENST00000306534	protein_coding	2541	2471	P824R	824	P/R	cCc/cGc	-1		HGNC:17985	YES	27.1	4.01573	0					rs149560585	4.6e-05	3	64580	6.3e-05	9	143342	chr11:124886787-124886787	1	0	3962	0.005376	1	186	1	0
NC_000011.10:g.124887133G>A	chr11	124887133	rs146276743	G	A	A	missense_variant	MODERATE	ROBO4	ENSG00000154133	Transcript	ENST00000306534	protein_coding	2349	2279	P760L	760	P/L	cCt/cTt	-1		HGNC:17985	YES	16.12	1.56053	0					rs146276743	0.005128	331	64548	0.003645	522	143222	rs146276743	23	0.006	3960	0.010753	2	186	2	0
NC_000011.10:g.124887748G>T	chr11	124887748	rs148980564	G	T	T	missense_variant	MODERATE	ROBO4	ENSG00000154133	Transcript	ENST00000306534	protein_coding	2111	2041	L681I	681	L/I	Ctt/Att	-1		HGNC:17985	YES	15.23	1.4221	0					chr11:124887748-124887748	0	0	64584	0.000314	45	143344	chr11:124887748-124887748	1	0	3962	0.005376	1	186	1	0
NC_000011.10:g.124887804C>T	chr11	124887804	rs145067866	C	T	T	missense_variant	MODERATE	ROBO4	ENSG00000154133	Transcript	ENST00000306534	protein_coding	2055	1985	G662D	662	G/D	gGc/gAc	-1		HGNC:17985	YES	12.45	1.069	0					chr11:124887804-124887804	0.004629	299	64588	0.002909	417	143346	rs145067866	10	0.003	3870	0.010753	2	186	2	0
NC_000011.10:g.124891413C>T	chr11	124891413	.	C	T	T	missense_variant	MODERATE	ROBO4	ENSG00000154133	Transcript	ENST00000306534	protein_coding	1904	1834	A612T	612	A/T	Gcc/Acc	-1		HGNC:17985	YES	13.61	1.19699	0						0	0	64545	0	0	143175		0	0	3932	0.005376	1	186	1	0
NC_000011.10:g.124891430C>T	chr11	124891430	rs149507368	C	T	T	missense_variant	MODERATE	ROBO4	ENSG00000154133	Transcript	ENST00000306534	protein_coding	1887	1817	R606H	606	R/H	cGc/cAc	-1		HGNC:17985	YES	17.61	1.78295	0					chr11:124891430-124891430	0.005203	336	64576	0.003253	466	143262	rs149507368	14	0.004	3962	0.016129	3	186	3	0
NC_000011.10:g.124891502T>C	chr11	124891502	rs751354937	T	C	C	missense_variant	MODERATE	ROBO4	ENSG00000154133	Transcript	ENST00000306534	protein_coding	1815	1745	Y582C	582	Y/C	tAt/tGt	-1		HGNC:17985	YES	27.9	4.11379	0					rs751354937	0	0	64520	7e-06	1	143114		0	0	3932	0.005376	1	186	1	0
NC_000011.10:g.124895897G>A	chr11	124895897	rs150700978	G	A	A	missense_variant	MODERATE	ROBO4	ENSG00000154133	Transcript	ENST00000306534	protein_coding	765	695	T232M	232	T/M	aCg/aTg	-1		HGNC:17985	YES	16.79	1.66385	0					rs150700978	9.3e-05	6	64572	8.4e-05	12	143270	chr11:124895897-124895897	1	0	3846	0.005376	1	186	1	0
NC_000011.10:g.124896312C>T	chr11	124896312	rs200832282	C	T	T	missense_variant	MODERATE	ROBO4	ENSG00000154133	Transcript	ENST00000306534	protein_coding	635	565	G189R	189	G/R	Ggg/Agg	-1		HGNC:17985	YES	8.593	0.71509	0					rs200832282	3.1e-05	2	64576	6.3e-05	9	143320		0	0	3932	0.005376	1	186	1	0
NC_000008.11:g.54625405T>C	chr8	54625405	.	T	C	C	missense_variant	MODERATE	RP1	ENSG00000104237	Transcript	ENST00000220676	protein_coding	1642	1523	M508T	508	M/T	aTg/aCg	1		HGNC:10263	YES	20.7	2.18418	0						0	0	64543	0	0	143159		0	0	3430	0.005376	1	186	1	0
NC_000008.11:g.54626715G>T	chr8	54626715	rs16920621	G	T	T	missense_variant	MODERATE	RP1	ENSG00000104237	Transcript	ENST00000220676	protein_coding	2952	2833	V945L	945	V/L	Gta/Tta	1		HGNC:10263	YES	0.623	-0.159702	0					chr8:54626715-54626715	0.001704	110	64562	0.006751	967	143242	rs16920621	38	0.009	4074	0.016129	3	186	3	0
NC_000008.11:g.54629178A>C	chr8	54629178	rs147009600	A	C	C	missense_variant	MODERATE	RP1	ENSG00000104237	Transcript	ENST00000220676	protein_coding	5415	5296	N1766H	1766	N/H	Aat/Cat	1		HGNC:10263	YES	18.86	1.94741	0					rs147009600	0.000883	57	64568	0.000642	92	143328	chr8:54629178-54629178	1	0	4074	0.005376	1	186	1	0
NC_000008.11:g.54629259C>T	chr8	54629259	rs143088423	C	T	T	missense_variant	MODERATE	RP1	ENSG00000104237	Transcript	ENST00000220676	protein_coding	5496	5377	P1793S	1793	P/S	Cca/Tca	1		HGNC:10263	YES	10.92	0.943598	0					rs143088423	0.00048	31	64546	0.001005	144	143216	chr8:54629259-54629259	2	0	4074	0.010753	2	186	2	0
NC_000008.11:g.54629506G>C	chr8	54629506	rs150728667	G	C	C	missense_variant	MODERATE	RP1	ENSG00000104237	Transcript	ENST00000220676	protein_coding	5743	5624	G1875A	1875	G/A	gGt/gCt	1		HGNC:10263	YES	15.72	1.49683	0					chr8:54629506-54629506	0.000774	50	64568	0.000608	87	143202	rs150728667	16	0.004	4074	0.005376	1	186	1	0
NC_000008.11:g.54629749A>G	chr8	54629749	rs371291077	A	G	G	missense_variant	MODERATE	RP1	ENSG00000104237	Transcript	ENST00000220676	protein_coding	5986	5867	H1956R	1956	H/R	cAc/cGc	1		HGNC:10263	YES	9.982	0.857779	0					rs371291077	0	0	64588	2.8e-05	4	143340	rs371291077	8	0.002	4074	0.005376	1	186	1	0
NC_000008.11:g.54663710G>A	chr8	54663710	rs533496263	G	A	A	missense_variant	MODERATE	RP1	ENSG00000104237	Transcript	ENST00000636932	protein_coding	1347	1183	E395K	395	E/K	Gaa/Aaa	1		HGNC:10263		22.4	2.48066	0					rs533496263	0.000139	9	64548	9.8e-05	14	143176		0	0	3430	0.005376	1	186	1	0
NC_000008.11:g.54663846G>A	chr8	54663846	rs754064754	G	A	A	missense_variant	MODERATE	RP1	ENSG00000104237	Transcript	ENST00000636932	protein_coding	1483	1319	G440E	440	G/E	gGa/gAa	1		HGNC:10263		26.1	3.84492	0					rs754064754	0.00017	11	64552	9.8e-05	14	143184		0	0	3430	0.005376	1	186	1	0
NC_000008.11:g.54699544C>A	chr8	54699544	.	C	A	A	missense_variant	MODERATE	RP1	ENSG00000104237	Transcript	ENST00000636932	protein_coding	1959	1795	L599I	599	L/I	Ctt/Att	1		HGNC:10263		11	0.949946	0						0	0	64543	0	0	143159		0	0	3430	0.005376	1	186	1	0
NC_000008.11:g.54755669A>C	chr8	54755669	rs148712854	A	C	C	missense_variant	MODERATE	RP1	ENSG00000104237	Transcript	ENST00000636932	protein_coding	3156	2992	T998P	998	T/P	Acg/Ccg	1		HGNC:10263		24	3.26028	0					rs148712854	3.1e-05	2	64576	0.001703	244	143294		0	0	3430	0.005376	1	186	1	0
NC_000011.10:g.121488072C>T	chr11	121488072	.	C	T	T	missense_variant	MODERATE	SORL1	ENSG00000137642	Transcript	ENST00000260197	protein_coding	587	569	T190M	190	T/M	aCg/aTg	1		HGNC:11185	YES	25.7	3.77872	0.02					rs1245988912	0	0	64562	7e-06	1	143280		0	0	3758	0.005376	1	186	1	0
NC_000011.10:g.121553981C>T	chr11	121553981	rs561482784	C	T	T	missense_variant	MODERATE	SORL1	ENSG00000137642	Transcript	ENST00000260197	protein_coding	2329	2311	R771C	771	R/C	Cgc/Tgc	1		HGNC:11185	YES	29.1	4.2472	0.02					rs561482784	3.1e-05	2	64584	9.8e-05	14	143324		0	0	3758	0.005376	1	186	1	0
NC_000011.10:g.121558637C>T	chr11	121558637	rs148966249	C	T	T	missense_variant	MODERATE	SORL1	ENSG00000137642	Transcript	ENST00000260197	protein_coding	2728	2710	R904W	904	R/W	Cgg/Tgg	1		HGNC:11185	YES	25.1	3.62648	0.02					rs148966249	4.6e-05	3	64534	2.8e-05	4	143062		0	0	3758	0.005376	1	186	1	0
NC_000011.10:g.121558767C>T	chr11	121558767	rs143571823	C	T	T	missense_variant	MODERATE	SORL1	ENSG00000137642	Transcript	ENST00000260197	protein_coding	2858	2840	T947M	947	T/M	aCg/aTg	1		HGNC:11185	YES	22.3	2.4611	0.02					rs143571823	0.000124	8	64570	0.004517	647	143242	chr11:121558767-121558767	3	0.001	4074	0.005376	1	186	1	0
NC_000011.10:g.121583535G>A	chr11	121583535	.	G	A	A	missense_variant	MODERATE	SORL1	ENSG00000137642	Transcript	ENST00000260197	protein_coding	3676	3658	G1220R	1220	G/R	Ggg/Agg	1		HGNC:11185	YES	25.8	3.79915	0.02					chr11:121583535-121583535	1.5e-05	1	64560	7e-06	1	143158		0	0	3758	0.005376	1	186	1	0
NC_000011.10:g.121614890T>A	chr11	121614890	rs62622819	T	A	A	missense_variant	MODERATE	SORL1	ENSG00000137642	Transcript	ENST00000260197	protein_coding	5457	5439	H1813Q	1813	H/Q	caT/caA	1		HGNC:11185	YES	6.951	0.543405	0.02					rs62622819	0.008176	528	64576	0.004702	674	143336	chr11:121614890-121614890	12	0.003	4074	0.010753	2	186	2	0
NC_000011.10:g.121614898A>G	chr11	121614898	rs772677709	A	G	G	missense_variant	MODERATE	SORL1	ENSG00000137642	Transcript	ENST00000260197	protein_coding	5465	5447	Y1816C	1816	Y/C	tAt/tGt	1		HGNC:11185	YES	28.7	4.20516	0.02					rs772677709	1.5e-05	1	64560	7e-06	1	143198		0	0	3758	0.005376	1	186	1	0
NC_000011.10:g.121625107A>T	chr11	121625107	rs140327834	A	T	T	missense_variant	MODERATE	SORL1	ENSG00000137642	Transcript	ENST00000260197	protein_coding	6212	6194	D2065V	2065	D/V	gAt/gTt	1		HGNC:11185	YES	28.8	4.21546	0.02					rs140327834	0.003933	254	64582	0.00231	331	143290	chr11:121625107-121625107	13	0.003	4074	0.026882	5	186	5	0
NC_000008.11:g.143440216TGAG>T	chr8	143440216	rs775058622	TGAG	T		inframe_deletion	MODERATE	ZC3H3	ENSG00000014164	Transcript	ENST00000262577	protein_coding	2663-2665	2637-2639	SS879-880S	879-880	SS/S	tcCTCa/tca	-1		HGNC:28972	YES	2.457	0.138464	0.96					rs775058622	7.8e-05	5	64036	0.00019	27	141890		0	0	3995	0.005376	1	186	1	0
NC_000008.11:g.143441062C>T	chr8	143441062	rs373236426	C	T	T	missense_variant	MODERATE	ZC3H3	ENSG00000014164	Transcript	ENST00000262577	protein_coding	2392	2366	R789H	789	R/H	cGc/cAc	-1		HGNC:28972	YES	23.2	2.88326	0.96					rs373236426	4.6e-05	3	64564	6.3e-05	9	143338		0	0	3995	0.005376	1	186	1	0
NC_000008.11:g.143468538C>T	chr8	143468538	rs781175231	C	T	T	missense_variant&splice_region_variant	MODERATE	ZC3H3	ENSG00000014164	Transcript	ENST00000262577	protein_coding	1975	1949	R650Q	650	R/Q	cGg/cAg	-1		HGNC:28972	YES	31	4.40749	0.96					rs781175231	9.3e-05	6	64564	4.2e-05	6	143342	chr8:143468538-143468538	1	0	4074	0.005376	1	186	1	0
NC_000008.11:g.143507815G>A	chr8	143507815	rs149025999	G	A	A	missense_variant	MODERATE	ZC3H3	ENSG00000014164	Transcript	ENST00000262577	protein_coding	1672	1646	S549L	549	S/L	tCg/tTg	-1		HGNC:28972	YES	22.5	2.5131	0.96					rs149025999	0.005111	330	64564	0.003328	477	143326	rs149025999	24	0.006	4074	0.010753	2	186	2	0
NC_000008.11:g.143538054G>A	chr8	143538054	rs753785236	G	A	A	missense_variant	MODERATE	ZC3H3	ENSG00000014164	Transcript	ENST00000262577	protein_coding	1339	1313	A438V	438	A/V	gCt/gTt	-1		HGNC:28972	YES	22.8	2.70747	0.96					rs753785236	0.000108	7	64594	0.000195	28	143370	chr8:143538054-143538054	4	0.001	4074	0.010753	2	186	2	0
NC_000008.11:g.143538055C>A	chr8	143538055	rs754913575	C	A	A	missense_variant	MODERATE	ZC3H3	ENSG00000014164	Transcript	ENST00000262577	protein_coding	1338	1312	A438S	438	A/S	Gct/Tct	-1		HGNC:28972	YES	12.39	1.06367	0.96					chr8:143538055-143538055	0.000108	7	64580	0.000195	28	143352	chr8:143538055-143538055	4	0.001	4074	0.010753	2	186	2	0
NC_000008.11:g.143538123G>A	chr8	143538123	rs36008851	G	A	A	missense_variant	MODERATE	ZC3H3	ENSG00000014164	Transcript	ENST00000262577	protein_coding	1270	1244	P415L	415	P/L	cCg/cTg	-1		HGNC:28972	YES	13.07	1.1318	0.96					rs36008851	0.000341	22	64582	0.007213	1034	143356	chr8:143538123-143538123	7	0.002	4074	0.005376	1	186	1	0
NC_000008.11:g.143538164C>G	chr8	143538164	rs145312531	C	G	G	missense_variant	MODERATE	ZC3H3	ENSG00000014164	Transcript	ENST00000262577	protein_coding	1229	1203	K401N	401	K/N	aaG/aaC	-1		HGNC:28972	YES	20.8	2.19374	0.96					rs145312531	0.006178	399	64588	0.00422	605	143358	rs145312531	14	0.003	4074	0.005376	1	186	1	0
NC_000008.11:g.143538739C>T	chr8	143538739	rs199968243	C	T	T	missense_variant	MODERATE	ZC3H3	ENSG00000014164	Transcript	ENST00000262577	protein_coding	654	628	D210N	210	D/N	Gac/Aac	-1		HGNC:28972	YES	6.71	0.519822	0.96					rs199968243	0.000232	15	64540	0.000105	15	143218		0	0	3995	0.005376	1	186	1	0
NC_000008.11:g.143539040A>C	chr8	143539040	rs754433835	A	C	C	missense_variant	MODERATE	ZC3H3	ENSG00000014164	Transcript	ENST00000262577	protein_coding	353	327	H109Q	109	H/Q	caT/caG	-1		HGNC:28972	YES	3.89	0.265854	0.96					rs754433835	0	0	64576	3.5e-05	5	143330		0	0	3995	0.005376	1	186	1	0
NC_000008.11:g.143539125G>A	chr8	143539125	rs369560785	G	A	A	missense_variant	MODERATE	ZC3H3	ENSG00000014164	Transcript	ENST00000262577	protein_coding	268	242	P81L	81	P/L	cCg/cTg	-1		HGNC:28972	YES	12.05	1.03436	0.96					rs369560785	9.3e-05	6	64562	7e-05	10	143300		0	0	3995	0.005376	1	186	1	0
NC_000008.11:g.143539209C>T	chr8	143539209	rs142996724	C	T	T	missense_variant	MODERATE	ZC3H3	ENSG00000014164	Transcript	ENST00000262577	protein_coding	184	158	R53H	53	R/H	cGc/cAc	-1		HGNC:28972	YES	20.7	2.18415	0.96					chr8:143539209-143539209	9.3e-05	6	64564	0.000105	15	143256	rs142996724	2	0	4074	0.005376	1	186	1	0
NC_000005.10:g.180908720A>G	chr5	180908720	rs145199317	A	G	G	missense_variant	MODERATE	BTNL8	ENSG00000113303	Transcript	ENST00000340184	protein_coding	336	184	S62G	62	S/G	Agc/Ggc	1		HGNC:26131	YES	0.716	-0.130908	0					rs145199317	0.007912	511	64584	0.00515	738	143306	chr5:180908720-180908720	9	0.002	3962	0.005376	1	186	1	0
NC_000005.10:g.180948375GGTAA>G	chr5	180948375	rs576733269	GGTAA	G		splice_donor_variant&splice_donor_region_variant&intron_variant	HIGH	BTNL8	ENSG00000113303	Transcript	ENST00000340184	protein_coding							1		HGNC:26131	YES	16.74	1.65668	0	HC			INTRON_SIZE:544	rs576733269	0.00876	409	46692	0.0071	789	111124		0	0	3889	0.11828	22	186	0	11
NC_000017.11:g.28621470C>T	chr17	28621470	rs142981347	C	T	T	missense_variant	MODERATE	KIAA0100	ENSG00000007202	Transcript	ENST00000528896	protein_coding	5090	4988	R1663H	1663	R/H	cGt/cAt	-1		HGNC:28960	YES	27.8	4.10713	0.27					rs142981347	0.001858	120	64570	0.001124	161	143274	chr17:28621470-28621470	2	0	4074	0.005376	1	186	1	0
NC_000017.11:g.28628319G>A	chr17	28628319	rs61743603	G	A	A	missense_variant	MODERATE	KIAA0100	ENSG00000007202	Transcript	ENST00000528896	protein_coding	4642	4540	P1514S	1514	P/S	Cct/Tct	-1		HGNC:28960	YES	17.12	1.71362	0.27					rs61743603	0.008271	534	64566	0.005598	802	143262	rs61743603	24	0.006	3942	0.016129	3	186	3	0
NC_000017.11:g.28631666C>T	chr17	28631666	.	C	T	T	missense_variant	MODERATE	KIAA0100	ENSG00000007202	Transcript	ENST00000528896	protein_coding	4214	4112	R1371Q	1371	R/Q	cGg/cAg	-1		HGNC:28960	YES	28.6	4.18858	0.27						0	0	64565	0	0	143266		0	0	3962	0.005376	1	186	1	0
NC_000017.11:g.28631846C>T	chr17	28631846	rs377173655	C	T	T	missense_variant	MODERATE	KIAA0100	ENSG00000007202	Transcript	ENST00000528896	protein_coding	4172	4070	R1357Q	1357	R/Q	cGg/cAg	-1		HGNC:28960	YES	23.7	3.14913	0.27					rs377173655	4.6e-05	3	64564	0.000105	15	143240		0	0	3962	0.005376	1	186	1	0
NC_000017.11:g.28633743A>G	chr17	28633743	rs150753528	A	G	G	missense_variant	MODERATE	KIAA0100	ENSG00000007202	Transcript	ENST00000528896	protein_coding	3373	3271	F1091L	1091	F/L	Ttc/Ctc	-1		HGNC:28960	YES	22.6	2.58271	0.27					rs150753528	0.000712	46	64562	0.000398	57	143276	chr17:28633743-28633743	1	0	4074	0.005376	1	186	1	0
NC_000017.11:g.28638007C>T	chr17	28638007	rs200250083	C	T	T	missense_variant	MODERATE	KIAA0100	ENSG00000007202	Transcript	ENST00000528896	protein_coding	1702	1600	A534T	534	A/T	Gca/Aca	-1		HGNC:28960	YES	17.68	1.79225	0.27					rs200250083	0.000108	7	64574	0.000258	37	143302	rs200250083	21	0.005	4074	0.005376	1	186	1	0
NC_000017.11:g.28638533T>C	chr17	28638533	rs377405304	T	C	C	missense_variant	MODERATE	KIAA0100	ENSG00000007202	Transcript	ENST00000528896	protein_coding	1441	1339	I447V	447	I/V	Atc/Gtc	-1		HGNC:28960	YES	11.08	0.957066	0.27					chr17:28638533-28638533	7.7e-05	5	64550	0.00037	53	143184		0	0	3962	0.005376	1	186	1	0
NC_000017.11:g.28642973A>C	chr17	28642973	rs149451782	A	C	C	missense_variant	MODERATE	KIAA0100	ENSG00000007202	Transcript	ENST00000528896	protein_coding	513	411	H137Q	137	H/Q	caT/caG	-1		HGNC:28960	YES	23.1	2.8486	0.27					chr17:28642973-28642973	0.00189	122	64566	0.001703	244	143318	rs149451782	11	0.003	4074	0.016129	3	186	3	0
NC_000001.11:g.20672015C>T	chr1	20672015	rs34232864	C	T	T	missense_variant	MODERATE	KIF17	ENSG00000117245	Transcript	ENST00000400463	protein_coding	2946	2645	R882H	882	R/H	cGt/cAt	-1		HGNC:19167	YES	25.1	3.62378	0					rs34232864	0.000108	7	64574	0.005213	747	143308	chr1:20672015-20672015	5	0.001	4074	0.010753	2	186	2	0
NC_000001.11:g.20672055G>A	chr1	20672055	rs141369367	G	A	A	missense_variant	MODERATE	KIF17	ENSG00000117245	Transcript	ENST00000400463	protein_coding	2906	2605	R869C	869	R/C	Cgc/Tgc	-1		HGNC:19167	YES	32	4.58573	0					chr1:20672055-20672055	0.000108	7	64572	0.000803	115	143266		0	0	3910	0.010753	2	186	2	0
NC_000001.11:g.20682718C>T	chr1	20682718	rs139817126	C	T	T	missense_variant	MODERATE	KIF17	ENSG00000117245	Transcript	ENST00000400463	protein_coding	2699	2398	V800I	800	V/I	Gtc/Atc	-1		HGNC:19167	YES	23.4	2.99719	0					rs139817126	0.002354	152	64574	0.00127	182	143260	rs139817126	6	0.001	4074	0.005376	1	186	1	0
NC_000001.11:g.20686062T>C	chr1	20686062	rs780249724	T	C	C	missense_variant	MODERATE	KIF17	ENSG00000117245	Transcript	ENST00000400463	protein_coding	2304	2003	D668G	668	D/G	gAc/gGc	-1		HGNC:19167	YES	5.947	0.447518	0					rs780249724	0	0	64550	7e-06	1	143144	chr1:20686062-20686062	1	0	4074	0.005376	1	186	1	0
NC_000001.11:g.20686102C>T	chr1	20686102	rs137916833	C	T	T	missense_variant	MODERATE	KIF17	ENSG00000117245	Transcript	ENST00000400463	protein_coding	2264	1963	E655K	655	E/K	Gag/Aag	-1		HGNC:19167	YES	8.767	0.734168	0					rs137916833	0.000139	9	64566	0.001528	219	143278	chr1:20686102-20686102	9	0.002	4074	0.005376	1	186	1	0
NC_000001.11:g.20713491C>T	chr1	20713491	rs371219583	C	T	T	missense_variant	MODERATE	KIF17	ENSG00000117245	Transcript	ENST00000400463	protein_coding	744	443	R148Q	148	R/Q	cGg/cAg	-1		HGNC:19167	YES	23.5	3.03215	0					chr1:20713491-20713491	0.000171	11	64498	0.000203	29	143002		0	0	3910	0.005376	1	186	1	0
NC_000001.11:g.20713503T>C	chr1	20713503	rs760379606	T	C	C	missense_variant	MODERATE	KIF17	ENSG00000117245	Transcript	ENST00000400463	protein_coding	732	431	N144S	144	N/S	aAt/aGt	-1		HGNC:19167	YES	24.6	3.45547	0						0	0	64541	0	0	143180		0	0	3910	0.005376	1	186	1	0
NC_000001.11:g.20713528G>A	chr1	20713528	rs766334139	G	A	A	missense_variant	MODERATE	KIF17	ENSG00000117245	Transcript	ENST00000400463	protein_coding	707	406	R136W	136	R/W	Cgg/Tgg	-1		HGNC:19167	YES	32	4.49389	0					rs766334139	3.1e-05	2	64160	2.1e-05	3	141888	chr1:20713528-20713528	3	0.001	4074	0.005376	1	186	1	0
NC_000001.11:g.20717514C>T	chr1	20717514	rs147438943	C	T	T	missense_variant	MODERATE	KIF17	ENSG00000117245	Transcript	ENST00000400463	protein_coding	494	193	E65K	65	E/K	Gag/Aag	-1		HGNC:19167	YES	24.9	3.55883	0					rs147438943	0.00626	404	64532	0.004846	694	143206	rs147438943	14	0.003	4074	0.010753	2	186	2	0
NC_000001.11:g.20717559T>C	chr1	20717559	rs149468609	T	C	C	missense_variant	MODERATE	KIF17	ENSG00000117245	Transcript	ENST00000400463	protein_coding	449	148	K50E	50	K/E	Aag/Gag	-1		HGNC:19167	YES	31	4.36949	0					rs149468609	0.001674	108	64524	0.001159	166	143184	rs149468609	11	0.003	4074	0.005376	1	186	1	0
NC_000012.12:g.40235634T>C	chr12	40235634	rs33995463	T	C	C	missense_variant	MODERATE	LRRK2	ENSG00000188906	Transcript	ENST00000298910	protein_coding	491	356	L119P	119	L/P	cTt/cCt	1		HGNC:18618	YES	27.4	4.05952	0					rs33995463	0.002261	146	64584	0.001374	197	143338	rs33995463	14	0.003	4074	0.010753	2	186	2	0
NC_000012.12:g.40235660A>G	chr12	40235660	rs187299177	A	G	G	missense_variant	MODERATE	LRRK2	ENSG00000188906	Transcript	ENST00000298910	protein_coding	517	382	S128G	128	S/G	Agt/Ggt	1		HGNC:18618	YES	19.16	1.98765	0					rs187299177	3.1e-05	2	64568	5.6e-05	8	143286	chr12:40235660-40235660	3	0.001	4074	0.005376	1	186	1	0
NC_000012.12:g.40238058G>C	chr12	40238058	rs200861326	G	C	C	missense_variant	MODERATE	LRRK2	ENSG00000188906	Transcript	ENST00000298910	protein_coding	661	526	V176L	176	V/L	Gtc/Ctc	1		HGNC:18618	YES	16	1.54111	0					rs200861326	4.6e-05	3	64566	2.8e-05	4	143266		0	0	4046	0.005376	1	186	1	0
NC_000012.12:g.40304000G>A	chr12	40304000	rs143710836	G	A	A	missense_variant	MODERATE	LRRK2	ENSG00000188906	Transcript	ENST00000298910	protein_coding	3778	3643	A1215T	1215	A/T	Gca/Aca	1		HGNC:18618	YES	17.88	1.8207	0					rs143710836	0.000233	15	64492	0.000119	17	143098	rs143710836	3	0.001	4074	0.010753	2	186	2	0
NC_000012.12:g.40309145C>T	chr12	40309145	rs72546327	C	T	T	missense_variant	MODERATE	LRRK2	ENSG00000188906	Transcript	ENST00000298910	protein_coding	4364	4229	T1410M	1410	T/M	aCg/aTg	1		HGNC:18618	YES	25.7	3.76095	0					rs72546327	0.000124	8	64532	0.006073	869	143086		0	0	4046	0.005376	1	186	1	0
NC_000012.12:g.40310614C>T	chr12	40310614	rs780894154	C	T	T	missense_variant	MODERATE	LRRK2	ENSG00000188906	Transcript	ENST00000298910	protein_coding	4636	4501	R1501W	1501	R/W	Cgg/Tgg	1		HGNC:18618	YES	31	4.37642	0					rs780894154	0	0	64246	2.8e-05	4	141712		0	0	4046	0.005376	1	186	1	0
NC_000012.12:g.40313976G>A	chr12	40313976	rs35507033	G	A	A	missense_variant	MODERATE	LRRK2	ENSG00000188906	Transcript	ENST00000298910	protein_coding	4676	4541	R1514Q	1514	R/Q	cGa/cAa	1		HGNC:18618	YES	22	2.38453	0					chr12:40313976-40313976	0.007614	491	64488	0.004632	662	142914	rs35507033	26	0.006	4074	0.016129	3	186	3	0
NC_000012.12:g.40363541G>A	chr12	40363541	rs79546190	G	A	A	missense_variant	MODERATE	LRRK2	ENSG00000188906	Transcript	ENST00000298910	protein_coding	7303	7168	V2390M	2390	V/M	Gtg/Atg	1		HGNC:18618	YES	22.4	2.50707	0					rs79546190	1.6e-05	1	64470	2.8e-05	4	143026		0	0	4046	0.005376	1	186	1	0
NC_000002.12:g.233793700A>G	chr2	233793700	rs190909927	A	G	G	missense_variant	MODERATE	MROH2A	ENSG00000185038	Transcript	ENST00000389758	protein_coding	864	698	Q233R	233	Q/R	cAg/cGg	1		HGNC:27936	YES	21.4	2.27946	0.31					rs190909927	0.006816	440	64558	0.004075	584	143298	chr2:233793700-233793700	12	0.003	3454	0.016129	3	186	3	0
NC_000002.12:g.233807779C>T	chr2	233807779	rs775574614	C	T	T	missense_variant	MODERATE	MROH2A	ENSG00000185038	Transcript	ENST00000389758	protein_coding	2385	2219	T740M	740	T/M	aCg/aTg	1		HGNC:27936	YES	24.7	3.48788	0.31					rs775574614	1.5e-05	1	64578	7e-06	1	143316		0	0	3341	0.005376	1	186	1	0
NC_000002.12:g.233807817C>T	chr2	233807817	.	C	T	T	stop_gained	HIGH	MROH2A	ENSG00000185038	Transcript	ENST00000389758	protein_coding	2423	2257	Q753*	753	Q/*	Cag/Tag	1		HGNC:27936	YES	42	8.25457	0.31	HC			PERCENTILE:0.449154228855721&GERP_DIST:6984.75648044869&BP_DIST:2747&DIST_FROM_LAST_EXON:2626&50_BP_RULE:PASS&ANN_ORF:817.152&MAX_ORF:817.152		0	0	64491	0	0	143052	chr2:233807817-233807817	1	0	3460	0.005376	1	186	1	0
NC_000002.12:g.233809180AGCT>A	chr2	233809180	.	AGCT	A		inframe_deletion	MODERATE	MROH2A	ENSG00000185038	Transcript	ENST00000389758	protein_coding	2517-2519	2351-2353	SC784-785S	784-785	SC/S	aGCTgc/agc	1		HGNC:27936	YES	16.73	1.65595	0.31					rs910954217	0	0	64556	8.4e-05	12	143258		0	0	3341	0.005376	1	186	1	0
NC_000002.12:g.233818652C>T	chr2	233818652	.	C	T	T	missense_variant&splice_region_variant	MODERATE	MROH2A	ENSG00000185038	Transcript	ENST00000389758	protein_coding	3252	3086	A1029V	1029	A/V	gCa/gTa	1		HGNC:27936	YES	19.92	2.08716	0.31					rs907483666	0.000124	8	64560	0.000119	17	143258	chr2:233818652-233818652	5	0.001	3460	0.005376	1	186	1	0
NC_000002.12:g.233828726C>T	chr2	233828726	.	C	T	T	missense_variant	MODERATE	MROH2A	ENSG00000185038	Transcript	ENST00000389758	protein_coding	4376	4210	R1404W	1404	R/W	Cgg/Tgg	1		HGNC:27936	YES	23.2	2.90511	0.31					chr2:233828726-233828726	1.5e-05	1	64548	7e-06	1	143218		0	0	3341	0.005376	1	186	1	0
NC_000002.12:g.233829690A>G	chr2	233829690	.	A	G	G	missense_variant	MODERATE	MROH2A	ENSG00000185038	Transcript	ENST00000389758	protein_coding	4683	4517	K1506R	1506	K/R	aAg/aGg	1		HGNC:27936	YES	18.16	1.85675	0.31						0	0	64491	0	0	143052		0	0	3341	0.005376	1	186	1	0
NC_000002.12:g.233831468TC>T	chr2	233831468	rs570814019	TC	T		frameshift_variant	HIGH	MROH2A	ENSG00000185038	Transcript	ENST00000389758	protein_coding	4829	4663	P1555X	1555	P/X	Ccc/cc	1		HGNC:27936	YES	22.4	2.50232	0.31	HC			PERCENTILE:0.927960199004975&GERP_DIST:791.514190167934&BP_DIST:359&DIST_FROM_LAST_EXON:238&50_BP_RULE:PASS&ANN_ORF:134.943&MAX_ORF:134.943	rs570814019	0.00017	11	64552	0.000398	57	143256		0	0	3341	0.010753	2	186	2	0
NC_000002.12:g.233832620C>G	chr2	233832620	rs150118531	C	G	G	missense_variant	MODERATE	MROH2A	ENSG00000185038	Transcript	ENST00000389758	protein_coding	5045	4879	L1627V	1627	L/V	Ctg/Gtg	1		HGNC:27936	YES	21.7	2.3286	0.31					rs150118531	0.001579	102	64578	0.001801	258	143282		0	0	3341	0.005376	1	186	1	0
NC_000001.11:g.235985487G>T	chr1	235985487	rs140746746	G	T	T	missense_variant	MODERATE	NID1	ENSG00000116962	Transcript	ENST00000264187	protein_coding	2958	2947	L983M	983	L/M	Ctg/Atg	-1		HGNC:7821	YES	23	2.81523	0					rs140746746	0.001611	104	64574	0.00083	119	143300	chr1:235985487-235985487	5	0.001	4050	0.010753	2	186	2	0
NC_000001.11:g.235990923A>G	chr1	235990923	.	A	G	G	missense_variant	MODERATE	NID1	ENSG00000116962	Transcript	ENST00000264187	protein_coding	2902	2891	M964T	964	M/T	aTg/aCg	-1		HGNC:7821	YES	25.1	3.6191	0						0	0	64563	0	0	143252		0	0	3927	0.005376	1	186	1	0
NC_000001.11:g.235993759G>A	chr1	235993759	rs149027520	G	A	A	missense_variant	MODERATE	NID1	ENSG00000116962	Transcript	ENST00000264187	protein_coding	2652	2641	H881Y	881	H/Y	Cac/Tac	-1		HGNC:7821	YES	8.135	0.665468	0					rs149027520	0.000387	25	64588	0.000188	27	143376	chr1:235993759-235993759	1	0	4074	0.005376	1	186	1	0
NC_000001.11:g.235993813T>C	chr1	235993813	rs146903405	T	C	C	missense_variant	MODERATE	NID1	ENSG00000116962	Transcript	ENST00000264187	protein_coding	2598	2587	T863A	863	T/A	Aca/Gca	-1		HGNC:7821	YES	0.976	-0.065913	0					rs146903405	0.001765	114	64580	0.0009	129	143344	chr1:235993813-235993813	2	0	4074	0.005376	1	186	1	0
NC_000001.11:g.235993850C>G	chr1	235993850	rs147665041	C	G	G	missense_variant	MODERATE	NID1	ENSG00000116962	Transcript	ENST00000264187	protein_coding	2561	2550	Q850H	850	Q/H	caG/caC	-1		HGNC:7821	YES	23.4	3.01407	0					rs147665041	0.00144	93	64584	0.000712	102	143356	chr1:235993850-235993850	1	0	4074	0.005376	1	186	1	0
NC_000001.11:g.236011924C>T	chr1	236011924	rs748613998	C	T	T	missense_variant	MODERATE	NID1	ENSG00000116962	Transcript	ENST00000264187	protein_coding	2535	2524	G842R	842	G/R	Gga/Aga	-1		HGNC:7821	YES	23	2.81016	0					rs748613998	0	0	64596	3.5e-05	5	143354		0	0	3927	0.005376	1	186	1	0
NC_000001.11:g.236032434G>C	chr1	236032434	rs765433517	G	C	C	missense_variant	MODERATE	NID1	ENSG00000116962	Transcript	ENST00000264187	protein_coding	1515	1504	Q502E	502	Q/E	Cag/Gag	-1		HGNC:7821	YES	22.5	2.55617	0					rs765433517	1.5e-05	1	64554	7e-06	1	143204		0	0	3927	0.005376	1	186	1	0
NC_000001.11:g.236038223G>A	chr1	236038223	rs142155830	G	A	A	missense_variant	MODERATE	NID1	ENSG00000116962	Transcript	ENST00000264187	protein_coding	1177	1166	T389M	389	T/M	aCg/aTg	-1		HGNC:7821	YES	26.8	3.96621	0					rs142155830	0.000325	21	64584	0.000293	42	143304	chr1:236038223-236038223	1	0	4050	0.005376	1	186	1	0
NC_000001.11:g.236038230G>A	chr1	236038230	rs754060631	G	A	A	missense_variant	MODERATE	NID1	ENSG00000116962	Transcript	ENST00000264187	protein_coding	1170	1159	R387C	387	R/C	Cgc/Tgc	-1		HGNC:7821	YES	28.4	4.17009	0					rs754060631	3.1e-05	2	64588	1.4e-05	2	143272		0	0	3927	0.005376	1	186	1	0
NC_000001.11:g.236048760G>A	chr1	236048760	rs750625934	G	A	A	missense_variant	MODERATE	NID1	ENSG00000116962	Transcript	ENST00000264187	protein_coding	466	455	A152V	152	A/V	gCg/gTg	-1		HGNC:7821	YES	1.863	0.073392	0					rs750625934	3.1e-05	2	64572	4.9e-05	7	143230		0	0	3927	0.005376	1	186	1	0
NC_000001.11:g.236064934C>T	chr1	236064934	rs147109154	C	T	T	missense_variant	MODERATE	NID1	ENSG00000116962	Transcript	ENST00000264187	protein_coding	157	146	G49E	49	G/E	gGg/gAg	-1		HGNC:7821	YES	25.3	3.66519	0					rs147109154	0.000867	56	64584	0.000607	87	143354	rs147109154	15	0.004	4074	0.010753	2	186	2	0
NC_000006.12:g.32195985C>T	chr6	32195985	rs766900262	C	T	T	missense_variant	MODERATE	NOTCH4	ENSG00000204301	Transcript	ENST00000375023	protein_coding	5603	5464	A1822T	1822	A/T	Gct/Act	-1		HGNC:7884	YES	19.2	1.9928	0					rs766900262	0	0	64586	1.4e-05	2	143366	chr6:32195985-32195985	1	0	3572	0.005376	1	186	1	0
NC_000006.12:g.32198656ACCT>A	chr6	32198656	rs139494357	ACCT	A		inframe_deletion	MODERATE	NOTCH4	ENSG00000204301	Transcript	ENST00000375023	protein_coding	4746-4748	4607-4609	EV1536-1537V	1536-1537	EV/V	gAGGtg/gtg	-1		HGNC:7884	YES	22.2	2.41787	0					rs139494357	7.8e-05	5	64396	0.006871	979	142492		0	0	3670	0.005376	1	186	1	0
NC_000006.12:g.32202151C>T	chr6	32202151	.	C	T	T	missense_variant	MODERATE	NOTCH4	ENSG00000204301	Transcript	ENST00000375023	protein_coding	3819	3680	G1227E	1227	G/E	gGg/gAg	-1		HGNC:7884	YES	25.2	3.65209	0						0	0	64357	0	0	142416		0	0	3670	0.005376	1	186	1	0
NC_000006.12:g.32210861G>A	chr6	32210861	rs140125037	G	A	A	missense_variant	MODERATE	NOTCH4	ENSG00000204301	Transcript	ENST00000375023	protein_coding	2895	2756	P919L	919	P/L	cCc/cTc	-1		HGNC:7884	YES	21.4	2.27808	0					rs140125037	0.000356	23	64570	0.001423	204	143338	chr6:32210861-32210861	5	0.001	3572	0.005376	1	186	1	0
NC_000006.12:g.32213154G>A	chr6	32213154	rs771147216	G	A	A	missense_variant	MODERATE	NOTCH4	ENSG00000204301	Transcript	ENST00000375023	protein_coding	2558	2419	R807C	807	R/C	Cgc/Tgc	-1		HGNC:7884	YES	22.3	2.46622	0					rs771147216	1.5e-05	1	64550	6.3e-05	9	143222	chr6:32213154-32213154	1	0	4050	0.005376	1	186	1	0
NC_000006.12:g.32214236C>T	chr6	32214236	rs141422504	C	T	T	missense_variant	MODERATE	NOTCH4	ENSG00000204301	Transcript	ENST00000375023	protein_coding	2180	2041	V681M	681	V/M	Gtg/Atg	-1		HGNC:7884	YES	13.62	1.19747	0					rs141422504	0.000217	14	64546	0.000126	18	143182	chr6:32214236-32214236	1	0	4074	0.005376	1	186	1	0
NC_000006.12:g.32215380G>C	chr6	32215380	rs562471310	G	C	C	missense_variant	MODERATE	NOTCH4	ENSG00000204301	Transcript	ENST00000375023	protein_coding	2006	1867	L623V	623	L/V	Ctc/Gtc	-1		HGNC:7884	YES	17.14	1.71656	0					rs562471310	1.5e-05	1	64580	6.3e-05	9	143274	rs562471310	5	0.001	3572	0.005376	1	186	1	0
NC_000006.12:g.32219739T>C	chr6	32219739	rs555339824	T	C	C	missense_variant	MODERATE	NOTCH4	ENSG00000204301	Transcript	ENST00000375023	protein_coding	1502	1363	T455A	455	T/A	Act/Gct	-1		HGNC:7884	YES	22.6	2.57884	0					chr6:32219739-32219739	6.2e-05	4	64040	5.7e-05	8	141232		0	0	3670	0.005376	1	186	1	0
NC_000006.12:g.32219754C>T	chr6	32219754	rs769779477	C	T	T	missense_variant	MODERATE	NOTCH4	ENSG00000204301	Transcript	ENST00000375023	protein_coding	1487	1348	G450S	450	G/S	Ggt/Agt	-1		HGNC:7884	YES	25.4	3.68779	0						0	0	64357	0	0	142416		0	0	3670	0.005376	1	186	1	0
NC_000006.12:g.32220411G>A	chr6	32220411	rs370312303	G	A	A	missense_variant	MODERATE	NOTCH4	ENSG00000204301	Transcript	ENST00000375023	protein_coding	1292	1153	R385C	385	R/C	Cgc/Tgc	-1		HGNC:7884	YES	25.1	3.62535	0					chr6:32220411-32220411	3.1e-05	2	64562	2.8e-05	4	143236	chr6:32220411-32220411	1	0	3572	0.005376	1	186	1	0
NC_000006.12:g.32221038C>G	chr6	32221038	rs8192586	C	G	G	missense_variant	MODERATE	NOTCH4	ENSG00000204301	Transcript	ENST00000375023	protein_coding	878	739	G247R	247	G/R	Ggc/Cgc	-1		HGNC:7884	YES	24.1	3.29928	0					rs8192586	0.001797	116	64566	0.00628	900	143312	rs8192586	24	0.007	3572	0.016129	3	186	3	0
NC_000001.11:g.13749472C>A	chr1	13749472	.	C	A	A	missense_variant	MODERATE	PRDM2	ENSG00000116731	Transcript	ENST00000311066	protein_coding	674	496	P166T	166	P/T	Ccc/Acc	1		HGNC:9347	YES	25.3	3.66188	1						0	0	64442	0	0	142745		0	0	3874	0.005376	1	186	1	0
NC_000001.11:g.13778643A>T	chr1	13778643	.	A	T	T	missense_variant	MODERATE	PRDM2	ENSG00000116731	Transcript	ENST00000311066	protein_coding	1026	848	D283V	283	D/V	gAt/gTt	1		HGNC:9347	YES	16.26	1.58289	1						0	0	64442	0	0	142745		0	0	3874	0.005376	1	186	1	0
NC_000001.11:g.13778643ATG>A	chr1	13778643	rs776947041	ATG	A		frameshift_variant	HIGH	PRDM2	ENSG00000116731	Transcript	ENST00000311066	protein_coding	1027-1028	849-850	DD283-284EX	283-284	DD/EX	gaTGat/gaat	1		HGNC:9347	YES	22.6	2.56779	1	HC			PERCENTILE:0.164824510374249&GERP_DIST:-1544.69213112593&BP_DIST:6227&DIST_FROM_LAST_EXON:6107&50_BP_RULE:PASS&ANN_ORF:30278.6&MAX_ORF:30278.6	rs776947041	0.005661	365	64476	0.003511	501	142678		0	0	3874	0.016129	3	186	3	0
NC_000001.11:g.13778646AT>A	chr1	13778646	rs770299670	AT	A		frameshift_variant	HIGH	PRDM2	ENSG00000116731	Transcript	ENST00000311066	protein_coding	1030	852	D284X	284	D/X	gaT/ga	1		HGNC:9347	YES	0.001	-1.6779	1	HC			PERCENTILE:0.1652123327516&GERP_DIST:-1544.0356033206&BP_DIST:6224&DIST_FROM_LAST_EXON:6104&50_BP_RULE:PASS&ANN_ORF:30278.6&MAX_ORF:30278.6	rs770299670	0.005653	365	64562	0.003497	501	143270		0	0	3874	0.016129	3	186	3	0
NC_000001.11:g.13780125G>C	chr1	13780125	rs148063973	G	C	C	missense_variant	MODERATE	PRDM2	ENSG00000116731	Transcript	ENST00000311066	protein_coding	2508	2330	S777T	777	S/T	aGt/aCt	1		HGNC:9347	YES	22.5	2.53209	1					chr1:13780125-13780125	0.000263	17	64566	0.000147	21	143274	chr1:13780125-13780125	3	0.001	3962	0.005376	1	186	1	0
NC_000001.11:g.13780730G>A	chr1	13780730	rs765093025	G	A	A	missense_variant	MODERATE	PRDM2	ENSG00000116731	Transcript	ENST00000311066	protein_coding	3113	2935	V979I	979	V/I	Gta/Ata	1		HGNC:9347	YES	14.37	1.29758	1					rs765093025	0.00011	7	63642	5.8e-05	8	138746		0	0	3874	0.005376	1	186	1	0
NC_000001.11:g.13780748C>T	chr1	13780748	rs74906654	C	T	T	missense_variant	MODERATE	PRDM2	ENSG00000116731	Transcript	ENST00000311066	protein_coding	3131	2953	P985S	985	P/S	Ccg/Tcg	1		HGNC:9347	YES	15.97	1.5361	1					rs74906654	0.001417	90	63500	0.000963	134	139080		0	0	3874	0.005376	1	186	1	0
NC_000001.11:g.13781163A>T	chr1	13781163	rs148047054	A	T	T	missense_variant	MODERATE	PRDM2	ENSG00000116731	Transcript	ENST00000311066	protein_coding	3546	3368	D1123V	1123	D/V	gAt/gTt	1		HGNC:9347	YES	22.7	2.60934	1					rs148047054	0.001719	111	64570	0.000921	132	143262	chr1:13781163-13781163	2	0.001	3962	0.005376	1	186	1	0
NC_000001.11:g.13781258A>C	chr1	13781258	.	A	C	C	missense_variant	MODERATE	PRDM2	ENSG00000116731	Transcript	ENST00000311066	protein_coding	3641	3463	I1155L	1155	I/L	Att/Ctt	1		HGNC:9347	YES	8.67	0.723492	1					chr1:13781258-13781258	4.6e-05	3	64580	2.1e-05	3	143334		0	0	3874	0.005376	1	186	1	0
NC_000001.11:g.13782589T>G	chr1	13782589	rs147431796	T	G	G	missense_variant	MODERATE	PRDM2	ENSG00000116731	Transcript	ENST00000311066	protein_coding	4972	4794	N1598K	1598	N/K	aaT/aaG	1		HGNC:9347	YES	3.45	0.228274	1					chr1:13782589-13782589	0.002431	157	64576	0.001689	242	143272	chr1:13782589-13782589	14	0.004	3962	0.005376	1	186	1	0
NC_000001.11:g.13782791A>G	chr1	13782791	.	A	G	G	missense_variant	MODERATE	PRDM2	ENSG00000116731	Transcript	ENST00000311066	protein_coding	5174	4996	R1666G	1666	R/G	Aga/Gga	1		HGNC:9347	YES	23.5	3.02028	1						0	0	64442	0	0	142745		0	0	3874	0.005376	1	186	1	0
NC_000014.9:g.64769672A>G	chr14	64769672	rs138039383	A	G	G	missense_variant	MODERATE	SPTB	ENSG00000070182	Transcript	ENST00000644917	protein_coding	6022	5855	I1952T	1952	I/T	aTt/aCt	-1		HGNC:11274	YES	28.7	4.20555	1					rs138039383	0.001131	73	64562	0.000621	89	143296		0	0	4041	0.005376	1	186	1	0
NC_000014.9:g.64770945C>T	chr14	64770945	rs201489818	C	T	T	missense_variant	MODERATE	SPTB	ENSG00000070182	Transcript	ENST00000644917	protein_coding	5905	5738	R1913H	1913	R/H	cGt/cAt	-1		HGNC:11274	YES	24.5	3.43425	1					rs201489818	3.1e-05	2	64578	0.000356	51	143330	rs201489818	9	0.002	4074	0.005376	1	186	1	0
NC_000014.9:g.64771032G>A	chr14	64771032	rs148337824	G	A	A	missense_variant	MODERATE	SPTB	ENSG00000070182	Transcript	ENST00000644917	protein_coding	5818	5651	A1884V	1884	A/V	gCg/gTg	-1		HGNC:11274	YES	21.9	2.3639	1					rs148337824	0.002648	171	64574	0.001514	217	143342	rs148337824	15	0.004	4072	0.010753	2	186	2	0
NC_000014.9:g.64772843C>T	chr14	64772843	.	C	T	T	missense_variant	MODERATE	SPTB	ENSG00000070182	Transcript	ENST00000644917	protein_coding	5457	5290	E1764K	1764	E/K	Gag/Aag	-1		HGNC:11274	YES	23.6	3.0998	1					rs1222896246	3.1e-05	2	64576	1.4e-05	2	143326		0	0	4041	0.005376	1	186	1	0
NC_000014.9:g.64772878G>C	chr14	64772878	rs772761835	G	C	C	missense_variant	MODERATE	SPTB	ENSG00000070182	Transcript	ENST00000644917	protein_coding	5422	5255	A1752G	1752	A/G	gCc/gGc	-1		HGNC:11274	YES	15.9	1.52484	1					chr14:64772878-64772878	3.1e-05	2	64578	2.1e-05	3	143324	chr14:64772878-64772878	1	0	4074	0.005376	1	186	1	0
NC_000014.9:g.64782374C>A	chr14	64782374	rs144621253	C	A	A	missense_variant	MODERATE	SPTB	ENSG00000070182	Transcript	ENST00000644917	protein_coding	4349	4182	W1394C	1394	W/C	tgG/tgT	-1		HGNC:11274	YES	31	4.407	1					chr14:64782374-64782374	6.2e-05	4	64574	0.000272	39	143280	chr14:64782374-64782374	2	0	4074	0.005376	1	186	1	0
NC_000014.9:g.64794497C>T	chr14	64794497	rs61459051	C	T	T	missense_variant	MODERATE	SPTB	ENSG00000070182	Transcript	ENST00000644917	protein_coding	1932	1765	A589T	589	A/T	Gca/Aca	-1		HGNC:11274	YES	1.608	0.040352	1					rs61459051	0.000248	16	64580	0.007413	1062	143264	chr14:64794497-64794497	3	0.001	4050	0.010753	2	186	2	0
NC_000014.9:g.64795378G>T	chr14	64795378	rs573438233	G	T	T	missense_variant	MODERATE	SPTB	ENSG00000070182	Transcript	ENST00000644917	protein_coding	1770	1603	Q535K	535	Q/K	Cag/Aag	-1		HGNC:11274	YES	26.6	3.94609	1					rs573438233	1.5e-05	1	64568	7.7e-05	11	143324	rs573438233	4	0.001	4074	0.005376	1	186	1	0
NC_000014.9:g.64800835A>G	chr14	64800835	.	A	G	G	missense_variant	MODERATE	SPTB	ENSG00000070182	Transcript	ENST00000644917	protein_coding	964	797	I266T	266	I/T	aTc/aCc	-1		HGNC:11274	YES	27	3.99685	1						0	0	64553	0	0	143229		0	0	4041	0.005376	1	186	1	0
NC_000014.9:g.64823055G>A	chr14	64823055	rs147059670	G	A	A	missense_variant	MODERATE	SPTB	ENSG00000070182	Transcript	ENST00000644917	protein_coding	207	40	P14S	14	P/S	Cca/Tca	-1		HGNC:11274	YES	22.2	2.41934	1					rs147059670	0.002323	150	64578	0.001465	210	143320	chr14:64823055-64823055	2	0	4074	0.005376	1	186	1	0
NC_000019.10:g.22392975T>C	chr19	22392975	rs200167484	T	C	C	missense_variant	MODERATE	ZNF98	ENSG00000197360	Transcript	ENST00000357774	protein_coding	382	260	Y87C	87	Y/C	tAt/tGt	-1		HGNC:13174	YES	2.102	0.101213	0					rs200167484	0.001076	64	59468	0.003145	393	124946	rs200167484	33	0.008	3920	0.064516	12	186	12	0
NC_000006.12:g.16306753T>C	chr6	16306753	rs555243038	T	C	C	missense_variant	MODERATE	ATXN1	ENSG00000124788	Transcript	ENST00000436367	protein_coding	2916	2024	K675R	675	K/R	aAa/aGa	-1		HGNC:10548	YES	21.9	2.35939	0.4						0	0	60699	0	0	131035		0	0	3190	0.005376	1	186	1	0
NC_000006.12:g.16326770T>G	chr6	16326770	.	T	G	G	missense_variant	MODERATE	ATXN1	ENSG00000124788	Transcript	ENST00000436367	protein_coding	2433	1541	Q514P	514	Q/P	cAg/cCg	-1		HGNC:10548	YES	23.5	3.03305	0.4					rs1165455203	1.5e-05	1	64526	7e-06	1	143178		0	0	3190	0.005376	1	186	1	0
NC_000006.12:g.16326773G>T	chr6	16326773	.	G	T	T	missense_variant	MODERATE	ATXN1	ENSG00000124788	Transcript	ENST00000436367	protein_coding	2430	1538	P513H	513	P/H	cCc/cAc	-1		HGNC:10548	YES	26.9	3.9916	0.4						0	0	60699	0	0	131035		0	0	3190	0.005376	1	186	1	0
NC_000006.12:g.16326936G>A	chr6	16326936	rs748598196	G	A	A	missense_variant	MODERATE	ATXN1	ENSG00000124788	Transcript	ENST00000436367	protein_coding	2267	1375	P459S	459	P/S	Ccc/Tcc	-1		HGNC:10548	YES	19.89	2.08309	0.4					chr6:16326936-16326936	3.1e-05	2	64574	1.4e-05	2	143334		0	0	3190	0.005376	1	186	1	0
NC_000006.12:g.16326948C>T	chr6	16326948	rs745556963	C	T	T	missense_variant	MODERATE	ATXN1	ENSG00000124788	Transcript	ENST00000436367	protein_coding	2255	1363	A455T	455	A/T	Gca/Aca	-1		HGNC:10548	YES	17.35	1.74656	0.4					chr6:16326948-16326948	1.5e-05	1	64552	4.9e-05	7	143252		0	0	3190	0.005376	1	186	1	0
NC_000006.12:g.16327238G>C	chr6	16327238	rs138779024	G	C	C	missense_variant	MODERATE	ATXN1	ENSG00000124788	Transcript	ENST00000436367	protein_coding	1965	1073	S358C	358	S/C	tCc/tGc	-1		HGNC:10548	YES	23.9	3.20111	0.4					rs138779024	3.1e-05	2	64566	2.8e-05	4	143318		0	0	3190	0.005376	1	186	1	0
NC_000006.12:g.16327663C>CTGA	chr6	16327663	rs766029394	C	CTGA	TGA	inframe_insertion	MODERATE	ATXN1	ENSG00000124788	Transcript	ENST00000436367	protein_coding	1539-1540	647-648	Q216HQ	216	Q/HQ	cag/caTCAg	-1		HGNC:10548	YES	9.775	0.837795	0.4					chr6:16327664-16327664	0.001991	121	60788	0.004016	509	126730		0	0	3190	0.005376	1	186	1	0
NC_000006.12:g.16327669C>A	chr6	16327669	rs200111316	C	A	A	missense_variant	MODERATE	ATXN1	ENSG00000124788	Transcript	ENST00000436367	protein_coding	1534	642	Q214H	214	Q/H	caG/caT	-1		HGNC:10548	YES	13.47	1.17898	0.4					chr6:16327669-16327669	0.00208	120	57700	0.004269	510	119478	rs200111316	3	0.001	2130	0.005376	1	186	1	0
NC_000006.12:g.16327755T>A	chr6	16327755	rs112175378	T	A	A	missense_variant	MODERATE	ATXN1	ENSG00000124788	Transcript	ENST00000436367	protein_coding	1448	556	S186C	186	S/C	Agt/Tgt	-1		HGNC:10548	YES	9.795	0.839717	0.4					chr6:16327755-16327755	0.003769	243	64466	0.002553	365	142988	chr6:16327755-16327755	9	0.002	4052	0.021505	4	186	4	0
NC_000022.11:g.24056242A>G	chr22	24056242	rs767503103	A	G	G	missense_variant	MODERATE	CABIN1	ENSG00000099991	Transcript	ENST00000263119	protein_coding	1282	1144	I382V	382	I/V	Att/Gtt	1		HGNC:24187	YES	16.54	1.62666	0					rs767503103	0	0	64572	7e-06	1	143266		0	0	4063	0.005376	1	186	1	0
NC_000022.11:g.24060010G>A	chr22	24060010	rs140878813	G	A	A	missense_variant	MODERATE	CABIN1	ENSG00000099991	Transcript	ENST00000263119	protein_coding	1624	1486	G496S	496	G/S	Ggc/Agc	1		HGNC:24187	YES	20.4	2.13282	0					rs140878813	0	0	64576	0.002045	293	143252	chr22:24060010-24060010	3	0.001	4074	0.005376	1	186	1	0
NC_000022.11:g.24072396C>G	chr22	24072396	rs34626155	C	G	G	missense_variant	MODERATE	CABIN1	ENSG00000099991	Transcript	ENST00000263119	protein_coding	2656	2518	P840A	840	P/A	Ccc/Gcc	1		HGNC:24187	YES	23	2.78881	0					rs34626155	0.001409	91	64574	0.002659	381	143290	rs34626155	28	0.007	4072	0.010753	2	186	2	0
NC_000022.11:g.24171827C>T	chr22	24171827	rs145513360	C	T	T	missense_variant	MODERATE	CABIN1	ENSG00000099991	Transcript	ENST00000263119	protein_coding	6010	5872	R1958W	1958	R/W	Cgg/Tgg	1		HGNC:24187	YES	22.8	2.68568	0					rs145513360	0.001564	101	64580	0.001395	200	143370		0	0	4063	0.005376	1	186	1	0
NC_000022.11:g.24171929A>G	chr22	24171929	rs201653640	A	G	G	missense_variant	MODERATE	CABIN1	ENSG00000099991	Transcript	ENST00000263119	protein_coding	6112	5974	K1992E	1992	K/E	Aag/Gag	1		HGNC:24187	YES	12.82	1.10462	0					rs201653640	0.000263	17	64570	0.000481	69	143338	rs201653640	10	0.002	4074	0.010753	2	186	2	0
NC_000022.11:g.24176273A>G	chr22	24176273	rs527482038	A	G	G	missense_variant&splice_region_variant	MODERATE	CABIN1	ENSG00000099991	Transcript	ENST00000263119	protein_coding	6341	6203	Q2068R	2068	Q/R	cAg/cGg	1		HGNC:24187	YES	22.5	2.53842	0					rs527482038	0	0	64550	0.000244	35	143288		0	0	4063	0.005376	1	186	1	0
NC_000022.11:g.24178169C>G	chr22	24178169	rs140560210	C	G	G	missense_variant	MODERATE	CABIN1	ENSG00000099991	Transcript	ENST00000263119	protein_coding	6774	6636	D2212E	2212	D/E	gaC/gaG	1		HGNC:24187	YES	0.914	-0.079721	0					chr22:24178169-24178169	0.005639	364	64554	0.003503	502	143288	rs140560210	12	0.003	4074	0.016129	3	186	3	0
NC_000016.10:g.789297C>T	chr16	789297	rs201869235	C	T	T	missense_variant	MODERATE	CHTF18	ENSG00000127586	Transcript	ENST00000262315	protein_coding	439	374	S125F	125	S/F	tCc/tTc	1		HGNC:18435	YES	10.46	0.902588	0					rs201869235	0.001037	67	64582	0.001109	159	143342	rs201869235	8	0.002	3962	0.005376	1	186	1	0
NC_000016.10:g.789627T>C	chr16	789627	rs201682101	T	C	C	missense_variant	MODERATE	CHTF18	ENSG00000127586	Transcript	ENST00000262315	protein_coding	583	518	I173T	173	I/T	aTc/aCc	1		HGNC:18435	YES	20.5	2.15293	0					chr16:789627-789627	0.003207	207	64552	0.001766	253	143264	rs201682101	4	0.001	3962	0.005376	1	186	1	0
NC_000016.10:g.789650A>G	chr16	789650	.	A	G	G	missense_variant	MODERATE	CHTF18	ENSG00000127586	Transcript	ENST00000262315	protein_coding	606	541	T181A	181	T/A	Aca/Gca	1		HGNC:18435	YES	24	3.26841	0					chr16:789650-789650	1.5e-05	1	64564	7e-06	1	143296		0	0	3414	0.005376	1	186	1	0
NC_000016.10:g.790371G>A	chr16	790371	rs756330363	G	A	A	missense_variant	MODERATE	CHTF18	ENSG00000127586	Transcript	ENST00000262315	protein_coding	789	724	A242T	242	A/T	Gcc/Acc	1		HGNC:18435	YES	21.9	2.35499	0					rs756330363	1.5e-05	1	64562	7e-06	1	143306		0	0	3414	0.005376	1	186	1	0
NC_000016.10:g.790580C>T	chr16	790580	rs139538455	C	T	T	missense_variant	MODERATE	CHTF18	ENSG00000127586	Transcript	ENST00000262315	protein_coding	873	808	P270S	270	P/S	Ccg/Tcg	1		HGNC:18435	YES	1.777	0.06255	0					chr16:790580-790580	0.000759	49	64554	0.000482	69	143242	chr16:790580-790580	7	0.002	3962	0.005376	1	186	1	0
NC_000016.10:g.790624T>A	chr16	790624	rs61754097	T	A	A	missense_variant	MODERATE	CHTF18	ENSG00000127586	Transcript	ENST00000262315	protein_coding	917	852	D284E	284	D/E	gaT/gaA	1		HGNC:18435	YES	6.88	0.536359	0					rs61754097	0.00017	11	64538	0.005921	848	143222	chr16:790624-790624	6	0.002	3962	0.005376	1	186	1	0
NC_000016.10:g.792530G>A	chr16	792530	rs201570420	G	A	A	missense_variant	MODERATE	CHTF18	ENSG00000127586	Transcript	ENST00000262315	protein_coding	1483	1418	R473Q	473	R/Q	cGa/cAa	1		HGNC:18435	YES	19.89	2.08377	0					rs201570420	3.1e-05	2	64570	0.000119	17	143322	chr16:792530-792530	2	0.001	3962	0.005376	1	186	1	0
NC_000016.10:g.793165C>T	chr16	793165	rs200233056	C	T	T	missense_variant	MODERATE	CHTF18	ENSG00000127586	Transcript	ENST00000262315	protein_coding	1758	1693	R565W	565	R/W	Cgg/Tgg	1		HGNC:18435	YES	22.2	2.43529	0					rs200233056	0.001286	83	64538	0.00081	116	143150	rs200233056	4	0.001	3962	0.005376	1	186	1	0
NC_000016.10:g.793183G>A	chr16	793183	rs200765427	G	A	A	missense_variant	MODERATE	CHTF18	ENSG00000127586	Transcript	ENST00000262315	protein_coding	1776	1711	D571N	571	D/N	Gac/Aac	1		HGNC:18435	YES	9.74	0.834422	0					chr16:793183-793183	0.003377	218	64558	0.002296	329	143268	chr16:793183-793183	12	0.003	3962	0.005376	1	186	1	0
NC_000016.10:g.794058C>T	chr16	794058	rs376589050	C	T	T	missense_variant	MODERATE	CHTF18	ENSG00000127586	Transcript	ENST00000262315	protein_coding	1872	1807	R603C	603	R/C	Cgt/Tgt	1		HGNC:18435	YES	22.5	2.54005	0					chr16:794058-794058	0.000108	7	64542	7e-05	10	143218	chr16:794058-794058	2	0.001	3870	0.005376	1	186	1	0
NC_000016.10:g.797052G>A	chr16	797052	rs776438056	G	A	A	missense_variant	MODERATE	CHTF18	ENSG00000127586	Transcript	ENST00000262315	protein_coding	2758	2693	R898Q	898	R/Q	cGg/cAg	1		HGNC:18435	YES	26	3.83028	0					chr16:797052-797052	1.5e-05	1	64566	3.5e-05	5	143326	chr16:797052-797052	1	0	3870	0.005376	1	186	1	0
NC_000003.12:g.97874931A>G	chr3	97874931	.	A	G	G	missense_variant	MODERATE	CRYBG3	ENSG00000080200	Transcript	ENST00000389622	protein_coding	3933	3737	K1246R	1246	K/R	aAa/aGa	1		HGNC:34427	YES	22.3	2.4728	0						0	0	64528	0	0	143131		0	0	2788	0.005376	1	186	1	0
NC_000003.12:g.97875531G>A	chr3	97875531	rs556349251	G	A	A	missense_variant	MODERATE	CRYBG3	ENSG00000080200	Transcript	ENST00000389622	protein_coding	4533	4337	R1446H	1446	R/H	cGc/cAc	1		HGNC:34427	YES	7.958	0.646588	0					rs556349251	0.000356	23	64566	0.000349	50	143224	rs556349251	5	0.003	1634	0.005376	1	186	1	0
NC_000003.12:g.97875974A>G	chr3	97875974	rs574313724	A	G	G	missense_variant	MODERATE	CRYBG3	ENSG00000080200	Transcript	ENST00000389622	protein_coding	4976	4780	M1594V	1594	M/V	Atg/Gtg	1		HGNC:34427	YES	6.391	0.489151	0					rs574313724	0.003067	198	64564	0.001724	247	143276	chr3:97875974-97875974	2	0.001	1634	0.005376	1	186	1	0
NC_000003.12:g.97875975T>C	chr3	97875975	.	T	C	C	missense_variant	MODERATE	CRYBG3	ENSG00000080200	Transcript	ENST00000389622	protein_coding	4977	4781	M1594T	1594	M/T	aTg/aCg	1		HGNC:34427	YES	6.692	0.518025	0					rs1015890034	1.5e-05	1	64548	7e-06	1	143150		0	0	2788	0.005376	1	186	1	0
NC_000003.12:g.97876541A>C	chr3	97876541	rs137953422	A	C	C	missense_variant	MODERATE	CRYBG3	ENSG00000080200	Transcript	ENST00000389622	protein_coding	5543	5347	K1783Q	1783	K/Q	Aaa/Caa	1		HGNC:34427	YES	7.677	0.617046	0					rs137953422	0.002788	180	64566	0.001954	280	143308	chr3:97876541-97876541	2	0.001	1634	0.010753	2	186	2	0
NC_000003.12:g.97876560G>A	chr3	97876560	.	G	A	A	missense_variant	MODERATE	CRYBG3	ENSG00000080200	Transcript	ENST00000389622	protein_coding	5562	5366	R1789Q	1789	R/Q	cGa/cAa	1		HGNC:34427	YES	0.136	-0.472368	0					rs989495785	0	0	64570	2.8e-05	4	143224		0	0	2788	0.005376	1	186	1	0
NC_000003.12:g.97877670A>G	chr3	97877670	rs201775543	A	G	G	missense_variant	MODERATE	CRYBG3	ENSG00000080200	Transcript	ENST00000389622	protein_coding	6672	6476	H2159R	2159	H/R	cAt/cGt	1		HGNC:34427	YES	3.34	0.218843	0					rs201775543	0.002803	181	64568	0.002184	313	143298	rs201775543	12	0.003	3962	0.005376	1	186	1	0
NC_000003.12:g.97888454T>C	chr3	97888454	.	T	C	C	missense_variant&splice_region_variant	MODERATE	CRYBG3	ENSG00000080200	Transcript	ENST00000389622	protein_coding	7599	7403	M2468T	2468	M/T	aTg/aCg	1		HGNC:34427	YES	29.2	4.25908	0						0	0	64528	0	0	143131		0	0	2788	0.005376	1	186	1	0
NC_000003.12:g.97899235T>C	chr3	97899235	rs190652423	T	C	C	missense_variant	MODERATE	CRYBG3	ENSG00000080200	Transcript	ENST00000389622	protein_coding	8139	7943	I2648T	2648	I/T	aTa/aCa	1		HGNC:34427	YES	4.506	0.318758	0					rs190652423	0.000139	9	64570	0.007156	1025	143228		0	0	2788	0.005376	1	186	1	0
NC_000003.12:g.97899241T>A	chr3	97899241	.	T	A	A	missense_variant	MODERATE	CRYBG3	ENSG00000080200	Transcript	ENST00000389622	protein_coding	8145	7949	M2650K	2650	M/K	aTg/aAg	1		HGNC:34427	YES	25.4	3.69013	0						0	0	64528	0	0	143131		0	0	2788	0.005376	1	186	1	0
NC_000003.12:g.97915701G>C	chr3	97915701	rs376928626	G	C	C	missense_variant	MODERATE	CRYBG3	ENSG00000080200	Transcript	ENST00000389622	protein_coding	8402	8206	A2736P	2736	A/P	Gca/Cca	1		HGNC:34427	YES	14.76	1.35288	0					rs376928626	0.000201	13	64530	0.000175	25	143152	rs376928626	6	0.002	3962	0.005376	1	186	1	0
NC_000008.11:g.112263671C>T	chr8	112263671	rs568648924	C	T	T	missense_variant	MODERATE	CSMD3	ENSG00000164796	Transcript	ENST00000297405	protein_coding	9915	9830	G3277D	3277	G/D	gGt/gAt	-1		HGNC:19291	YES	26.1	3.85709	1						0	0	64101	0	0	141835		0	0	3807	0.005376	1	186	1	0
NC_000008.11:g.112281194C>A	chr8	112281194	.	C	A	A	missense_variant	MODERATE	CSMD3	ENSG00000164796	Transcript	ENST00000297405	protein_coding	9573	9488	G3163V	3163	G/V	gGa/gTa	-1		HGNC:19291	YES	26	3.83785	1						0	0	64101	0	0	141835		0	0	3807	0.005376	1	186	1	0
NC_000008.11:g.112352468T>C	chr8	112352468	rs139786530	T	C	C	missense_variant	MODERATE	CSMD3	ENSG00000164796	Transcript	ENST00000297405	protein_coding	6288	6203	Y2068C	2068	Y/C	tAt/tGt	-1		HGNC:19291	YES	27.3	4.03751	1					rs139786530	0.001487	96	64562	0.000851	122	143290	chr8:112352468-112352468	6	0.001	4074	0.005376	1	186	1	0
NC_000008.11:g.112352519G>A	chr8	112352519	.	G	A	A	missense_variant	MODERATE	CSMD3	ENSG00000164796	Transcript	ENST00000297405	protein_coding	6237	6152	S2051F	2051	S/F	tCc/tTc	-1		HGNC:19291	YES	31	4.44528	1						0	0	64101	0	0	141835		0	0	3807	0.005376	1	186	1	0
NC_000008.11:g.112492581G>A	chr8	112492581	rs61754527	G	A	A	missense_variant	MODERATE	CSMD3	ENSG00000164796	Transcript	ENST00000297405	protein_coding	5271	5186	A1729V	1729	A/V	gCt/gTt	-1		HGNC:19291	YES	27.6	4.08128	1					rs61754527	0.003857	249	64564	0.002709	388	143234	rs61754527	30	0.007	4070	0.032258	6	186	6	0
NC_000008.11:g.112954728A>G	chr8	112954728	.	A	G	G	missense_variant	MODERATE	CSMD3	ENSG00000164796	Transcript	ENST00000297405	protein_coding	1461	1376	F459S	459	F/S	tTt/tCt	-1		HGNC:19291	YES	23.4	3.00327	1						0	0	64101	0	0	141835		0	0	3807	0.005376	1	186	1	0
NC_000019.10:g.11200453G>A	chr19	11200453	rs36059048	G	A	A	missense_variant	MODERATE	DOCK6	ENSG00000130158	Transcript	ENST00000294618	protein_coding	6040	5956	R1986W	1986	R/W	Cgg/Tgg	-1		HGNC:19189	YES	24.8	3.5401	0					chr19:11200453-11200453	9.3e-05	6	64564	4.9e-05	7	143262		0	0	4044	0.005376	1	186	1	0
NC_000019.10:g.11202002C>T	chr19	11202002	rs145128169	C	T	T	missense_variant	MODERATE	DOCK6	ENSG00000130158	Transcript	ENST00000294618	protein_coding	5659	5575	D1859N	1859	D/N	Gat/Aat	-1		HGNC:19189	YES	23.1	2.8362	0					rs145128169	0.00113	73	64576	0.000593	85	143332	chr19:11202002-11202002	3	0.001	4074	0.005376	1	186	1	0
NC_000019.10:g.11204204T>A	chr19	11204204	rs200792145	T	A	A	missense_variant	MODERATE	DOCK6	ENSG00000130158	Transcript	ENST00000294618	protein_coding	5300	5216	H1739L	1739	H/L	cAc/cTc	-1		HGNC:19189	YES	22.5	2.54114	0					rs200792145	0.000435	28	64420	0.000406	58	142694	chr19:11204204-11204204	7	0.002	4072	0.005376	1	186	1	0
NC_000019.10:g.11212016G>A	chr19	11212016	rs751621149	G	A	A	missense_variant	MODERATE	DOCK6	ENSG00000130158	Transcript	ENST00000294618	protein_coding	4711	4627	R1543W	1543	R/W	Cgg/Tgg	-1		HGNC:19189	YES	26.8	3.97765	0					rs751621149	0	0	64580	7e-06	1	143258		0	0	4044	0.005376	1	186	1	0
NC_000019.10:g.11214408G>A	chr19	11214408	rs147554257	G	A	A	missense_variant&splice_region_variant	MODERATE	DOCK6	ENSG00000130158	Transcript	ENST00000294618	protein_coding	4289	4205	T1402M	1402	T/M	aCg/aTg	-1		HGNC:19189	YES	26.5	3.92401	0					rs147554257	0	0	64584	0.004034	578	143276		0	0	4044	0.005376	1	186	1	0
NC_000019.10:g.11216997G>A	chr19	11216997	rs376724815	G	A	A	missense_variant	MODERATE	DOCK6	ENSG00000130158	Transcript	ENST00000294618	protein_coding	3895	3811	R1271C	1271	R/C	Cgc/Tgc	-1		HGNC:19189	YES	23.2	2.91655	0					rs376724815	3.1e-05	2	64576	2.8e-05	4	143302		0	0	4044	0.005376	1	186	1	0
NC_000019.10:g.11222130G>A	chr19	11222130	.	G	A	A	missense_variant	MODERATE	DOCK6	ENSG00000130158	Transcript	ENST00000294618	protein_coding	3443	3359	A1120V	1120	A/V	gCc/gTc	-1		HGNC:19189	YES	15.25	1.42579	0						0	0	64531	0	0	143132		0	0	4044	0.005376	1	186	1	0
NC_000019.10:g.11243355C>T	chr19	11243355	rs143655255	C	T	T	missense_variant	MODERATE	DOCK6	ENSG00000130158	Transcript	ENST00000294618	protein_coding	1373	1289	R430H	430	R/H	cGt/cAt	-1		HGNC:19189	YES	25.3	3.66036	0					rs143655255	0.002881	186	64568	0.003259	467	143308	chr19:11243355-11243355	21	0.005	3974	0.010753	2	186	2	0
NC_000019.10:g.11252192C>T	chr19	11252192	rs140883567	C	T	T	missense_variant	MODERATE	DOCK6	ENSG00000130158	Transcript	ENST00000294618	protein_coding	518	434	R145Q	145	R/Q	cGa/cAa	-1		HGNC:19189	YES	20.9	2.19961	0					chr19:11252192-11252192	4.6e-05	3	64570	0.00437	626	143260		0	0	4044	0.005376	1	186	1	0
NC_000019.10:g.11253671G>C	chr19	11253671	rs201065561	G	C	C	missense_variant	MODERATE	DOCK6	ENSG00000130158	Transcript	ENST00000294618	protein_coding	184	100	H34D	34	H/D	Cac/Gac	-1		HGNC:19189	YES	12.38	1.06223	0					chr19:11253671-11253671	0.000666	43	64564	0.000454	65	143300	chr19:11253671-11253671	4	0.001	4068	0.010753	2	186	2	0
NC_000017.11:g.76007135C>T	chr17	76007135	rs149512337	C	T	T	missense_variant	MODERATE	EVPL	ENSG00000167880	Transcript	ENST00000301607	protein_coding	6178	6070	A2024T	2024	A/T	Gcc/Acc	-1		HGNC:3503	YES	3.619	0.242685	0					rs149512337	0.000263	17	64572	0.001256	180	143308	chr17:76007135-76007135	7	0.002	3912	0.005376	1	186	1	0
NC_000017.11:g.76007767G>C	chr17	76007767	rs373617823	G	C	C	missense_variant	MODERATE	EVPL	ENSG00000167880	Transcript	ENST00000301607	protein_coding	5546	5438	S1813C	1813	S/C	tCt/tGt	-1		HGNC:3503	YES	18.76	1.93467	0					chr17:76007767-76007767	1.5e-05	1	64570	7e-06	1	143286	chr17:76007767-76007767	1	0	3962	0.005376	1	186	1	0
NC_000017.11:g.76008188GGCT>G	chr17	76008188	.	GGCT	G		inframe_deletion	MODERATE	EVPL	ENSG00000167880	Transcript	ENST00000301607	protein_coding	5122-5124	5014-5016	S1672-	1672	S/-	AGC/-	-1		HGNC:3503	YES	18.41	1.89018	0					rs1306200982	3.1e-05	2	64564	0.000181	26	143312		0	0	3817	0.005376	1	186	1	0
NC_000017.11:g.76008226C>T	chr17	76008226	rs199686324	C	T	T	missense_variant	MODERATE	EVPL	ENSG00000167880	Transcript	ENST00000301607	protein_coding	5087	4979	R1660Q	1660	R/Q	cGg/cAg	-1		HGNC:3503	YES	24.2	3.334	0					chr17:76008226-76008226	0.000341	22	64568	0.000747	107	143310	rs199686324	8	0.002	3958	0.005376	1	186	1	0
NC_000017.11:g.76008519C>A	chr17	76008519	rs113394630	C	A	A	missense_variant	MODERATE	EVPL	ENSG00000167880	Transcript	ENST00000301607	protein_coding	4794	4686	E1562D	1562	E/D	gaG/gaT	-1		HGNC:3503	YES	8.015	0.652589	0					rs113394630	0.000248	16	64584	0.001228	176	143370	chr17:76008519-76008519	6	0.002	3962	0.005376	1	186	1	0
NC_000017.11:g.76008847G>A	chr17	76008847	rs113135904	G	A	A	missense_variant	MODERATE	EVPL	ENSG00000167880	Transcript	ENST00000301607	protein_coding	4466	4358	P1453L	1453	P/L	cCt/cTt	-1		HGNC:3503	YES	23.7	3.12567	0					rs113135904	0.000248	16	64460	0.001224	175	142966	chr17:76008847-76008847	8	0.002	3962	0.005376	1	186	1	0
NC_000017.11:g.76009186G>A	chr17	76009186	rs375290979	G	A	A	missense_variant	MODERATE	EVPL	ENSG00000167880	Transcript	ENST00000301607	protein_coding	4127	4019	A1340V	1340	A/V	gCg/gTg	-1		HGNC:3503	YES	15.13	1.40664	0						0	0	64556	0	0	143249		0	0	3817	0.005376	1	186	1	0
NC_000017.11:g.76009298G>A	chr17	76009298	rs779308644	G	A	A	missense_variant	MODERATE	EVPL	ENSG00000167880	Transcript	ENST00000301607	protein_coding	4015	3907	R1303C	1303	R/C	Cgc/Tgc	-1		HGNC:3503	YES	25.5	3.72296	0					chr17:76009298-76009298	4.6e-05	3	64562	2.8e-05	4	143254		0	0	3817	0.005376	1	186	1	0
NC_000017.11:g.76009619C>T	chr17	76009619	rs144978675	C	T	T	missense_variant	MODERATE	EVPL	ENSG00000167880	Transcript	ENST00000301607	protein_coding	3694	3586	V1196I	1196	V/I	Gtc/Atc	-1		HGNC:3503	YES	12.71	1.09335	0					rs144978675	0.000743	48	64574	0.001082	155	143292	rs144978675	13	0.003	3962	0.010753	2	186	2	0
NC_000017.11:g.76009721C>T	chr17	76009721	rs146508997	C	T	T	missense_variant	MODERATE	EVPL	ENSG00000167880	Transcript	ENST00000301607	protein_coding	3592	3484	E1162K	1162	E/K	Gag/Aag	-1		HGNC:3503	YES	23.2	2.88306	0					rs146508997	0.007791	503	64564	0.005178	742	143312	rs146508997	37	0.009	3958	0.010753	2	186	2	0
NC_000017.11:g.76010128G>C	chr17	76010128	rs746454582	G	C	C	missense_variant	MODERATE	EVPL	ENSG00000167880	Transcript	ENST00000301607	protein_coding	3185	3077	P1026R	1026	P/R	cCc/cGc	-1		HGNC:3503	YES	25.8	3.78869	0					chr17:76010128-76010128	4.6e-05	3	64564	2.1e-05	3	143258		0	0	3817	0.005376	1	186	1	0
NC_000017.11:g.76011784G>C	chr17	76011784	rs141134319	G	C	C	missense_variant	MODERATE	EVPL	ENSG00000167880	Transcript	ENST00000301607	protein_coding	2664	2556	S852R	852	S/R	agC/agG	-1		HGNC:3503	YES	19.34	2.01099	0					rs141134319	0.000248	16	64574	0.001221	175	143306	chr17:76011784-76011784	7	0.002	3962	0.005376	1	186	1	0
NC_000017.11:g.76014526C>G	chr17	76014526	rs142251448	C	G	G	missense_variant	MODERATE	EVPL	ENSG00000167880	Transcript	ENST00000301607	protein_coding	2381	2273	C758S	758	C/S	tGc/tCc	-1		HGNC:3503	YES	15.19	1.41567	0					rs142251448	0.000713	46	64544	0.001598	229	143288	rs142251448	13	0.003	3962	0.010753	2	186	2	0
NC_000017.11:g.76021694G>C	chr17	76021694	rs763533605	G	C	C	missense_variant	MODERATE	EVPL	ENSG00000167880	Transcript	ENST00000301607	protein_coding	1003	895	P299A	299	P/A	Ccc/Gcc	-1		HGNC:3503	YES	24.4	3.38708	0						0	0	64556	0	0	143249		0	0	3817	0.005376	1	186	1	0
NC_000019.10:g.1000601C>T	chr19	1000601	.	C	T	T	missense_variant	MODERATE	GRIN3B	ENSG00000116032	Transcript	ENST00000234389	protein_coding	183	164	A55V	55	A/V	gCc/gTc	1		HGNC:16768	YES	13.36	1.16566	0					rs998053758	0.00075	47	62678	0.000369	51	138186		0	0	3890	0.005376	1	186	1	0
NC_000019.10:g.1000715A>G	chr19	1000715	.	A	G	G	missense_variant	MODERATE	GRIN3B	ENSG00000116032	Transcript	ENST00000234389	protein_coding	297	278	Q93R	93	Q/R	cAg/cGg	1		HGNC:16768	YES	14.72	1.34722	0						0	0	64378	0	0	142773		0	0	3890	0.005376	1	186	1	0
NC_000019.10:g.1003349C>T	chr19	1003349	rs186778870	C	T	T	missense_variant	MODERATE	GRIN3B	ENSG00000116032	Transcript	ENST00000234389	protein_coding	665	646	R216W	216	R/W	Cgg/Tgg	1		HGNC:16768	YES	16.17	1.56836	0					chr19:1003349-1003349	0.000682	44	64562	0.000726	104	143322	chr19:1003349-1003349	2	0.001	3956	0.005376	1	186	1	0
NC_000019.10:g.1003697G>A	chr19	1003697	rs200777913	G	A	A	missense_variant	MODERATE	GRIN3B	ENSG00000116032	Transcript	ENST00000234389	protein_coding	1013	994	E332K	332	E/K	Gag/Aag	1		HGNC:16768	YES	9.928	0.852578	0					rs200777913	0.002943	190	64558	0.002386	342	143316	chr19:1003697-1003697	20	0.005	3862	0.010753	2	186	2	0
NC_000019.10:g.1004675G>A	chr19	1004675	rs375645814	G	A	A	missense_variant	MODERATE	GRIN3B	ENSG00000116032	Transcript	ENST00000234389	protein_coding	1193	1174	G392S	392	G/S	Ggc/Agc	1		HGNC:16768	YES	24.1	3.28031	0					rs375645814	3.1e-05	2	64538	4.2e-05	6	143266	chr19:1004675-1004675	1	0	3962	0.005376	1	186	1	0
NC_000019.10:g.1004718C>T	chr19	1004718	rs149631723	C	T	T	missense_variant	MODERATE	GRIN3B	ENSG00000116032	Transcript	ENST00000234389	protein_coding	1236	1217	P406L	406	P/L	cCg/cTg	1		HGNC:16768	YES	9.33	0.793825	0					chr19:1004718-1004718	4.6e-05	3	64554	2.1e-05	3	143302		0	0	3890	0.005376	1	186	1	0
NC_000019.10:g.1004724C>A	chr19	1004724	rs144402697	C	A	A	missense_variant	MODERATE	GRIN3B	ENSG00000116032	Transcript	ENST00000234389	protein_coding	1242	1223	P408Q	408	P/Q	cCa/cAa	1		HGNC:16768	YES	0.13	-0.480652	0					chr19:1004724-1004724	0.000155	10	64556	0.000133	19	143294	chr19:1004724-1004724	1	0	3962	0.005376	1	186	1	0
NC_000019.10:g.1007863C>G	chr19	1007863	rs144432988	C	G	G	missense_variant	MODERATE	GRIN3B	ENSG00000116032	Transcript	ENST00000234389	protein_coding	2225	2206	P736A	736	P/A	Ccc/Gcc	1		HGNC:16768	YES	24.4	3.39443	0					chr19:1007863-1007863	0.001165	75	64386	0.00063	90	142916	chr19:1007863-1007863	2	0.001	3962	0.005376	1	186	1	0
NC_000019.10:g.1007867C>A	chr19	1007867	rs148406831	C	A	A	missense_variant	MODERATE	GRIN3B	ENSG00000116032	Transcript	ENST00000234389	protein_coding	2229	2210	P737H	737	P/H	cCc/cAc	1		HGNC:16768	YES	25.1	3.62287	0					chr19:1007867-1007867	0.004813	310	64414	0.003545	507	143028	rs148406831	12	0.003	3942	0.005376	1	186	1	0
NC_000019.10:g.1007914G>GTC	chr19	1007914	rs779220981	G	GTC	TC	frameshift_variant	HIGH	GRIN3B	ENSG00000116032	Transcript	ENST00000234389	protein_coding	2276-2277	2257-2258	V753VX	753	V/VX	gtc/gTCtc	1		HGNC:16768	YES	33	4.99056	0	HC			PERCENTILE:0.720625798212005&GERP_DIST:-1156.87678591087&BP_DIST:870&DIST_FROM_LAST_EXON:441&50_BP_RULE:PASS&ANN_ORF:742.598&MAX_ORF:742.598	rs779220981	3.1e-05	2	64512	2.8e-05	4	143164		0	0	3890	0.005376	1	186	1	0
NC_000002.12:g.159805222C>T	chr2	159805222	.	C	T	T	missense_variant&splice_region_variant	MODERATE	LY75	ENSG00000054219	Transcript	ENST00000263636	protein_coding	5065	4991	G1664D	1664	G/D	gGc/gAc	-1		HGNC:6729	YES	23.7	3.11735	0					rs1290053012	0	0	64552	7e-06	1	143168		0	0	3881	0.005376	1	186	1	0
NC_000002.12:g.159807131C>G	chr2	159807131	rs528543252	C	G	G	missense_variant	MODERATE	LY75	ENSG00000054219	Transcript	ENST00000263636	protein_coding	4906	4832	W1611S	1611	W/S	tGg/tCg	-1		HGNC:6729	YES	24.2	3.34025	0					chr2:159807131-159807131	0.00017	11	64584	7.7e-05	11	143316		0	0	3881	0.005376	1	186	1	0
NC_000002.12:g.159831745TCTC>T	chr2	159831745	.	TCTC	T		inframe_deletion	MODERATE	LY75	ENSG00000054219	Transcript	ENST00000263636	protein_coding	3954-3956	3880-3882	E1294-	1294	E/-	GAG/-	-1		HGNC:6729	YES			0						0	0	64558	0	0	143214		0	0	3881	0.005376	1	186	1	0
NC_000002.12:g.159834138T>C	chr2	159834138	rs373094496	T	C	C	missense_variant	MODERATE	LY75	ENSG00000054219	Transcript	ENST00000263636	protein_coding	3821	3747	I1249M	1249	I/M	atA/atG	-1		HGNC:6729	YES	23.6	3.07839	0					rs373094496	0.000279	18	64580	0.000181	26	143320		0	0	3881	0.005376	1	186	1	0
NC_000002.12:g.159840760G>A	chr2	159840760	rs147904044	G	A	A	missense_variant	MODERATE	LY75	ENSG00000054219	Transcript	ENST00000263636	protein_coding	3550	3476	S1159F	1159	S/F	tCt/tTt	-1		HGNC:6729	YES	20.6	2.17011	0					rs147904044	0.005389	348	64576	0.003748	537	143260	rs147904044	32	0.008	3936	0.026882	5	186	5	0
NC_000002.12:g.159854937G>A	chr2	159854937	rs374196065	G	A	A	missense_variant&splice_region_variant	MODERATE	LY75	ENSG00000054219	Transcript	ENST00000263636	protein_coding	2460	2386	R796C	796	R/C	Cgt/Tgt	-1		HGNC:6729	YES	22.7	2.62114	0					chr2:159854937-159854937	0.000341	22	64554	0.000188	27	143254		0	0	3881	0.005376	1	186	1	0
NC_000002.12:g.159858447C>T	chr2	159858447	rs114821641	C	T	T	stop_gained	HIGH	LY75	ENSG00000054219	Transcript	ENST00000263636	protein_coding	2372	2298	W766*	766	W/*	tgG/tgA	-1		HGNC:6729	YES	38	7.47335	0	HC		PHYLOCSF_WEAK	PERCENTILE:0.444573418456181&GERP_DIST:1165.44402912408&BP_DIST:2852&DIST_FROM_LAST_EXON:2674&50_BP_RULE:PASS&ANN_ORF:-45.236&MAX_ORF:-45.236	rs114821641	0.00223	144	64566	0.001354	194	143258	chr2:159858447-159858447	2	0.001	3962	0.005376	1	186	1	0
NC_000002.12:g.159878663C>T	chr2	159878663	rs147820690	C	T	T	missense_variant	MODERATE	LY75	ENSG00000054219	Transcript	ENST00000263636	protein_coding	1648	1574	G525E	525	G/E	gGa/gAa	-1		HGNC:6729	YES	24.4	3.41405	0					chr2:159878663-159878663	0.002897	187	64560	0.001892	271	143234	chr2:159878663-159878663	6	0.002	3960	0.005376	1	186	1	0
NC_000002.12:g.159904660G>C	chr2	159904660	rs200831621	G	C	C	missense_variant	MODERATE	LY75	ENSG00000054219	Transcript	ENST00000263636	protein_coding	97	23	P8R	8	P/R	cCt/cGt	-1		HGNC:6729	YES	22.8	2.70117	0					rs200831621	0.00477	308	64570	0.003439	493	143340	rs200831621	26	0.007	3962	0.026882	5	186	5	0
NC_000015.10:g.23645051T>C	chr15	23645051	rs180690391	T	C	C	missense_variant	MODERATE	MAGEL2	ENSG00000254585	Transcript	ENST00000650528	protein_coding	2817	2692	S898G	898	S/G	Agc/Ggc	-1		HGNC:6814	YES	4.325	0.303106	0.92					rs180690391	1.5e-05	1	64586	0.00549	787	143364	chr15:23645051-23645051	1	0	4074	0.005376	1	186	1	0
NC_000015.10:g.23645669C>T	chr15	23645669	rs200926181	C	T	T	missense_variant	MODERATE	MAGEL2	ENSG00000254585	Transcript	ENST00000650528	protein_coding	2199	2074	V692I	692	V/I	Gtc/Atc	-1		HGNC:6814	YES	6.959	0.544197	0.92					rs200926181	0.002338	151	64580	0.001834	263	143370	chr15:23645669-23645669	13	0.003	4074	0.016129	3	186	3	0
NC_000015.10:g.23646357GGGGGCCTGGCGGATCACGGGT>G	chr15	23646357	rs774629250	GGGGGCCTGGCGGATCACGGGT	G		inframe_deletion	MODERATE	MAGEL2	ENSG00000254585	Transcript	ENST00000650528	protein_coding	1490-1510	1365-1385	PPVIRQAP455-462P	455-462	PPVIRQAP/P	ccACCCGTGATCCGCCAGGCCCCc/ccc	-1		HGNC:6814	YES	6.931	0.541356	0.92					rs794726941	0.002253	140	62140	0.00183	248	135528		0	0	3846	0.005376	1	186	1	0
NC_000015.10:g.23646456C>CGGTGGTGGGCCAGGGCGGATG	chr15	23646456	.	C	CGGTGGTGGGCCAGGGCGGATG	GGTGGTGGGCCAGGGCGGATG	inframe_insertion	MODERATE	MAGEL2	ENSG00000254585	Transcript	ENST00000650528	protein_coding	1411-1412	1286-1287	P429PIRPGPPP	429	P/PIRPGPPP	ccg/ccCATCCGCCCTGGCCCACCACCg	-1		HGNC:6814	YES	10.13	0.871343	0.92					rs1357153431	0.000159	10	62900	9.5e-05	13	137416		0	0	3846	0.005376	1	186	1	0
NC_000015.10:g.23646457G>A	chr15	23646457	rs2233061	G	A	A	missense_variant	MODERATE	MAGEL2	ENSG00000254585	Transcript	ENST00000650528	protein_coding	1411	1286	P429L	429	P/L	cCg/cTg	-1		HGNC:6814	YES	22.9	2.72039	0.92					rs2233061	0.005026	323	64260	0.003563	508	142578	rs2233061	10	0.003	3948	0.021505	4	186	4	0
NC_000015.10:g.23646824G>A	chr15	23646824	rs555920534	G	A	A	missense_variant	MODERATE	MAGEL2	ENSG00000254585	Transcript	ENST00000650528	protein_coding	1044	919	P307S	307	P/S	Ccg/Tcg	-1		HGNC:6814	YES	20.3	2.12369	0.92					chr15:23646824-23646824	0.001146	74	64556	0.000621	89	143314	chr15:23646824-23646824	1	0	4010	0.005376	1	186	1	0
NC_000015.10:g.23647322G>A	chr15	23647322	.	G	A	A	missense_variant	MODERATE	MAGEL2	ENSG00000254585	Transcript	ENST00000650528	protein_coding	546	421	H141Y	141	H/Y	Cat/Tat	-1		HGNC:6814	YES	21.8	2.33654	0.92						0	0	61956	0	0	136964		0	0	3846	0.005376	1	186	1	0
NC_000015.10:g.23647358T>C	chr15	23647358	rs188762916	T	C	C	missense_variant	MODERATE	MAGEL2	ENSG00000254585	Transcript	ENST00000650528	protein_coding	510	385	M129V	129	M/V	Atg/Gtg	-1		HGNC:6814	YES	16.88	1.67739	0.92					rs188762916	0.001583	102	64430	0.001084	155	143018	chr15:23647358-23647358	13	0.003	4010	0.005376	1	186	1	0
NC_000015.10:g.23647486C>G	chr15	23647486	rs762897647	C	G	G	missense_variant	MODERATE	MAGEL2	ENSG00000254585	Transcript	ENST00000650528	protein_coding	382	257	G86A	86	G/A	gGg/gCg	-1		HGNC:6814	YES	19.75	2.06463	0.92						0	0	61956	0	0	136964		0	0	3846	0.005376	1	186	1	0
NC_000016.10:g.1945498C>T	chr16	1945498	rs140192228	C	T	T	splice_donor_variant	HIGH	RPL3L	ENSG00000140986	Transcript	ENST00000268661	protein_coding							-1		HGNC:10351	YES	33	5.30409	0	HC			INTRON_SIZE:605	chr16:1945498-1945498	0.002788	180	64570	0.001668	239	143280	chr16:1945498-1945498	0	0	3844	0.005376	1	186	1	0
NC_000016.10:g.1946945T>C	chr16	1946945	.	T	C	C	missense_variant	MODERATE	RPL3L	ENSG00000140986	Transcript	ENST00000268661	protein_coding	900	842	N281S	281	N/S	aAc/aGc	-1		HGNC:10351	YES	25.7	3.7799	0						0	0	64557	0	0	143255	chr16:1946945-1946945	1	0	3936	0.005376	1	186	1	0
NC_000016.10:g.1947021C>T	chr16	1947021	rs150384057	C	T	T	missense_variant	MODERATE	RPL3L	ENSG00000140986	Transcript	ENST00000268661	protein_coding	824	766	A256T	256	A/T	Gcc/Acc	-1		HGNC:10351	YES	24.5	3.41755	0					chr16:1947021-1947021	0.000139	9	64576	7.7e-05	11	143360	chr16:1947021-1947021	1	0	3962	0.005376	1	186	1	0
NC_000016.10:g.1947063G>A	chr16	1947063	rs147972626	G	A	A	missense_variant	MODERATE	RPL3L	ENSG00000140986	Transcript	ENST00000268661	protein_coding	782	724	R242W	242	R/W	Cgg/Tgg	-1		HGNC:10351	YES	14.94	1.37869	0					rs147972626	0.005002	323	64576	0.004291	615	143330	rs147972626	31	0.008	3962	0.016129	3	186	3	0
NC_000016.10:g.1952895C>T	chr16	1952895	rs181595812	C	T	T	missense_variant	MODERATE	RPL3L	ENSG00000140986	Transcript	ENST00000268661	protein_coding	402	344	R115Q	115	R/Q	cGg/cAg	-1		HGNC:10351	YES	24	3.25021	0					chr16:1952895-1952895	3.1e-05	2	64550	0.000586	84	143292	chr16:1952895-1952895	3	0.001	3962	0.005376	1	186	1	0
NC_000016.10:g.1952959C>T	chr16	1952959	rs118144581	C	T	T	missense_variant	MODERATE	RPL3L	ENSG00000140986	Transcript	ENST00000268661	protein_coding	338	280	A94T	94	A/T	Gcc/Acc	-1		HGNC:10351	YES	22.9	2.71645	0					rs118144581	0.006707	433	64564	0.003916	561	143248	rs118144581	23	0.006	3962	0.021505	4	186	4	0
NC_000016.10:g.1953980G>A	chr16	1953980	rs369296013	G	A	A	missense_variant	MODERATE	RPL3L	ENSG00000140986	Transcript	ENST00000268661	protein_coding	230	172	R58W	58	R/W	Cgg/Tgg	-1		HGNC:10351	YES	27	4.00864	0					rs369296013	0.000108	7	64570	7e-05	10	143316		0	0	3703	0.005376	1	186	1	0
NC_000007.14:g.3950971C>T	chr7	3950971	rs778934317	C	T	T	missense_variant	MODERATE	SDK1	ENSG00000146555	Transcript	ENST00000404826	protein_coding	1231	896	P299L	299	P/L	cCg/cTg	1		HGNC:19307	YES	23.5	3.0572	0.01					rs778934317	0	0	64556	7e-06	1	143180		0	0	3872	0.005376	1	186	1	0
NC_000007.14:g.3951025C>T	chr7	3951025	rs34775958	C	T	T	missense_variant	MODERATE	SDK1	ENSG00000146555	Transcript	ENST00000404826	protein_coding	1285	950	A317V	317	A/V	gCc/gTc	1		HGNC:19307	YES	24.7	3.48401	0.01					rs34775958	0.003145	203	64556	0.009805	1404	143198	chr7:3951025-3951025	10	0.003	3936	0.010753	2	186	2	0
NC_000007.14:g.3951786G>GCCT	chr7	3951786	rs557107791	G	GCCT	CCT	inframe_insertion	MODERATE	SDK1	ENSG00000146555	Transcript	ENST00000404826	protein_coding	1351-1352	1016-1017	G339GL	339	G/GL	ggc/ggCCTc	1		HGNC:19307	YES	18.53	1.90501	0.01					rs557107791	0.000898	58	64568	0.000656	94	143290		0	0	3872	0.005376	1	186	1	0
NC_000007.14:g.3951861C>T	chr7	3951861	rs76259242	C	T	T	missense_variant	MODERATE	SDK1	ENSG00000146555	Transcript	ENST00000404826	protein_coding	1426	1091	A364V	364	A/V	gCg/gTg	1		HGNC:19307	YES	22.6	2.60368	0.01					rs76259242	0.009171	592	64552	0.005918	848	143282	rs76259242	16	0.004	3930	0.005376	1	186	1	0
NC_000007.14:g.3951870C>T	chr7	3951870	rs117824452	C	T	T	missense_variant	MODERATE	SDK1	ENSG00000146555	Transcript	ENST00000404826	protein_coding	1435	1100	P367L	367	P/L	cCg/cTg	1		HGNC:19307	YES	6.33	0.483389	0.01					rs117824452	0.003315	214	64562	0.002882	413	143300	chr7:3951870-3951870	13	0.003	3846	0.016129	3	186	3	0
NC_000007.14:g.3962737G>A	chr7	3962737	rs148919634	G	A	A	missense_variant	MODERATE	SDK1	ENSG00000146555	Transcript	ENST00000404826	protein_coding	1650	1315	A439T	439	A/T	Gcc/Acc	1		HGNC:19307	YES	0.001	-1.46548	0.01					rs148919634	1.5e-05	1	64566	0.000286	41	143288		0	0	3872	0.005376	1	186	1	0
NC_000007.14:g.3987268C>T	chr7	3987268	.	C	T	T	missense_variant	MODERATE	SDK1	ENSG00000146555	Transcript	ENST00000404826	protein_coding	2412	2077	P693S	693	P/S	Ccc/Tcc	1		HGNC:19307	YES	23.8	3.19231	0.01						0	0	64489	0	0	143041		0	0	3872	0.005376	1	186	1	0
NC_000007.14:g.4129917C>T	chr7	4129917	rs141129883	C	T	T	missense_variant	MODERATE	SDK1	ENSG00000146555	Transcript	ENST00000404826	protein_coding	4284	3949	R1317W	1317	R/W	Cgg/Tgg	1		HGNC:19307	YES	28.4	4.17718	0.01					rs141129883	0.000882	57	64594	0.000509	73	143376	chr7:4129917-4129917	1	0	3938	0.005376	1	186	1	0
NC_000007.14:g.4149315C>T	chr7	4149315	rs146602325	C	T	T	missense_variant	MODERATE	SDK1	ENSG00000146555	Transcript	ENST00000404826	protein_coding	4812	4477	R1493C	1493	R/C	Cgc/Tgc	1		HGNC:19307	YES	25.6	3.74548	0.01					chr7:4149315-4149315	0.00017	11	64584	0.000174	25	143366	chr7:4149315-4149315	3	0.001	3870	0.005376	1	186	1	0
NC_000007.14:g.4205960C>T	chr7	4205960	rs548946940	C	T	T	missense_variant	MODERATE	SDK1	ENSG00000146555	Transcript	ENST00000404826	protein_coding	5515	5180	P1727L	1727	P/L	cCg/cTg	1		HGNC:19307	YES	15.81	1.51195	0.01					chr7:4205960-4205960	0.000124	8	64588	9.8e-05	14	143372	chr7:4205960-4205960	3	0.001	3962	0.005376	1	186	1	0
NC_000007.14:g.4221325A>C	chr7	4221325	.	A	C	C	missense_variant	MODERATE	SDK1	ENSG00000146555	Transcript	ENST00000404826	protein_coding	6123	5788	T1930P	1930	T/P	Aca/Cca	1		HGNC:19307	YES	13.94	1.23927	0.01						0	0	64489	0	0	143041		0	0	3872	0.005376	1	186	1	0
NC_000001.11:g.158612883T>G	chr1	158612883	rs78598639	T	G	G	missense_variant	MODERATE	SPTA1	ENSG00000163554	Transcript	ENST00000643759	protein_coding	7266	7068	E2356D	2356	E/D	gaA/gaC	-1		HGNC:11272	YES	14.47	1.31098	0					chr1:158612883-158612883	0.000635	41	64572	0.00053	76	143284	chr1:158612883-158612883	19	0.005	4074	0.010753	2	186	2	0
NC_000001.11:g.158619331G>A	chr1	158619331	rs41273519	G	A	A	missense_variant	MODERATE	SPTA1	ENSG00000163554	Transcript	ENST00000643759	protein_coding	6619	6421	R2141W	2141	R/W	Cgg/Tgg	-1		HGNC:11272	YES	28.8	4.21416	0					chr1:158619331-158619331	0.00251	162	64552	0.002619	375	143186	rs41273519	10	0.002	4074	0.005376	1	186	1	0
NC_000001.11:g.158626893C>T	chr1	158626893	rs200317311	C	T	T	missense_variant	MODERATE	SPTA1	ENSG00000163554	Transcript	ENST00000643759	protein_coding	5977	5779	D1927N	1927	D/N	Gat/Aat	-1		HGNC:11272	YES	16.37	1.59882	0					rs200317311	7.7e-05	5	64560	3.5e-05	5	143234	chr1:158626893-158626893	1	0	4074	0.005376	1	186	1	0
NC_000001.11:g.158636001T>C	chr1	158636001	.	T	C	C	missense_variant	MODERATE	SPTA1	ENSG00000163554	Transcript	ENST00000643759	protein_coding	5542	5344	K1782E	1782	K/E	Aag/Gag	-1		HGNC:11272	YES	21.1	2.23351	0					rs957736985	4.6e-05	3	64576	2.1e-05	3	143288	chr1:158636001-158636001	1	0	4074	0.005376	1	186	1	0
NC_000001.11:g.158639895C>T	chr1	158639895	rs564887323	C	T	T	missense_variant	MODERATE	SPTA1	ENSG00000163554	Transcript	ENST00000643759	protein_coding	5048	4850	R1617Q	1617	R/Q	cGg/cAg	-1		HGNC:11272	YES	15.89	1.52345	0					rs564887323	7.7e-05	5	64560	0.00014	20	143178	chr1:158639895-158639895	5	0.001	4074	0.005376	1	186	1	0
NC_000001.11:g.158642942G>A	chr1	158642942	rs35237700	G	A	A	missense_variant	MODERATE	SPTA1	ENSG00000163554	Transcript	ENST00000643759	protein_coding	4675	4477	R1493W	1493	R/W	Cgg/Tgg	-1		HGNC:11272	YES	20.1	2.09877	0					chr1:158642942-158642942	7.7e-05	5	64538	0.003179	455	143146	chr1:158642942-158642942	6	0.001	4050	0.005376	1	186	1	0
NC_000001.11:g.158645502C>A	chr1	158645502	rs34214405	C	A	A	missense_variant	MODERATE	SPTA1	ENSG00000163554	Transcript	ENST00000643759	protein_coding	4187	3989	R1330I	1330	R/I	aGa/aTa	-1		HGNC:11272	YES	24	3.26357	0					rs34214405	6.2e-05	4	64568	0.009509	1362	143234	chr1:158645502-158645502	8	0.002	4074	0.005376	1	186	1	0
NC_000001.11:g.158645562C>A	chr1	158645562	rs755751030	C	A	A	missense_variant	MODERATE	SPTA1	ENSG00000163554	Transcript	ENST00000643759	protein_coding	4127	3929	G1310V	1310	G/V	gGc/gTc	-1		HGNC:11272	YES	16.24	1.57919	0					rs755751030	1.5e-05	1	64572	2.1e-05	3	143274		0	0	4039	0.005376	1	186	1	0
NC_000001.11:g.158651372G>A	chr1	158651372	rs374770895	G	A	A	missense_variant	MODERATE	SPTA1	ENSG00000163554	Transcript	ENST00000643759	protein_coding	3670	3472	R1158W	1158	R/W	Cgg/Tgg	-1		HGNC:11272	YES	25.7	3.76105	0					rs374770895	3.1e-05	2	64572	0.000161	23	143220		0	0	4039	0.005376	1	186	1	0
NC_000001.11:g.158662729C>T	chr1	158662729	rs367886335	C	T	T	missense_variant	MODERATE	SPTA1	ENSG00000163554	Transcript	ENST00000643759	protein_coding	2635	2437	E813K	813	E/K	Gaa/Aaa	-1		HGNC:11272	YES	24.2	3.32262	0					rs367886335	0	0	64568	1.4e-05	2	143224		0	0	4039	0.005376	1	186	1	0
NC_000001.11:g.158667988C>A	chr1	158667988	.	C	A	A	missense_variant	MODERATE	SPTA1	ENSG00000163554	Transcript	ENST00000643759	protein_coding	2106	1908	Q636H	636	Q/H	caG/caT	-1		HGNC:11272	YES	1.448	0.017425	0						0	0	64543	0	0	143157		0	0	4039	0.005376	1	186	1	0
NC_000001.11:g.158669510C>A	chr1	158669510	rs34211240	C	A	A	missense_variant	MODERATE	SPTA1	ENSG00000163554	Transcript	ENST00000643759	protein_coding	1929	1731	L577F	577	L/F	ttG/ttT	-1		HGNC:11272	YES	9.768	0.837154	0					chr1:158669510-158669510	0.000155	10	64578	0.002847	408	143312	chr1:158669510-158669510	4	0.001	4074	0.005376	1	186	1	0
NC_000001.11:g.158672138C>T	chr1	158672138	rs370498187	C	T	T	missense_variant	MODERATE	SPTA1	ENSG00000163554	Transcript	ENST00000643759	protein_coding	1607	1409	R470H	470	R/H	cGt/cAt	-1		HGNC:11272	YES	9.065	0.766386	0					rs370498187	3.1e-05	2	64578	2.8e-05	4	143310		0	0	4039	0.005376	1	186	1	0
NC_000001.11:g.158674607T>C	chr1	158674607	rs111834376	T	C	C	missense_variant	MODERATE	SPTA1	ENSG00000163554	Transcript	ENST00000643759	protein_coding	1379	1181	N394S	394	N/S	aAt/aGt	-1		HGNC:11272	YES	14.21	1.27602	0					rs111834376	0.000139	9	64576	0.001773	254	143298	chr1:158674607-158674607	3	0.001	4074	0.005376	1	186	1	0
NC_000001.11:g.158677794G>T	chr1	158677794	rs150007668	G	T	T	missense_variant	MODERATE	SPTA1	ENSG00000163554	Transcript	ENST00000643759	protein_coding	1051	853	P285T	285	P/T	Cct/Act	-1		HGNC:11272	YES	19.5	2.03174	0					chr1:158677794-158677794	0.000108	7	64566	0.001697	243	143202	chr1:158677794-158677794	5	0.001	4046	0.005376	1	186	1	0
NC_000001.11:g.158678465G>A	chr1	158678465	rs143459302	G	A	A	missense_variant	MODERATE	SPTA1	ENSG00000163554	Transcript	ENST00000643759	protein_coding	946	748	R250C	250	R/C	Cgt/Tgt	-1		HGNC:11272	YES	17.76	1.80398	0					rs143459302	0.000139	9	64568	0.001668	239	143284	chr1:158678465-158678465	5	0.001	4074	0.005376	1	186	1	0
NC_000002.12:g.43279840C>T	chr2	43279840	rs112504846	C	T	T	missense_variant	MODERATE	THADA	ENSG00000115970	Transcript	ENST00000405975	protein_coding	5353	5221	E1741K	1741	E/K	Gag/Aag	-1		HGNC:19217	YES	25.5	3.71614	0					rs112504846	0.003097	200	64576	0.002219	318	143300	rs112504846	28	0.007	4074	0.010753	2	186	2	0
NC_000002.12:g.43291697T>G	chr2	43291697	.	T	G	G	missense_variant&splice_region_variant	MODERATE	THADA	ENSG00000115970	Transcript	ENST00000405975	protein_coding	5141	5009	E1670A	1670	E/A	gAg/gCg	-1		HGNC:19217	YES	24.1	3.28131	0						0	0	64553	0	0	143200		0	0	3826	0.005376	1	186	1	0
NC_000002.12:g.43398139C>A	chr2	43398139	rs56269749	C	A	A	missense_variant&splice_region_variant	MODERATE	THADA	ENSG00000115970	Transcript	ENST00000405975	protein_coding	4191	4059	R1353S	1353	R/S	agG/agT	-1		HGNC:19217	YES	21.5	2.28531	0					chr2:43398139-43398139	0.005947	384	64574	0.004412	632	143254	rs56269749	14	0.003	4050	0.016129	3	186	1	1
NC_000002.12:g.43541206T>C	chr2	43541206	rs201189013	T	C	C	missense_variant	MODERATE	THADA	ENSG00000115970	Transcript	ENST00000405975	protein_coding	3349	3217	M1073V	1073	M/V	Atg/Gtg	-1		HGNC:19217	YES	5.851	0.43863	0					rs201189013	0.002168	140	64582	0.001263	181	143346		0	0	3826	0.005376	1	186	1	0
NC_000002.12:g.43541311CTTT>C	chr2	43541311	rs140367558	CTTT	C		inframe_deletion&splice_region_variant	MODERATE	THADA	ENSG00000115970	Transcript	ENST00000405975	protein_coding	3241-3243	3109-3111	K1037-	1037	K/-	AAA/-	-1		HGNC:19217	YES	17.46	1.76278	0					rs140367558	0.000449	29	64540	0.008632	1235	143064		0	0	3826	0.005376	1	186	1	0
NC_000002.12:g.43560257A>G	chr2	43560257	rs199529134	A	G	G	missense_variant	MODERATE	THADA	ENSG00000115970	Transcript	ENST00000405975	protein_coding	2572	2440	S814P	814	S/P	Tca/Cca	-1		HGNC:19217	YES	15.87	1.521	0					rs199529134	0.000248	16	64574	0.000133	19	143332		0	0	3826	0.005376	1	186	1	0
NC_000002.12:g.43571760G>C	chr2	43571760	rs190709877	G	C	C	missense_variant	MODERATE	THADA	ENSG00000115970	Transcript	ENST00000405975	protein_coding	2143	2011	L671V	671	L/V	Ctt/Gtt	-1		HGNC:19217	YES	24	3.26797	0					chr2:43571760-43571760	0.000263	17	64570	0.000977	140	143270		0	0	3826	0.010753	2	186	2	0
NC_000002.12:g.43575013G>A	chr2	43575013	rs138256193	G	A	A	missense_variant	MODERATE	THADA	ENSG00000115970	Transcript	ENST00000405975	protein_coding	1184	1052	T351M	351	T/M	aCg/aTg	-1		HGNC:19217	YES	25.2	3.63215	0					rs138256193	0.000852	55	64574	0.000642	92	143244	chr2:43575013-43575013	11	0.003	4074	0.010753	2	186	2	0
NC_000009.12:g.115036139C>G	chr9	115036139	rs139636928	C	G	G	missense_variant	MODERATE	TNC	ENSG00000041982	Transcript	ENST00000350763	protein_coding	5927	5615	G1872A	1872	G/A	gGg/gCg	-1		HGNC:5318	YES	23.3	2.9586	0					rs139636928	7.7e-05	5	64568	0.00051	73	143260	chr9:115036139-115036139	1	0	4050	0.005376	1	186	1	0
NC_000009.12:g.115038368G>A	chr9	115038368	.	G	A	A	missense_variant	MODERATE	TNC	ENSG00000041982	Transcript	ENST00000350763	protein_coding	5717	5405	P1802L	1802	P/L	cCa/cTa	-1		HGNC:5318	YES	31	4.39357	0						0	0	64546	0	0	143183		0	0	3787	0.005376	1	186	1	0
NC_000009.12:g.115042330G>T	chr9	115042330	.	G	T	T	missense_variant	MODERATE	TNC	ENSG00000041982	Transcript	ENST00000350763	protein_coding	5449	5137	P1713T	1713	P/T	Cca/Aca	-1		HGNC:5318	YES	27.7	4.0969	0						0	0	64546	0	0	143183		0	0	3787	0.005376	1	186	1	0
NC_000009.12:g.115073621G>A	chr9	115073621	rs139280264	G	A	A	missense_variant	MODERATE	TNC	ENSG00000041982	Transcript	ENST00000350763	protein_coding	3508	3196	R1066C	1066	R/C	Cgt/Tgt	-1		HGNC:5318	YES	23	2.81341	0					chr9:115073621-115073621	0.00144	93	64578	0.000782	112	143278	chr9:115073621-115073621	2	0	4050	0.005376	1	186	1	0
NC_000009.12:g.115085909G>A	chr9	115085909	rs138819573	G	A	A	missense_variant	MODERATE	TNC	ENSG00000041982	Transcript	ENST00000350763	protein_coding	2134	1822	R608C	608	R/C	Cgc/Tgc	-1		HGNC:5318	YES	24.5	3.42944	0					rs138819573	0.000155	10	64578	9.8e-05	14	143302		0	0	3787	0.005376	1	186	1	0
NC_000009.12:g.115086220T>C	chr9	115086220	.	T	C	C	missense_variant	MODERATE	TNC	ENSG00000041982	Transcript	ENST00000350763	protein_coding	1823	1511	D504G	504	D/G	gAc/gGc	-1		HGNC:5318	YES	25.5	3.73154	0						0	0	64546	0	0	143183		0	0	3787	0.005376	1	186	1	0
NC_000009.12:g.115086242G>A	chr9	115086242	rs534887266	G	A	A	missense_variant	MODERATE	TNC	ENSG00000041982	Transcript	ENST00000350763	protein_coding	1801	1489	R497W	497	R/W	Cgg/Tgg	-1		HGNC:5318	YES	24.2	3.31221	0					chr9:115086242-115086242	3.1e-05	2	64580	9.1e-05	13	143306		0	0	3787	0.005376	1	186	1	0
NC_000009.12:g.115086389G>C	chr9	115086389	rs145086096	G	C	C	missense_variant	MODERATE	TNC	ENSG00000041982	Transcript	ENST00000350763	protein_coding	1654	1342	R448G	448	R/G	Cgc/Ggc	-1		HGNC:5318	YES	22.9	2.76314	0					chr9:115086389-115086389	0.007344	474	64546	0.004454	638	143238	chr9:115086389-115086389	13	0.003	4074	0.016129	3	186	3	0
NC_000009.12:g.115086668G>A	chr9	115086668	rs779621288	G	A	A	missense_variant	MODERATE	TNC	ENSG00000041982	Transcript	ENST00000350763	protein_coding	1375	1063	R355W	355	R/W	Cgg/Tgg	-1		HGNC:5318	YES	26.2	3.87473	0					rs779621288	4.6e-05	3	64570	2.1e-05	3	143272		0	0	3787	0.005376	1	186	1	0
NC_000017.11:g.18274827CGG>C	chr17	18274827	.	CGG	C		frameshift_variant	HIGH	TOP3A	ENSG00000177302	Transcript	ENST00000321105	protein_coding	3195-3196	2979-2980	TR993-994TX	993-994	TR/TX	acCCgt/acgt	-1		HGNC:11992	YES			0	HC			PERCENTILE:0.991350632069195&GERP_DIST:35.0900011062622&BP_DIST:26&DIST_FROM_LAST_EXON:-152&50_BP_RULE:FAIL&ANN_ORF:293.72&MAX_ORF:293.72		0	0	64542	0	0	143165		0	0	3844	0.005376	1	186	1	0
NC_000017.11:g.18278232G>A	chr17	18278232	rs149596894	G	A	A	missense_variant	MODERATE	TOP3A	ENSG00000177302	Transcript	ENST00000321105	protein_coding	2486	2270	P757L	757	P/L	cCc/cTc	-1		HGNC:11992	YES	10.78	0.931482	0					chr17:18278232-18278232	0.002974	192	64560	0.001884	270	143278	chr17:18278232-18278232	6	0.002	3962	0.021505	4	186	4	0
NC_000017.11:g.18278337C>T	chr17	18278337	rs200281269	C	T	T	missense_variant	MODERATE	TOP3A	ENSG00000177302	Transcript	ENST00000321105	protein_coding	2381	2165	R722H	722	R/H	cGc/cAc	-1		HGNC:11992	YES	22.6	2.58347	0					rs200281269	0.000108	7	64570	0.000223	32	143282	chr17:18278337-18278337	1	0	3850	0.005376	1	186	1	0
NC_000017.11:g.18282832C>G	chr17	18282832	.	C	G	G	missense_variant	MODERATE	TOP3A	ENSG00000177302	Transcript	ENST00000321105	protein_coding	2103	1887	E629D	629	E/D	gaG/gaC	-1		HGNC:11992	YES	15.89	1.52349	0						0	0	64542	0	0	143165		0	0	3844	0.005376	1	186	1	0
NC_000017.11:g.18282834C>T	chr17	18282834	rs139844084	C	T	T	missense_variant	MODERATE	TOP3A	ENSG00000177302	Transcript	ENST00000321105	protein_coding	2101	1885	E629K	629	E/K	Gag/Aag	-1		HGNC:11992	YES	23	2.76861	0					rs139844084	0.002431	157	64590	0.002156	309	143328	rs139844084	11	0.005	2190	0.016129	3	186	3	0
NC_000017.11:g.18294754C>T	chr17	18294754	rs149870245	C	T	T	missense_variant	MODERATE	TOP3A	ENSG00000177302	Transcript	ENST00000321105	protein_coding	1238	1022	R341K	341	R/K	aGa/aAa	-1		HGNC:11992	YES	9.346	0.795437	0					rs149870245	0.000743	48	64586	0.000412	59	143262	chr17:18294754-18294754	2	0.001	3962	0.010753	2	186	2	0
NC_000014.9:g.91969837G>A	chr14	91969837	rs201962758	G	A	A	missense_variant	MODERATE	TRIP11	ENSG00000100815	Transcript	ENST00000267622	protein_coding	6150	5776	R1926C	1926	R/C	Cgc/Tgc	-1		HGNC:12305	YES	31	4.37612	0					chr14:91969837-91969837	3.1e-05	2	64570	2.1e-05	3	143312		0	0	4039	0.005376	1	186	1	0
NC_000014.9:g.91974662G>T	chr14	91974662	rs767714785	G	T	T	missense_variant	MODERATE	TRIP11	ENSG00000100815	Transcript	ENST00000267622	protein_coding	5913	5539	P1847T	1847	P/T	Cct/Act	-1		HGNC:12305	YES	24.4	3.40017	0						0	0	64553	0	0	143181	chr14:91974662-91974662	1	0	3982	0.005376	1	186	1	0
NC_000014.9:g.91975195C>T	chr14	91975195	rs139141533	C	T	T	missense_variant	MODERATE	TRIP11	ENSG00000100815	Transcript	ENST00000267622	protein_coding	5808	5434	V1812I	1812	V/I	Gtc/Atc	-1		HGNC:12305	YES	8.93	0.751852	0					rs139141533	1.5e-05	1	64562	7e-06	1	143222	chr14:91975195-91975195	1	0	4050	0.005376	1	186	1	0
NC_000014.9:g.91976152C>A	chr14	91976152	rs145868557	C	A	A	missense_variant	MODERATE	TRIP11	ENSG00000100815	Transcript	ENST00000267622	protein_coding	5672	5298	K1766N	1766	K/N	aaG/aaT	-1		HGNC:12305	YES	22.7	2.62658	0					rs145868557	0.001518	98	64558	0.001445	207	143224	chr14:91976152-91976152	4	0.001	4074	0.005376	1	186	1	0
NC_000014.9:g.91993832C>G	chr14	91993832	rs137974620	C	G	G	missense_variant	MODERATE	TRIP11	ENSG00000100815	Transcript	ENST00000267622	protein_coding	5511	5137	E1713Q	1713	E/Q	Gaa/Caa	-1		HGNC:12305	YES	22.8	2.68963	0					rs137974620	0.002912	188	64568	0.002289	328	143266	chr14:91993832-91993832	6	0.001	4074	0.010753	2	186	2	0
NC_000014.9:g.91995441G>A	chr14	91995441	rs143594637	G	A	A	missense_variant	MODERATE	TRIP11	ENSG00000100815	Transcript	ENST00000267622	protein_coding	5341	4967	A1656V	1656	A/V	gCg/gTg	-1		HGNC:12305	YES	13.76	1.21599	0					rs143594637	9.3e-05	6	64564	0.000105	15	143194		0	0	4039	0.005376	1	186	1	0
NC_000014.9:g.92004545G>A	chr14	92004545	rs751017848	G	A	A	missense_variant	MODERATE	TRIP11	ENSG00000100815	Transcript	ENST00000267622	protein_coding	3805	3431	S1144F	1144	S/F	tCc/tTc	-1		HGNC:12305	YES	23.5	3.0307	0					rs751017848	1.5e-05	1	64562	7e-06	1	143258		0	0	4039	0.005376	1	186	1	0
NC_000014.9:g.92006072G>A	chr14	92006072	.	G	A	A	missense_variant	MODERATE	TRIP11	ENSG00000100815	Transcript	ENST00000267622	protein_coding	2278	1904	S635F	635	S/F	tCt/tTt	-1		HGNC:12305	YES	22.5	2.55765	0						0	0	64553	0	0	143181		0	0	4039	0.005376	1	186	1	0
NC_000014.9:g.92007650T>G	chr14	92007650	rs2273186	T	G	G	missense_variant	MODERATE	TRIP11	ENSG00000100815	Transcript	ENST00000267622	protein_coding	1891	1517	E506A	506	E/A	gAa/gCa	-1		HGNC:12305	YES	27.4	4.05402	0					rs2273186	0.000341	22	64592	0.008427	1208	143352	chr14:92007650-92007650	9	0.002	4074	0.005376	1	186	1	0
NC_000014.9:g.92014248C>T	chr14	92014248	.	C	T	T	missense_variant	MODERATE	TRIP11	ENSG00000100815	Transcript	ENST00000267622	protein_coding	1527	1153	E385K	385	E/K	Gaa/Aaa	-1		HGNC:12305	YES	20.6	2.17159	0						0	0	64553	0	0	143181	chr14:92014248-92014248	1	0	4074	0.005376	1	186	1	0
NC_000001.11:g.1179250G>A	chr1	1179250	.	G	A	A	missense_variant	MODERATE	TTLL10	ENSG00000162571	Transcript	ENST00000379289	protein_coding	212	35	R12Q	12	R/Q	cGg/cAg	1		HGNC:26693	YES	16.3	1.58782	0					chr1:1179250-1179250	0	0	64566	7e-06	1	143318		0	0	3907	0.005376	1	186	1	0
NC_000001.11:g.1180222G>A	chr1	1180222	rs139755178	G	A	A	missense_variant	MODERATE	TTLL10	ENSG00000162571	Transcript	ENST00000379289	protein_coding	565	388	A130T	130	A/T	Gcc/Acc	1		HGNC:26693	YES	0.054	-0.660734	0					rs139755178	0.000387	25	64548	0.000984	141	143260		0	0	3907	0.005376	1	186	1	0
NC_000001.11:g.1180281GC>G	chr1	1180281	rs779853194	GC	G		frameshift_variant	HIGH	TTLL10	ENSG00000162571	Transcript	ENST00000379289	protein_coding	625	448	P150X	150	P/X	Ccc/cc	1		HGNC:26693	YES	15.26	1.42599	0	HC		PHYLOCSF_WEAK	PERCENTILE:0.221562809099901&GERP_DIST:0&BP_DIST:1564&DIST_FROM_LAST_EXON:1155&50_BP_RULE:PASS&ANN_ORF:-1195.89&MAX_ORF:-1195.89	rs779853194	0.000512	33	64512	0.000265	38	143150		0	0	3907	0.005376	1	186	1	0
NC_000001.11:g.1180316T>C	chr1	1180316	rs202096060	T	C	C	missense_variant	MODERATE	TTLL10	ENSG00000162571	Transcript	ENST00000379289	protein_coding	659	482	I161T	161	I/T	aTt/aCt	1		HGNC:26693	YES	23.7	3.11808	0					rs202096060	0.000171	11	64498	0.000245	35	143118		0	0	3907	0.005376	1	186	1	0
NC_000001.11:g.1180842C>CG	chr1	1180842	rs757394688	C	CG	G	frameshift_variant	HIGH	TTLL10	ENSG00000162571	Transcript	ENST00000379289	protein_coding	914-915	737-738	P246PX	246	P/PX	ccg/ccGg	1		HGNC:26693	YES	23.7	3.15005	0	HC			PERCENTILE:0.364490603363007&GERP_DIST:0&BP_DIST:1276&DIST_FROM_LAST_EXON:867&50_BP_RULE:PASS&ANN_ORF:272.747&MAX_ORF:272.747	rs757394688	0.004313	277	64228	0.002732	389	142376		0	0	3907	0.005376	1	186	1	0
NC_000001.11:g.1180847G>A	chr1	1180847	rs200208314	G	A	A	missense_variant	MODERATE	TTLL10	ENSG00000162571	Transcript	ENST00000379289	protein_coding	919	742	G248R	248	G/R	Ggg/Agg	1		HGNC:26693	YES	6.069	0.458894	0					chr1:1180847-1180847	0.003335	215	64474	0.002251	322	143050	rs200208314	9	0.002	3844	0.010753	2	186	2	0
NC_000001.11:g.1180847G>C	chr1	1180847	rs200208314	G	C	C	missense_variant	MODERATE	TTLL10	ENSG00000162571	Transcript	ENST00000379289	protein_coding	919	742	G248R	248	G/R	Ggg/Cgg	1		HGNC:26693	YES	5.671	0.422199	0					chr1:1180847-1180847	0	0	64474	7e-06	1	143050	chr1:1180847-1180847	1	0	3846	0.005376	1	186	1	0
NC_000001.11:g.1180848G>T	chr1	1180848	rs754621593	G	T	T	missense_variant	MODERATE	TTLL10	ENSG00000162571	Transcript	ENST00000379289	protein_coding	920	743	G248V	248	G/V	gGg/gTg	1		HGNC:26693	YES	8.145	0.666539	0					rs754621593	0	0	64464	7e-06	1	142998	chr1:1180848-1180848	1	0	3846	0.005376	1	186	1	0
NC_000001.11:g.1184029C>T	chr1	1184029	rs111377341	C	T	T	missense_variant	MODERATE	TTLL10	ENSG00000162571	Transcript	ENST00000379289	protein_coding	1375	1198	R400C	400	R/C	Cgc/Tgc	1		HGNC:26693	YES	25.2	3.65871	0					chr1:1184029-1184029	1.5e-05	1	64578	0.000237	34	143334		0	0	3907	0.005376	1	186	1	0
NC_000001.11:g.1197719G>C	chr1	1197719	rs200200135	G	C	C	missense_variant	MODERATE	TTLL10	ENSG00000162571	Transcript	ENST00000379289	protein_coding	2071	1894	A632P	632	A/P	Gcc/Ccc	1		HGNC:26693	YES	0.191	-0.401793	0					chr1:1197719-1197719	0.004823	311	64478	0.003711	531	143092	chr1:1197719-1197719	4	0.001	3960	0.010753	2	186	2	0
NC_000011.10:g.64829807C>T	chr11	64829807	rs55986417	C	T	T	missense_variant	MODERATE	CDC42BPG	ENSG00000171219	Transcript	ENST00000342711	protein_coding	3715	3631	G1211S	1211	G/S	Ggc/Agc	-1		HGNC:29829	YES	20.8	2.19783	0					rs55986417	0.001193	77	64552	0.000803	115	143302	rs55986417	3	0.001	3960	0.005376	1	186	1	0
NC_000011.10:g.64829867G>C	chr11	64829867	rs149394775	G	C	C	missense_variant	MODERATE	CDC42BPG	ENSG00000171219	Transcript	ENST00000342711	protein_coding	3655	3571	R1191G	1191	R/G	Cgc/Ggc	-1		HGNC:29829	YES	20.3	2.12389	0					chr11:64829867-64829867	0.000279	18	64550	0.000209	30	143272	rs149394775	2	0.001	3962	0.005376	1	186	1	0
NC_000011.10:g.64833251C>T	chr11	64833251	rs150445865	C	T	T	missense_variant	MODERATE	CDC42BPG	ENSG00000171219	Transcript	ENST00000342711	protein_coding	2795	2711	R904H	904	R/H	cGc/cAc	-1		HGNC:29829	YES	27.8	4.10108	0					rs150445865	9.3e-05	6	64546	0.000454	65	143210		0	0	3931	0.005376	1	186	1	0
NC_000011.10:g.64834352C>T	chr11	64834352	rs369082197	C	T	T	missense_variant&splice_region_variant	MODERATE	CDC42BPG	ENSG00000171219	Transcript	ENST00000342711	protein_coding	2411	2327	R776H	776	R/H	cGt/cAt	-1		HGNC:29829	YES	23.3	2.95224	0					rs369082197	0.000108	7	64550	0.00014	20	143296	chr11:64834352-64834352	1	0	3962	0.005376	1	186	1	0
NC_000011.10:g.64835814G>A	chr11	64835814	rs149415030	G	A	A	missense_variant	MODERATE	CDC42BPG	ENSG00000171219	Transcript	ENST00000342711	protein_coding	1790	1706	T569M	569	T/M	aCg/aTg	-1		HGNC:29829	YES	0.177	-0.417397	0					rs149415030	0.000263	17	64560	0.000216	31	143274	rs149415030	2	0.001	3962	0.010753	2	186	2	0
NC_000011.10:g.64836521C>T	chr11	64836521	.	C	T	T	missense_variant	MODERATE	CDC42BPG	ENSG00000171219	Transcript	ENST00000342711	protein_coding	1478	1394	R465K	465	R/K	aGg/aAg	-1		HGNC:29829	YES	9.359	0.7967	0						0	0	64413	0	0	142649		0	0	3931	0.005376	1	186	1	0
NC_000011.10:g.64836753C>T	chr11	64836753	rs147250208	C	T	T	missense_variant	MODERATE	CDC42BPG	ENSG00000171219	Transcript	ENST00000342711	protein_coding	1454	1370	R457Q	457	R/Q	cGg/cAg	-1		HGNC:29829	YES	0.24	-0.353657	0					rs147250208	0.000113	7	61998	0.004013	530	132058	chr11:64836753-64836753	10	0.003	3938	0.005376	1	186	1	0
NC_000011.10:g.64838695T>G	chr11	64838695	rs55688429	T	G	G	missense_variant	MODERATE	CDC42BPG	ENSG00000171219	Transcript	ENST00000342711	protein_coding	1168	1084	T362P	362	T/P	Acc/Ccc	-1		HGNC:29829	YES	25.1	3.60887	0					chr11:64838695-64838695	0.001069	69	64550	0.000635	91	143236	chr11:64838695-64838695	5	0.001	3962	0.005376	1	186	1	0
NC_000011.10:g.64839552C>T	chr11	64839552	rs78269641	C	T	T	missense_variant	MODERATE	CDC42BPG	ENSG00000171219	Transcript	ENST00000342711	protein_coding	685	601	V201I	201	V/I	Gtc/Atc	-1		HGNC:29829	YES	0.015	-0.892934	0					rs78269641	0.007509	485	64588	0.005755	825	143350	rs78269641	8	0.002	3962	0.005376	1	186	1	0
NC_000011.10:g.64840216C>A	chr11	64840216	.	C	A	A	missense_variant	MODERATE	CDC42BPG	ENSG00000171219	Transcript	ENST00000342711	protein_coding	569	485	R162L	162	R/L	cGc/cTc	-1		HGNC:29829	YES	26.3	3.89449	0						0	0	64413	0	0	142649		0	0	3931	0.005376	1	186	1	0
NC_000002.12:g.84517900C>A	chr2	84517900	.	C	A	A	stop_gained	HIGH	DNAH6	ENSG00000115423	Transcript	ENST00000389394	protein_coding	168	74	S25*	25	S/*	tCa/tAa	1		HGNC:2951	YES	25.3	3.67302	0	HC		PHYLOCSF_WEAK	PERCENTILE:0.00593091287969865&GERP_DIST:6992.22216916978&BP_DIST:12328&DIST_FROM_LAST_EXON:12225&50_BP_RULE:PASS&ANN_ORF:-527.562&MAX_ORF:-527.562		0	0	64524	0	0	143047		0	0	3860	0.005376	1	186	1	0
NC_000002.12:g.84549957C>T	chr2	84549957	rs116693971	C	T	T	missense_variant	MODERATE	DNAH6	ENSG00000115423	Transcript	ENST00000389394	protein_coding	1479	1385	S462L	462	S/L	tCg/tTg	1		HGNC:2951	YES	7.928	0.643392	0					rs116693971	0.002247	145	64544	0.001446	207	143148	chr2:84549957-84549957	8	0.002	3962	0.010753	2	186	2	0
NC_000002.12:g.84552939CAAG>C	chr2	84552939	rs143228855	CAAG	C		inframe_deletion	MODERATE	DNAH6	ENSG00000115423	Transcript	ENST00000389394	protein_coding	1602-1604	1508-1510	QE503-504Q	503-504	QE/Q	cAAGaa/caa	1		HGNC:2951	YES	16.5	1.61956	0					rs372232599	0.001208	78	64562	0.0025	358	143210		0	0	3860	0.016129	3	186	3	0
NC_000002.12:g.84579600A>G	chr2	84579600	rs116398232	A	G	G	missense_variant	MODERATE	DNAH6	ENSG00000115423	Transcript	ENST00000389394	protein_coding	2244	2150	E717G	717	E/G	gAg/gGg	1		HGNC:2951	YES	22.8	2.66777	0					rs116398232	0.001161	75	64578	0.00067	96	143342	chr2:84579600-84579600	6	0.002	3962	0.005376	1	186	1	0
NC_000002.12:g.84624286A>G	chr2	84624286	rs189880586	A	G	G	missense_variant	MODERATE	DNAH6	ENSG00000115423	Transcript	ENST00000389394	protein_coding	4187	4093	I1365V	1365	I/V	Ata/Gta	1		HGNC:2951	YES	0.12	-0.498547	0					rs189880586	0.000496	32	64570	0.000258	37	143304		0	0	3860	0.005376	1	186	1	0
NC_000002.12:g.84624370A>G	chr2	84624370	.	A	G	G	missense_variant	MODERATE	DNAH6	ENSG00000115423	Transcript	ENST00000389394	protein_coding	4271	4177	T1393A	1393	T/A	Act/Gct	1		HGNC:2951	YES	16.58	1.63264	0						0	0	64524	0	0	143047		0	0	3860	0.005376	1	186	1	0
NC_000002.12:g.84701275C>A	chr2	84701275	rs200844717	C	A	A	missense_variant	MODERATE	DNAH6	ENSG00000115423	Transcript	ENST00000389394	protein_coding	8091	7997	S2666Y	2666	S/Y	tCc/tAc	1		HGNC:2951	YES	24.8	3.5288	0					rs200844717	0.002014	130	64558	0.001759	252	143298	rs200844717	8	0.002	3962	0.005376	1	186	1	0
NC_000007.14:g.1473638A>C	chr7	1473638	rs778930510	A	C	C	missense_variant	MODERATE	INTS1	ENSG00000164880	Transcript	ENST00000404767	protein_coding	5993	5885	F1962C	1962	F/C	tTc/tGc	-1		HGNC:24555	YES	26.6	3.93438	0.22					rs778930510	3.1e-05	2	64578	2.8e-05	4	143336		0	0	3440	0.005376	1	186	1	0
NC_000007.14:g.1474801G>A	chr7	1474801	rs201606213	G	A	A	missense_variant	MODERATE	INTS1	ENSG00000164880	Transcript	ENST00000404767	protein_coding	5648	5540	A1847V	1847	A/V	gCg/gTg	-1		HGNC:24555	YES	26.6	3.94328	0.22					chr7:1474801-1474801	4.6e-05	3	64572	0.00164	235	143312	rs201606213	1	0	3962	0.005376	1	186	1	0
NC_000007.14:g.1479458G>A	chr7	1479458	.	G	A	A	missense_variant	MODERATE	INTS1	ENSG00000164880	Transcript	ENST00000404767	protein_coding	4409	4301	P1434L	1434	P/L	cCg/cTg	-1		HGNC:24555	YES	26.2	3.86697	0.22					rs965939725	1.5e-05	1	64590	1.4e-05	2	143380	chr7:1479458-1479458	1	0	3962	0.005376	1	186	1	0
NC_000007.14:g.1479531C>T	chr7	1479531	rs376080653	C	T	T	missense_variant	MODERATE	INTS1	ENSG00000164880	Transcript	ENST00000404767	protein_coding	4336	4228	A1410T	1410	A/T	Gcc/Acc	-1		HGNC:24555	YES	21.2	2.23827	0.22					rs376080653	0.000186	12	64574	0.000119	17	143338		0	0	3440	0.005376	1	186	1	0
NC_000007.14:g.1484106G>A	chr7	1484106	rs200983063	G	A	A	missense_variant	MODERATE	INTS1	ENSG00000164880	Transcript	ENST00000404767	protein_coding	3434	3326	P1109L	1109	P/L	cCg/cTg	-1		HGNC:24555	YES	14.1	1.2612	0.22					rs200983063	0.002571	166	64568	0.001647	236	143282	rs200983063	6	0.002	3962	0.005376	1	186	1	0
NC_000007.14:g.1489377G>T	chr7	1489377	rs202096787	G	T	T	missense_variant	MODERATE	INTS1	ENSG00000164880	Transcript	ENST00000404767	protein_coding	2393	2285	T762N	762	T/N	aCc/aAc	-1		HGNC:24555	YES	24.9	3.57325	0.22					rs202096787	0.000139	9	64582	0.000119	17	143368		0	0	3440	0.010753	2	186	2	0
NC_000007.14:g.1498533T>C	chr7	1498533	rs749141362	T	C	C	missense_variant	MODERATE	INTS1	ENSG00000164880	Transcript	ENST00000404767	protein_coding	1412	1304	K435R	435	K/R	aAg/aGg	-1		HGNC:24555	YES	17.31	1.74132	0.22						0	0	64413	0	0	142820		0	0	3440	0.005376	1	186	1	0
NC_000007.14:g.1503096C>T	chr7	1503096	rs202230447	C	T	T	missense_variant	MODERATE	INTS1	ENSG00000164880	Transcript	ENST00000404767	protein_coding	262	154	G52S	52	G/S	Ggc/Agc	-1		HGNC:24555	YES	17.88	1.82017	0.22					rs202230447	0.0046	297	64570	0.002611	374	143218	rs202230447	16	0.004	3958	0.010753	2	186	2	0
NC_000009.12:g.710915A>T	chr9	710915	rs61737971	A	T	T	missense_variant	MODERATE	KANK1	ENSG00000107104	Transcript	ENST00000382297	protein_coding	292	149	D50V	50	D/V	gAt/gTt	1		HGNC:19309	YES	26.6	3.94337	0					chr9:710915-710915	0.009648	623	64574	0.006086	872	143286	rs61737971	30	0.007	4074	0.005376	1	186	1	0
NC_000009.12:g.711061GACA>G	chr9	711061	rs751846768	GACA	G		inframe_deletion	MODERATE	KANK1	ENSG00000107104	Transcript	ENST00000382297	protein_coding	439-441	296-298	DN99-100D	99-100	DN/D	gACAac/gac	1		HGNC:19309	YES	17.33	1.74341	0					rs751846768	0.000279	18	64586	0.000147	21	143278		0	0	3953	0.005376	1	186	1	0
NC_000009.12:g.712130T>G	chr9	712130	.	T	G	G	missense_variant	MODERATE	KANK1	ENSG00000107104	Transcript	ENST00000382297	protein_coding	1507	1364	I455S	455	I/S	aTt/aGt	1		HGNC:19309	YES	27.7	4.0986	0						0	0	64558	0	0	143187		0	0	3953	0.005376	1	186	1	0
NC_000009.12:g.712418G>A	chr9	712418	rs370250575	G	A	A	missense_variant	MODERATE	KANK1	ENSG00000107104	Transcript	ENST00000382297	protein_coding	1795	1652	C551Y	551	C/Y	tGc/tAc	1		HGNC:19309	YES	27.5	4.06798	0					rs370250575	0.00017	11	64574	0.000126	18	143282	chr9:712418-712418	1	0	4074	0.005376	1	186	1	0
NC_000009.12:g.712784C>G	chr9	712784	rs144505189	C	G	G	missense_variant	MODERATE	KANK1	ENSG00000107104	Transcript	ENST00000382297	protein_coding	2161	2018	T673S	673	T/S	aCt/aGt	1		HGNC:19309	YES	22.7	2.62162	0					chr9:712784-712784	0.001146	74	64580	0.000817	117	143292	rs144505189	5	0.001	4074	0.005376	1	186	1	0
NC_000009.12:g.712856A>G	chr9	712856	rs146907657	A	G	G	missense_variant	MODERATE	KANK1	ENSG00000107104	Transcript	ENST00000382297	protein_coding	2233	2090	N697S	697	N/S	aAc/aGc	1		HGNC:19309	YES	16.58	1.63211	0					rs146907657	4.6e-05	3	64524	0.000671	96	143018	rs146907657	5	0.001	4074	0.005376	1	186	1	0
NC_000009.12:g.712889GC>G	chr9	712889	.	GC	G		frameshift_variant	HIGH	KANK1	ENSG00000107104	Transcript	ENST00000382297	protein_coding	2267	2124	S708X	708	S/X	agC/ag	1		HGNC:19309	YES			0	HC			PERCENTILE:0.523281596452328&GERP_DIST:854.663337377272&BP_DIST:1926&DIST_FROM_LAST_EXON:1864&50_BP_RULE:PASS&ANN_ORF:14906&MAX_ORF:14906		0	0	64558	0	0	143187		0	0	3953	0.005376	1	186	1	0
NC_000009.12:g.713108G>C	chr9	713108	rs143675911	G	C	C	missense_variant	MODERATE	KANK1	ENSG00000107104	Transcript	ENST00000382297	protein_coding	2485	2342	C781S	781	C/S	tGt/tCt	1		HGNC:19309	YES	22.6	2.56277	0					rs143675911	0.000372	24	64582	0.000244	35	143326	rs143675911	2	0	4074	0.005376	1	186	1	0
NC_000009.12:g.713452G>C	chr9	713452	rs180806437	G	C	C	missense_variant	MODERATE	KANK1	ENSG00000107104	Transcript	ENST00000382297	protein_coding	2829	2686	G896R	896	G/R	Ggt/Cgt	1		HGNC:19309	YES	21.5	2.28181	0					rs180806437	0.000108	7	64552	0.000175	25	143220	rs180806437	8	0.002	4074	0.005376	1	186	1	0
NC_000009.12:g.730173G>C	chr9	730173	.	G	C	C	missense_variant	MODERATE	KANK1	ENSG00000107104	Transcript	ENST00000382297	protein_coding	2964	2821	D941H	941	D/H	Gat/Cat	1		HGNC:19309	YES	14.61	1.33108	0						0	0	64558	0	0	143187		0	0	3953	0.005376	1	186	1	0
NC_000009.12:g.744495G>A	chr9	744495	rs552572906	G	A	A	missense_variant	MODERATE	KANK1	ENSG00000107104	Transcript	ENST00000382297	protein_coding	4045	3902	G1301D	1301	G/D	gGc/gAc	1		HGNC:19309	YES	24	3.24248	0					rs552572906	0	0	64586	7e-06	1	143322	rs552572906	3	0.001	3982	0.005376	1	186	1	0
NC_000009.12:g.744588C>T	chr9	744588	rs143775530	C	T	T	missense_variant&splice_region_variant	MODERATE	KANK1	ENSG00000107104	Transcript	ENST00000382297	protein_coding	4138	3995	P1332L	1332	P/L	cCg/cTg	1		HGNC:19309	YES	33	4.79776	0					chr9:744588-744588	0.000558	36	64572	0.000363	52	143230	rs143775530	2	0	4074	0.005376	1	186	1	0
NC_000007.14:g.128877748G>A	chr7	128877748	.	G	A	A	stop_gained	HIGH	KCP	ENSG00000135253	Transcript	ENST00000610776	protein_coding	4387	4354	R1452*	1452	R/*	Cga/Tga	-1		HGNC:17585	YES	36	6.85614		HC			PERCENTILE:0.890935134029057&GERP_DIST:162.731052708626&BP_DIST:532&DIST_FROM_LAST_EXON:264&50_BP_RULE:PASS&ANN_ORF:2067.33&MAX_ORF:2067.33	rs1469870148	3.1e-05	2	64580	2.1e-05	3	143322		0	0	3839	0.005376	1	186	1	0
NC_000007.14:g.128881626C>A	chr7	128881626	.	C	A	A	stop_gained&splice_region_variant	HIGH	KCP	ENSG00000135253	Transcript	ENST00000610776	protein_coding	3457	3424	E1142*	1142	E/*	Gaa/Taa	-1		HGNC:17585	YES	44	8.63671		HC			PERCENTILE:0.700634335993452&GERP_DIST:184.628294038773&BP_DIST:1454&DIST_FROM_LAST_EXON:1186&50_BP_RULE:PASS&ANN_ORF:95.696&MAX_ORF:95.696		0	0	64511	0	0	143102		0	0	3839	0.005376	1	186	1	0
NC_000007.14:g.128884094C>T	chr7	128884094	rs182771025	C	T	T	missense_variant	MODERATE	KCP	ENSG00000135253	Transcript	ENST00000610776	protein_coding	3185	3152	R1051H	1051	R/H	cGc/cAc	-1		HGNC:17585	YES	14	1.24761						chr7:128884094-128884094	0.004476	289	64562	0.002645	379	143316	rs182771025	25	0.006	3882	0.005376	1	186	1	0
NC_000007.14:g.128886734C>G	chr7	128886734	rs199965771	C	G	G	missense_variant	MODERATE	KCP	ENSG00000135253	Transcript	ENST00000610776	protein_coding	2726	2693	C898S	898	C/S	tGt/tCt	-1		HGNC:17585	YES	23.8	3.1698						chr7:128886734-128886734	0.007328	473	64544	0.005522	791	143256	rs199965771	8	0.002	3908	0.010753	2	186	2	0
NC_000007.14:g.128889003T>C	chr7	128889003	.	T	C	C	missense_variant	MODERATE	KCP	ENSG00000135253	Transcript	ENST00000610776	protein_coding	2405	2372	Q791R	791	Q/R	cAg/cGg	-1		HGNC:17585	YES	24.5	3.44776						rs998368363	3.1e-05	2	64344	2.8e-05	4	142252	chr7:128889003-128889003	1	0	3908	0.010753	2	186	2	0
NC_000007.14:g.128907306C>A	chr7	128907306	.	C	A	A	missense_variant	MODERATE	KCP	ENSG00000135253	Transcript	ENST00000610776	protein_coding	400	367	A123S	123	A/S	Gcc/Tcc	-1		HGNC:17585	YES	0.071	-0.603948							0	0	64511	0	0	143102	chr7:128907306-128907306	0	0	3960	0.005376	1	186	1	0
NC_000007.14:g.128907358C>G	chr7	128907358	rs761952389	C	G	G	missense_variant	MODERATE	KCP	ENSG00000135253	Transcript	ENST00000610776	protein_coding	348	315	E105D	105	E/D	gaG/gaC	-1		HGNC:17585	YES	16.29	1.58697						chr7:128907358-128907358	0.000139	9	64552	7.7e-05	11	143306		0	0	3839	0.005376	1	186	1	0
NC_000007.14:g.128907385G>C	chr7	128907385	rs796188705	G	C	C	missense_variant	MODERATE	KCP	ENSG00000135253	Transcript	ENST00000610776	protein_coding	321	288	C96W	96	C/W	tgC/tgG	-1		HGNC:17585	YES	24.3	3.35023						rs796188705	0	0	64570	7e-06	1	143328		0	0	3839	0.005376	1	186	1	0
NC_000011.10:g.46859041G>C	chr11	46859041	rs149082597	G	C	C	missense_variant	MODERATE	LRP4	ENSG00000134569	Transcript	ENST00000378623	protein_coding	5831	5660	S1887C	1887	S/C	tCt/tGt	-1		HGNC:6696	YES	25.6	3.75281	0.1					rs149082597	0.001673	108	64558	0.001089	156	143298	chr11:46859041-46859041	17	0.004	4074	0.010753	2	186	2	0
NC_000011.10:g.46862634A>T	chr11	46862634	rs61748876	A	T	T	missense_variant	MODERATE	LRP4	ENSG00000134569	Transcript	ENST00000378623	protein_coding	5528	5357	M1786K	1786	M/K	aTg/aAg	-1		HGNC:6696	YES	23.7	3.1247	0.1					chr11:46862634-46862634	1.5e-05	1	64548	0.002409	345	143196		0	0	3849	0.005376	1	186	1	0
NC_000011.10:g.46864509T>C	chr11	46864509	rs148865136	T	C	C	missense_variant	MODERATE	LRP4	ENSG00000134569	Transcript	ENST00000378623	protein_coding	5353	5182	I1728V	1728	I/V	Att/Gtt	-1		HGNC:6696	YES	13.6	1.1957	0.1					rs148865136	0.000449	29	64574	0.00044	63	143254	rs148865136	7	0.002	4074	0.005376	1	186	1	0
NC_000011.10:g.46868047G>T	chr11	46868047	.	G	T	T	missense_variant	MODERATE	LRP4	ENSG00000134569	Transcript	ENST00000378623	protein_coding	5190	5019	N1673K	1673	N/K	aaC/aaA	-1		HGNC:6696	YES	22.5	2.55689	0.1						0	0	64552	0	0	143210		0	0	3849	0.005376	1	186	1	0
NC_000011.10:g.46871623C>G	chr11	46871623	rs147609642	C	G	G	missense_variant	MODERATE	LRP4	ENSG00000134569	Transcript	ENST00000378623	protein_coding	4765	4594	V1532L	1532	V/L	Gtg/Ctg	-1		HGNC:6696	YES	23.2	2.88623	0.1					rs147609642	0.000217	14	64572	0.000133	19	143278		0	0	3849	0.005376	1	186	1	0
NC_000011.10:g.46875085G>A	chr11	46875085	rs150681693	G	A	A	missense_variant	MODERATE	LRP4	ENSG00000134569	Transcript	ENST00000378623	protein_coding	4115	3944	S1315L	1315	S/L	tCg/tTg	-1		HGNC:6696	YES	8.237	0.676414	0.1					rs150681693	0.000712	46	64570	0.000419	60	143272	rs150681693	7	0.002	4050	0.005376	1	186	1	0
NC_000011.10:g.46895908T>C	chr11	46895908	.	T	C	C	missense_variant	MODERATE	LRP4	ENSG00000134569	Transcript	ENST00000378623	protein_coding	1330	1159	T387A	387	T/A	Aca/Gca	-1		HGNC:6696	YES	16.25	1.5808	0.1						0	0	64552	0	0	143210		0	0	3849	0.005376	1	186	1	0
NC_000011.10:g.46898660G>T	chr11	46898660	.	G	T	T	missense_variant	MODERATE	LRP4	ENSG00000134569	Transcript	ENST00000378623	protein_coding	865	694	R232S	232	R/S	Cgc/Agc	-1		HGNC:6696	YES	22.5	2.54229	0.1					chr11:46898660-46898660	0	0	64588	1.4e-05	2	143322		0	0	3849	0.005376	1	186	1	0
NC_000011.10:g.46898975C>T	chr11	46898975	rs149056824	C	T	T	missense_variant	MODERATE	LRP4	ENSG00000134569	Transcript	ENST00000378623	protein_coding	776	605	R202H	202	R/H	cGc/cAc	-1		HGNC:6696	YES	21.9	2.35633	0.1					rs149056824	0.000186	12	64572	0.00014	20	143248		0	0	3849	0.005376	1	186	1	0
NC_000005.10:g.113053804T>C	chr5	113053804	rs753158841	T	C	C	missense_variant	MODERATE	MCC	ENSG00000171444	Transcript	ENST00000408903	protein_coding	2408	2369	Y790C	790	Y/C	tAt/tGt	-1		HGNC:6935	YES	22.4	2.49794	0					rs753158841	0	0	64564	7e-06	1	143298	chr5:113053804-113053804	1	0	3962	0.005376	1	186	1	0
NC_000005.10:g.113053954G>A	chr5	113053954	.	G	A	A	missense_variant	MODERATE	MCC	ENSG00000171444	Transcript	ENST00000408903	protein_coding	2258	2219	T740I	740	T/I	aCc/aTc	-1		HGNC:6935	YES	24.9	3.56723	0						0	0	63556	0	0	141122		0	0	3757	0.005376	1	186	1	0
NC_000005.10:g.113064054C>G	chr5	113064054	rs151039584	C	G	G	missense_variant	MODERATE	MCC	ENSG00000171444	Transcript	ENST00000408903	protein_coding	2182	2143	G715R	715	G/R	Ggg/Cgg	-1		HGNC:6935	YES	23.3	2.95732	0					chr5:113064054-113064054	0.005606	362	64578	0.005748	824	143362	chr5:113064054-113064054	3	0.001	3962	0.005376	1	186	1	0
NC_000005.10:g.113143222T>A	chr5	113143222	rs144395184	T	A	A	missense_variant	MODERATE	MCC	ENSG00000171444	Transcript	ENST00000408903	protein_coding	919	880	I294F	294	I/F	Atc/Ttc	-1		HGNC:6935	YES	26.2	3.8693	0					chr5:113143222-113143222	0.000124	8	64570	0.000216	31	143276	rs144395184	3	0.001	3846	0.005376	1	186	1	0
NC_000005.10:g.113340523T>C	chr5	113340523	rs141953753	T	C	C	missense_variant	MODERATE	MCC	ENSG00000171444	Transcript	ENST00000408903	protein_coding	662	623	N208S	208	N/S	aAc/aGc	-1		HGNC:6935	YES	21.3	2.2542	0					rs141953753	0.000573	37	64576	0.000474	68	143314	chr5:113340523-113340523	0	0	2188	0.005376	1	186	1	0
NC_000005.10:g.113340599C>T	chr5	113340599	rs75148264	C	T	T	missense_variant	MODERATE	MCC	ENSG00000171444	Transcript	ENST00000408903	protein_coding	586	547	A183T	183	A/T	Gct/Act	-1		HGNC:6935	YES	0.328	-0.289716	0					chr5:113340599-113340599	0.002308	149	64562	0.001982	284	143286	chr5:113340599-113340599	7	0.002	3962	0.010753	2	186	2	0
NC_000005.10:g.113488327CGCTGCTGCTGCT>C	chr5	113488327	rs750963370	CGCTGCTGCTGCT	C		inframe_deletion	MODERATE	MCC	ENSG00000171444	Transcript	ENST00000408903	protein_coding	115-126	76-87	SSSS26-29-	26-29	SSSS/-	AGCAGCAGCAGC/-	-1		HGNC:6935	YES	22.2	2.43608	0					rs750963370	0.000103	6	57998	5.4e-05	7	129874		0	0	3757	0.005376	1	186	1	0
NC_000005.10:g.113488345T>C	chr5	113488345	.	T	C	C	missense_variant	MODERATE	MCC	ENSG00000171444	Transcript	ENST00000408903	protein_coding	109	70	S24G	24	S/G	Agc/Ggc	-1		HGNC:6935	YES	14.3	1.28832	0					rs1255553889	0.003788	209	55172	0.002343	296	126308	chr5:113488345-113488345	1	0	2044	0.016129	3	186	3	0
NC_000005.10:g.113488351T>C	chr5	113488351	.	T	C	C	missense_variant	MODERATE	MCC	ENSG00000171444	Transcript	ENST00000408903	protein_coding	103	64	S22G	22	S/G	Agc/Ggc	-1		HGNC:6935	YES	14.28	1.28514	0					rs866497026	0.003334	214	64178	0.003268	465	142276	chr5:113488351-113488351	1	0	2040	0.005376	1	186	1	0
NC_000019.10:g.17102004A>G	chr19	17102004	rs201097688	A	G	G	missense_variant	MODERATE	MYO9B	ENSG00000099331	Transcript	ENST00000682292	protein_coding	443	287	Q96R	96	Q/R	cAg/cGg	1		HGNC:7609	YES	19.24	1.99732	1					rs201097688	0.003298	213	64588	0.001883	270	143368	chr19:17102004-17102004	3	0.001	4074	0.005376	1	186	1	0
NC_000019.10:g.17102253C>T	chr19	17102253	rs377237168	C	T	T	missense_variant	MODERATE	MYO9B	ENSG00000099331	Transcript	ENST00000682292	protein_coding	692	536	A179V	179	A/V	gCg/gTg	1		HGNC:7609	YES	20.7	2.1722	1					rs377237168	6.2e-05	4	64592	2.8e-05	4	143326		0	0	4038	0.005376	1	186	1	0
NC_000019.10:g.17194870G>A	chr19	17194870	rs181046385	G	A	A	missense_variant	MODERATE	MYO9B	ENSG00000099331	Transcript	ENST00000682292	protein_coding	3599	3443	R1148H	1148	R/H	cGt/cAt	1		HGNC:7609	YES	31	4.36009	1					rs181046385	0.002773	179	64562	0.00178	255	143288	rs181046385	13	0.003	4074	0.010753	2	186	2	0
NC_000019.10:g.17195329T>C	chr19	17195329	rs781522926	T	C	C	missense_variant	MODERATE	MYO9B	ENSG00000099331	Transcript	ENST00000682292	protein_coding	4058	3902	L1301P	1301	L/P	cTg/cCg	1		HGNC:7609	YES	11.81	1.01502	1					rs781522926	6.2e-05	4	64572	3.5e-05	5	143268		0	0	4038	0.005376	1	186	1	0
NC_000019.10:g.17210358C>T	chr19	17210358	rs376098957	C	T	T	missense_variant	MODERATE	MYO9B	ENSG00000099331	Transcript	ENST00000682292	protein_coding	5930	5774	S1925L	1925	S/L	tCg/tTg	1		HGNC:7609	YES	28.5	4.17904	1					rs376098957	0	0	64560	9.8e-05	14	143262		0	0	4038	0.005376	1	186	1	0
NC_000019.10:g.17210787G>A	chr19	17210787	rs199522818	G	A	A	missense_variant	MODERATE	MYO9B	ENSG00000099331	Transcript	ENST00000682292	protein_coding	6025	5869	G1957S	1957	G/S	Ggc/Agc	1		HGNC:7609	YES	9.341	0.794875	1					chr19:17210787-17210787	0.000387	25	64560	0.000419	60	143194	chr19:17210787-17210787	1	0	4074	0.010753	2	186	2	0
NC_000019.10:g.17211756G>A	chr19	17211756	rs760848698	G	A	A	missense_variant	MODERATE	MYO9B	ENSG00000099331	Transcript	ENST00000682292	protein_coding	6196	6040	G2014R	2014	G/R	Ggg/Agg	1		HGNC:7609	YES	22.8	2.70424	1					rs760848698	1.6e-05	1	64492	0.000266	38	142948	chr19:17211756-17211756	3	0.001	4074	0.005376	1	186	1	0
NC_000019.10:g.17211759C>CG	chr19	17211759	.	C	CG	G	frameshift_variant	HIGH	MYO9B	ENSG00000099331	Transcript	ENST00000682292	protein_coding	6199-6200	6043-6044	R2015RX	2015	R/RX	cgg/cGgg	1		HGNC:7609	YES	34	5.66837	1	LC	END_TRUNC		PERCENTILE:0.933426011739265&GERP_DIST:-165.437148296833&BP_DIST:429&DIST_FROM_LAST_EXON:14&50_BP_RULE:FAIL&PHYLOCSF_TOO_SHORT	rs1375961328	1.6e-05	1	64472	1.4e-05	2	142940		0	0	4038	0.005376	1	186	1	0
NC_000009.12:g.136497342G>A	chr9	136497342	rs61733294	G	A	A	missense_variant	MODERATE	NOTCH1	ENSG00000148400	Transcript	ENST00000651671	protein_coding	6659	6397	P2133S	2133	P/S	Ccc/Tcc	-1		HGNC:7881	YES	15.91	1.52759	1					chr9:136497342-136497342	3.1e-05	2	64570	0.005232	750	143344		0	0	3764	0.005376	1	186	1	0
NC_000009.12:g.136501910C>T	chr9	136501910	rs374103443	C	T	T	missense_variant	MODERATE	NOTCH1	ENSG00000148400	Transcript	ENST00000651671	protein_coding	5738	5476	E1826K	1826	E/K	Gag/Aag	-1		HGNC:7881	YES	24.8	3.53644	1					rs374103443	0	0	64568	7e-06	1	143264		0	0	3764	0.005376	1	186	1	0
NC_000009.12:g.136505847C>A	chr9	136505847	rs150343794	C	A	A	missense_variant	MODERATE	NOTCH1	ENSG00000148400	Transcript	ENST00000651671	protein_coding	4311	4049	R1350L	1350	R/L	cGt/cTt	-1		HGNC:7881	YES	15.78	1.50605	1					chr9:136505847-136505847	0.001286	83	64552	0.000649	93	143270	chr9:136505847-136505847	1	0	4074	0.005376	1	186	1	0
NC_000009.12:g.136505868G>A	chr9	136505868	rs183156491	G	A	A	missense_variant	MODERATE	NOTCH1	ENSG00000148400	Transcript	ENST00000651671	protein_coding	4290	4028	A1343V	1343	A/V	gCc/gTc	-1		HGNC:7881	YES	23.3	2.94274	1					rs183156491	0.002772	179	64564	0.001675	240	143304	rs183156491	8	0.002	4046	0.021505	4	186	4	0
NC_000009.12:g.136506571C>T	chr9	136506571	rs149057410	C	T	T	missense_variant	MODERATE	NOTCH1	ENSG00000148400	Transcript	ENST00000651671	protein_coding	4232	3970	V1324M	1324	V/M	Gtg/Atg	-1		HGNC:7881	YES	23.5	3.03251	1					chr9:136506571-136506571	1.5e-05	1	64546	0.000489	70	143266		0	0	3764	0.005376	1	186	1	0
NC_000009.12:g.136507369C>A	chr9	136507369	rs61751544	C	A	A	missense_variant	MODERATE	NOTCH1	ENSG00000148400	Transcript	ENST00000651671	protein_coding	3841	3579	Q1193H	1193	Q/H	caG/caT	-1		HGNC:7881	YES	18.27	1.87148	1					chr9:136507369-136507369	1.5e-05	1	64576	7e-06	1	143354		0	0	3764	0.005376	1	186	1	0
NC_000009.12:g.136508339T>C	chr9	136508339	.	T	C	C	missense_variant	MODERATE	NOTCH1	ENSG00000148400	Transcript	ENST00000651671	protein_coding	3480	3218	K1073R	1073	K/R	aAa/aGa	-1		HGNC:7881	YES	8.007	0.651817	1						0	0	64557	0	0	143281		0	0	3764	0.005376	1	186	1	0
NC_000009.12:g.136515323C>T	chr9	136515323	rs201077220	C	T	T	missense_variant	MODERATE	NOTCH1	ENSG00000148400	Transcript	ENST00000651671	protein_coding	2243	1981	G661S	661	G/S	Ggc/Agc	-1		HGNC:7881	YES	22.5	2.52399	1					rs201077220	0.000573	37	64578	0.000335	48	143342	chr9:136515323-136515323	4	0.001	4074	0.005376	1	186	1	0
NC_000009.12:g.136522885G>A	chr9	136522885	rs537766290	G	A	A	missense_variant	MODERATE	NOTCH1	ENSG00000148400	Transcript	ENST00000651671	protein_coding	969	707	T236M	236	T/M	aCg/aTg	-1		HGNC:7881	YES	24.4	3.40041	1					rs537766290	3.1e-05	2	64548	1.4e-05	2	143306		0	0	3764	0.005376	1	186	1	0
NC_000012.12:g.55426493C>G	chr12	55426493	rs77287121	C	G	G	missense_variant	MODERATE	OR6C76	ENSG00000185821	Transcript	ENST00000328314	protein_coding	240	240	I80M	80	I/M	atC/atG	1		HGNC:31305	YES	0.001	-1.55191	0					rs77287121	0.003068	198	64532	0.002354	337	143178	chr12:55426493-55426493	14	0.004	3962	0.005376	1	186	1	0
NC_000012.12:g.55426642C>T	chr12	55426642	rs772909766	C	T	T	missense_variant	MODERATE	OR6C76	ENSG00000185821	Transcript	ENST00000328314	protein_coding	389	389	T130I	130	T/I	aCa/aTa	1		HGNC:31305	YES	8.996	0.759042	0					rs772909766	0	0	64554	2.1e-05	3	143222		0	0	3957	0.005376	1	186	1	0
NC_000012.12:g.55426908A>G	chr12	55426908	rs143111251	A	G	G	missense_variant	MODERATE	OR6C76	ENSG00000185821	Transcript	ENST00000328314	protein_coding	655	655	I219V	219	I/V	Atc/Gtc	1		HGNC:31305	YES	0.176	-0.418753	0					rs143111251	1.5e-05	1	64534	1.4e-05	2	143174		0	0	3957	0.005376	1	186	1	0
NC_000012.12:g.55427174C>A	chr12	55427174	rs77587450	C	A	A	missense_variant	MODERATE	OR6C76	ENSG00000185821	Transcript	ENST00000328314	protein_coding	921	921	H307Q	307	H/Q	caC/caA	1		HGNC:31305	YES	3.793	0.257533	0					rs77587450	9.9e-05	6	60344	0.000222	29	130502		0	0	3957	0.005376	1	186	1	0
NC_000012.12:g.55427174C>CA	chr12	55427174	rs769942775	C	CA	A	frameshift_variant	HIGH	OR6C76	ENSG00000185821	Transcript	ENST00000328314	protein_coding	921-922	921-922	-307-308X	307-308	-/X	-/A	1		HGNC:31305	YES	22.4	2.481	0	HC		SINGLE_EXON	PERCENTILE:0.980830670926518&GERP_DIST:-51.32580011338&BP_DIST:17&DIST_FROM_LAST_EXON:-921&50_BP_RULE:FAIL&ANN_ORF:4533.59&MAX_ORF:4533.59	chr12:55427175-55427175	0.00083	50	60232	0.001328	173	130312		0	0	3957	0.026882	5	186	5	0
NC_000012.12:g.55427174CAA>C	chr12	55427174	rs773280871	CAA	C		frameshift_variant	HIGH	OR6C76	ENSG00000185821	Transcript	ENST00000328314	protein_coding	922-923	922-923	K308X	308	K/X	AAa/a	1		HGNC:31305	YES	22	2.37834	0	HC		SINGLE_EXON	PERCENTILE:0.982960596379127&GERP_DIST:-51.32580011338&BP_DIST:17&DIST_FROM_LAST_EXON:-921&50_BP_RULE:FAIL&ANN_ORF:4533.59&MAX_ORF:4533.59	rs773280871	1.7e-05	1	60358	3.1e-05	4	130536		0	0	3957	0.005376	1	186	1	0
NC_000002.12:g.26463516G>A	chr2	26463516	rs375712326	G	A	A	missense_variant	MODERATE	OTOF	ENSG00000115155	Transcript	ENST00000272371	protein_coding	5344	5159	T1720M	1720	T/M	aCg/aTg	-1		HGNC:8515	YES	27.9	4.11261	0					rs375712326	0.000108	7	64570	0.00014	20	143326	chr2:26463516-26463516	1	0	4074	0.005376	1	186	1	0
NC_000002.12:g.26466751T>A	chr2	26466751	rs142284613	T	A	A	missense_variant	MODERATE	OTOF	ENSG00000115155	Transcript	ENST00000272371	protein_coding	4648	4463	D1488V	1488	D/V	gAc/gTc	-1		HGNC:8515	YES	25.5	3.71624	0					rs142284613	0.001425	92	64556	0.000796	114	143180	rs142284613	11	0.003	4072	0.010753	2	186	2	0
NC_000002.12:g.26473441G>T	chr2	26473441	.	G	T	T	missense_variant	MODERATE	OTOF	ENSG00000115155	Transcript	ENST00000272371	protein_coding	3720	3535	P1179T	1179	P/T	Ccc/Acc	-1		HGNC:8515	YES	25.3	3.6635	0						0	0	64547	0	0	143218		0	0	3895	0.005376	1	186	1	0
NC_000002.12:g.26477448G>A	chr2	26477448	rs148532589	G	A	A	missense_variant	MODERATE	OTOF	ENSG00000115155	Transcript	ENST00000272371	protein_coding	2559	2374	R792W	792	R/W	Cgg/Tgg	-1		HGNC:8515	YES	26.1	3.85249	0					chr2:26477448-26477448	0.00127	82	64550	0.000929	133	143212	rs148532589	6	0.001	4074	0.005376	1	186	1	0
NC_000002.12:g.26479355C>T	chr2	26479355	rs145019640	C	T	T	missense_variant	MODERATE	OTOF	ENSG00000115155	Transcript	ENST00000272371	protein_coding	2308	2123	R708Q	708	R/Q	cGa/cAa	-1		HGNC:8515	YES	18.38	1.88657	0					rs145019640	0.001796	116	64576	0.001005	144	143310	chr2:26479355-26479355	7	0.002	4074	0.005376	1	186	1	0
NC_000002.12:g.26483632C>T	chr2	26483632	rs747492513	C	T	T	missense_variant	MODERATE	OTOF	ENSG00000115155	Transcript	ENST00000272371	protein_coding	1407	1222	E408K	408	E/K	Gag/Aag	-1		HGNC:8515	YES	19.72	2.06117	0					rs747492513	1.5e-05	1	64568	1.4e-05	2	143304		0	0	3895	0.005376	1	186	1	0
NC_000002.12:g.26516560C>T	chr2	26516560	rs116314622	C	T	T	missense_variant	MODERATE	OTOF	ENSG00000115155	Transcript	ENST00000272371	protein_coding	552	367	G123S	123	G/S	Ggc/Agc	-1		HGNC:8515	YES	16.46	1.61376	0					rs116314622	0.002138	138	64546	0.001871	268	143256	rs116314622	13	0.003	4074	0.016129	3	186	3	0
NC_000002.12:g.26519092C>T	chr2	26519092	rs149766574	C	T	T	missense_variant	MODERATE	OTOF	ENSG00000115155	Transcript	ENST00000272371	protein_coding	430	245	R82H	82	R/H	cGc/cAc	-1		HGNC:8515	YES	23.3	2.93285	0					chr2:26519092-26519092	0.000155	10	64562	0.002317	332	143276	chr2:26519092-26519092	2	0	4050	0.005376	1	186	1	0
NC_000002.12:g.26527914G>A	chr2	26527914	rs61746568	G	A	A	missense_variant	MODERATE	OTOF	ENSG00000115155	Transcript	ENST00000272371	protein_coding	330	145	R49W	49	R/W	Cgg/Tgg	-1		HGNC:8515	YES	28.7	4.20548	0					rs61746568	0.001626	105	64572	0.006357	911	143302	rs61746568	12	0.003	4074	0.010753	2	186	2	0
NC_000010.11:g.100288427C>T	chr10	100288427	rs142439136	C	T	T	missense_variant	MODERATE	PKD2L1	ENSG00000107593	Transcript	ENST00000318222	protein_coding	2512	2387	R796H	796	R/H	cGt/cAt	-1		HGNC:9011	YES	0.023	-0.819443	0					chr10:100288427-100288427	0.001069	69	64576	0.000907	130	143296	chr10:100288427-100288427	6	0.002	3962	0.016129	3	186	3	0
NC_000010.11:g.100293047C>T	chr10	100293047	.	C	T	T	missense_variant	MODERATE	PKD2L1	ENSG00000107593	Transcript	ENST00000318222	protein_coding	1906	1781	R594K	594	R/K	aGa/aAa	-1		HGNC:9011	YES	11.52	0.991477	0					rs1190964519	1.5e-05	1	64574	1.4e-05	2	143302		0	0	3952	0.005376	1	186	1	0
NC_000010.11:g.100294567T>C	chr10	100294567	rs142914565	T	C	C	missense_variant	MODERATE	PKD2L1	ENSG00000107593	Transcript	ENST00000318222	protein_coding	1752	1627	T543A	543	T/A	Acc/Gcc	-1		HGNC:9011	YES	26	3.83605	0					rs142914565	0.001969	127	64490	0.001253	179	142822	chr10:100294567-100294567	14	0.004	3962	0.005376	1	186	1	0
NC_000010.11:g.100297592G>A	chr10	100297592	rs146069990	G	A	A	missense_variant	MODERATE	PKD2L1	ENSG00000107593	Transcript	ENST00000318222	protein_coding	871	746	S249L	249	S/L	tCg/tTg	-1		HGNC:9011	YES	26.4	3.90393	0					rs146069990	4.6e-05	3	64550	3.5e-05	5	143128	chr10:100297592-100297592	1	0	3846	0.005376	1	186	1	0
NC_000010.11:g.100329878C>A	chr10	100329878	rs117403721	C	A	A	missense_variant	MODERATE	PKD2L1	ENSG00000107593	Transcript	ENST00000318222	protein_coding	351	226	G76C	76	G/C	Ggc/Tgc	-1		HGNC:9011	YES	9.306	0.791375	0					rs117403721	0.005141	332	64574	0.003545	508	143296	chr10:100329878-100329878	26	0.007	3960	0.026882	5	186	5	0
NC_000009.12:g.136445703G>A	chr9	136445703	rs200253490	G	A	A	missense_variant	MODERATE	SEC16A	ENSG00000148396	Transcript	ENST00000684901	protein_coding	7103	6809	A2270V	2270	A/V	gCg/gTg	-1		HGNC:29006	YES	10.66	0.920658	0.69					chr9:136445703-136445703	0.000108	7	64578	0.000112	16	143314		0	0	3944	0.005376	1	186	1	0
NC_000009.12:g.136455624G>A	chr9	136455624	rs560896630	G	A	A	missense_variant	MODERATE	SEC16A	ENSG00000148396	Transcript	ENST00000684901	protein_coding	6128	5834	P1945L	1945	P/L	cCg/cTg	-1		HGNC:29006	YES	8.264	0.679359	0.69					chr9:136455624-136455624	1.5e-05	1	64566	5.6e-05	8	143318		0	0	3944	0.005376	1	186	1	0
NC_000009.12:g.136474117C>T	chr9	136474117	rs754758728	C	T	T	missense_variant	MODERATE	SEC16A	ENSG00000148396	Transcript	ENST00000684901	protein_coding	3793	3499	D1167N	1167	D/N	Gat/Aat	-1		HGNC:29006	YES	23.6	3.09805	0.69					chr9:136474117-136474117	1.5e-05	1	64578	7e-06	1	143306		0	0	3944	0.005376	1	186	1	0
NC_000009.12:g.136475608A>C	chr9	136475608	rs199511844	A	C	C	missense_variant	MODERATE	SEC16A	ENSG00000148396	Transcript	ENST00000684901	protein_coding	2302	2008	C670G	670	C/G	Tgt/Ggt	-1		HGNC:29006	YES	23.8	3.17768	0.69					rs199511844	0.000155	10	64564	0.00023	33	143288	rs199511844	10	0.003	3962	0.005376	1	186	1	0
NC_000009.12:g.136475926TA>T	chr9	136475926	.	TA	T		frameshift_variant	HIGH	SEC16A	ENSG00000148396	Transcript	ENST00000684901	protein_coding	1983	1689	F563X	563	F/X	ttT/tt	-1		HGNC:29006	YES			0.69	HC			PERCENTILE:0.238761662425785&GERP_DIST:-5283.70920141768&BP_DIST:5356&DIST_FROM_LAST_EXON:5288&50_BP_RULE:PASS&PHYLOCSF_TOO_SHORT		0	0	64564	0	0	143285		0	0	3944	0.005376	1	186	1	0
NC_000009.12:g.136476190G>A	chr9	136476190	rs770994307	G	A	A	missense_variant	MODERATE	SEC16A	ENSG00000148396	Transcript	ENST00000684901	protein_coding	1720	1426	L476F	476	L/F	Ctc/Ttc	-1		HGNC:29006	YES	21	2.21889	0.69					rs770994307	1.5e-05	1	64576	1.4e-05	2	143318		0	0	3944	0.005376	1	186	1	0
NC_000009.12:g.136476597C>T	chr9	136476597	rs183141757	C	T	T	missense_variant	MODERATE	SEC16A	ENSG00000148396	Transcript	ENST00000684901	protein_coding	1313	1019	G340E	340	G/E	gGa/gAa	-1		HGNC:29006	YES	14.25	1.28082	0.69					rs183141757	0.002199	142	64586	0.001179	169	143344	chr9:136476597-136476597	5	0.001	3962	0.005376	1	186	1	0
NC_000009.12:g.136476663C>T	chr9	136476663	rs201408525	C	T	T	missense_variant	MODERATE	SEC16A	ENSG00000148396	Transcript	ENST00000684901	protein_coding	1247	953	R318K	318	R/K	aGg/aAg	-1		HGNC:29006	YES	9.173	0.777681	0.69					rs201408525	0.000294	19	64578	0.00014	20	143344	chr9:136476663-136476663	1	0	3962	0.005376	1	186	1	0
NC_000009.12:g.136476946G>A	chr9	136476946	rs747030265	G	A	A	missense_variant	MODERATE	SEC16A	ENSG00000148396	Transcript	ENST00000684901	protein_coding	964	670	P224S	224	P/S	Ccc/Tcc	-1		HGNC:29006	YES	16.63	1.63936	0.69					rs747030265	6.2e-05	4	64568	2.8e-05	4	143322		0	0	3944	0.005376	1	186	1	0
NC_000009.12:g.136477380T>G	chr9	136477380	rs759614227	T	G	G	missense_variant	MODERATE	SEC16A	ENSG00000148396	Transcript	ENST00000684901	protein_coding	530	236	Q79P	79	Q/P	cAa/cCa	-1		HGNC:29006	YES	9.247	0.785365	0.69						0	0	64564	0	0	143285		0	0	3944	0.005376	1	186	1	0
NC_000003.12:g.164982379C>A	chr3	164982379	rs145556619	C	A	A	missense_variant	MODERATE	SI	ENSG00000090402	Transcript	ENST00000264382	protein_coding	5343	5279	G1760V	1760	G/V	gGt/gTt	-1		HGNC:10856	YES	14.47	1.31215	0					chr3:164982379-164982379	0.00079	51	64534	0.000461	66	143080		0	0	4054	0.005376	1	186	1	0
NC_000003.12:g.164998567A>G	chr3	164998567	.	A	G	G	missense_variant	MODERATE	SI	ENSG00000090402	Transcript	ENST00000264382	protein_coding	4577	4513	W1505R	1505	W/R	Tgg/Cgg	-1		HGNC:10856	YES	26	3.82953	0					rs1410399735	1.6e-05	1	64372	7e-06	1	142912		0	0	4054	0.005376	1	186	1	0
NC_000003.12:g.165007929AATTTAGTTCGTC>A	chr3	165007929	rs748011431	AATTTAGTTCGTC	A		inframe_deletion	MODERATE	SI	ENSG00000090402	Transcript	ENST00000264382	protein_coding	4301-4312	4237-4248	DELN1413-1416-	1413-1416	DELN/-	GACGAACTAAAT/-	-1		HGNC:10856	YES			0						0	0	64334	0	0	142558		0	0	4054	0.005376	1	186	1	0
NC_000003.12:g.165021295TAA>T	chr3	165021295	rs776569472	TAA	T		frameshift_variant	HIGH	SI	ENSG00000090402	Transcript	ENST00000264382	protein_coding	3250-3251	3186-3187	LY1062-1063LX	1062-1063	LY/LX	ctTTat/ctat	-1		HGNC:10856	YES	33	4.91942	0	HC			PERCENTILE:0.581145149525893&GERP_DIST:-576.096990073938&BP_DIST:2276&DIST_FROM_LAST_EXON:2208&50_BP_RULE:PASS&ANN_ORF:711.915&MAX_ORF:711.915	rs776569472	3.1e-05	2	64304	4.2e-05	6	142780		0	0	4054	0.010753	2	186	2	0
NC_000003.12:g.165059937C>T	chr3	165059937	rs138434001	C	T	T	missense_variant	MODERATE	SI	ENSG00000090402	Transcript	ENST00000264382	protein_coding	1175	1111	V371M	371	V/M	Gtg/Atg	-1		HGNC:10856	YES	25	3.59398	0					rs138434001	0.002884	186	64488	0.001615	231	143070	chr3:165059937-165059937	12	0.003	4074	0.010753	2	186	2	0
NC_000003.12:g.165060005G>A	chr3	165060005	rs77546399	G	A	A	missense_variant	MODERATE	SI	ENSG00000090402	Transcript	ENST00000264382	protein_coding	1107	1043	P348L	348	P/L	cCa/cTa	-1		HGNC:10856	YES	28.9	4.2241	0					rs77546399	0.002622	169	64466	0.00135	193	142968		0	0	4054	0.005376	1	186	1	0
NC_000003.12:g.165063468A>C	chr3	165063468	rs767579358	A	C	C	missense_variant	MODERATE	SI	ENSG00000090402	Transcript	ENST00000264382	protein_coding	945	881	V294G	294	V/G	gTt/gGt	-1		HGNC:10856	YES	24.9	3.55281	0					chr3:165063468-165063468	1.5e-05	1	64532	4.9e-05	7	143108		0	0	4054	0.005376	1	186	1	0
NC_000003.12:g.165067419A>G	chr3	165067419	rs142447888	A	G	G	missense_variant	MODERATE	SI	ENSG00000090402	Transcript	ENST00000264382	protein_coding	620	556	S186P	186	S/P	Tct/Cct	-1		HGNC:10856	YES	8.858	0.744042	0					chr3:165067419-165067419	0.000341	22	64498	0.000328	47	143198	chr3:165067419-165067419	6	0.001	4074	0.005376	1	186	1	0
NC_000006.12:g.46688559G>A	chr6	46688559	.	G	A	A	missense_variant	MODERATE	TDRD6	ENSG00000180113	Transcript	ENST00000316081	protein_coding	675	431	G144D	144	G/D	gGc/gAc	1		HGNC:21339	YES	19.92	2.08743	0						0	0	64559	0	0	143256		0	0	3965	0.005376	1	186	1	0
NC_000006.12:g.46688645G>A	chr6	46688645	rs148501632	G	A	A	missense_variant	MODERATE	TDRD6	ENSG00000180113	Transcript	ENST00000316081	protein_coding	761	517	V173M	173	V/M	Gtg/Atg	1		HGNC:21339	YES	25.4	3.70944	0					chr6:46688645-46688645	3.1e-05	2	64572	2.1e-05	3	143338		0	0	3965	0.005376	1	186	1	0
NC_000006.12:g.46689098G>A	chr6	46689098	.	G	A	A	missense_variant	MODERATE	TDRD6	ENSG00000180113	Transcript	ENST00000316081	protein_coding	1214	970	G324R	324	G/R	Gga/Aga	1		HGNC:21339	YES	26.2	3.86437	0						0	0	64559	0	0	143256	chr6:46689098-46689098	1	0	3962	0.005376	1	186	1	0
NC_000006.12:g.46689101C>A	chr6	46689101	.	C	A	A	missense_variant	MODERATE	TDRD6	ENSG00000180113	Transcript	ENST00000316081	protein_coding	1217	973	H325N	325	H/N	Cat/Aat	1		HGNC:21339	YES	16.51	1.62196	0						0	0	64559	0	0	143256		0	0	3965	0.005376	1	186	1	0
NC_000006.12:g.46689447G>A	chr6	46689447	rs116782737	G	A	A	missense_variant	MODERATE	TDRD6	ENSG00000180113	Transcript	ENST00000316081	protein_coding	1563	1319	C440Y	440	C/Y	tGt/tAt	1		HGNC:21339	YES	21.6	2.30478	0					rs116782737	3.1e-05	2	64576	0.000656	94	143304	chr6:46689447-46689447	1	0	3962	0.005376	1	186	1	0
NC_000006.12:g.46689600C>T	chr6	46689600	rs144889394	C	T	T	missense_variant	MODERATE	TDRD6	ENSG00000180113	Transcript	ENST00000316081	protein_coding	1716	1472	A491V	491	A/V	gCg/gTg	1		HGNC:21339	YES	21.8	2.34382	0					chr6:46689600-46689600	0.000186	12	64566	0.000105	15	143222	rs144889394	5	0.001	3962	0.005376	1	186	1	0
NC_000006.12:g.46689985T>G	chr6	46689985	rs151229253	T	G	G	missense_variant	MODERATE	TDRD6	ENSG00000180113	Transcript	ENST00000316081	protein_coding	2101	1857	F619L	619	F/L	ttT/ttG	1		HGNC:21339	YES	20.6	2.16346	0					rs151229253	0.002261	146	64568	0.001486	213	143304	chr6:46689985-46689985	12	0.003	3962	0.005376	1	186	1	0
NC_000006.12:g.46693566T>C	chr6	46693566	rs766304036	T	C	C	missense_variant	MODERATE	TDRD6	ENSG00000180113	Transcript	ENST00000316081	protein_coding	5682	5438	I1813T	1813	I/T	aTt/aCt	1		HGNC:21339	YES	12.57	1.0802	0					chr6:46693566-46693566	0	0	64542	2.1e-05	3	143264	chr6:46693566-46693566	1	0	3962	0.005376	1	186	1	0
NC_000006.12:g.46693742G>T	chr6	46693742	rs142413497	G	T	T	missense_variant	MODERATE	TDRD6	ENSG00000180113	Transcript	ENST00000316081	protein_coding	5858	5614	V1872L	1872	V/L	Gtg/Ttg	1		HGNC:21339	YES	4.058	0.280205	0					chr6:46693742-46693742	0.0079	510	64556	0.004879	699	143264	rs142413497	28	0.007	3962	0.010753	2	186	2	0
NC_000006.12:g.46693749C>T	chr6	46693749	rs146851178	C	T	T	missense_variant	MODERATE	TDRD6	ENSG00000180113	Transcript	ENST00000316081	protein_coding	5865	5621	P1874L	1874	P/L	cCg/cTg	1		HGNC:21339	YES	5.731	0.427633	0					rs146851178	0.000341	22	64572	0.000391	56	143236	chr6:46693749-46693749	1	0	3962	0.005376	1	186	1	0
NC_000011.10:g.121113629A>G	chr11	121113629	rs144682235	A	G	G	missense_variant	MODERATE	TECTA	ENSG00000109927	Transcript	ENST00000392793	protein_coding	902	701	Q234R	234	Q/R	cAg/cGg	1		HGNC:11720	YES	22.4	2.47602	0					rs144682235	1.5e-05	1	64546	0.001753	251	143146	chr11:121113629-121113629	2	0	4074	0.005376	1	186	1	0
NC_000011.10:g.121130160T>G	chr11	121130160	.	T	G	G	missense_variant	MODERATE	TECTA	ENSG00000109927	Transcript	ENST00000392793	protein_coding	3091	2890	C964G	964	C/G	Tgc/Ggc	1		HGNC:11720	YES	25.6	3.74684	0						0	0	64558	0	0	143222		0	0	4042	0.005376	1	186	1	0
NC_000011.10:g.121145567C>T	chr11	121145567	rs148098950	C	T	T	missense_variant	MODERATE	TECTA	ENSG00000109927	Transcript	ENST00000392793	protein_coding	3757	3556	R1186W	1186	R/W	Cgg/Tgg	1		HGNC:11720	YES	26.4	3.90336	0					chr11:121145567-121145567	0.000139	9	64570	0.000307	44	143288	chr11:121145567-121145567	1	0	4074	0.005376	1	186	1	0
NC_000011.10:g.121152938G>A	chr11	121152938	rs150016625	G	A	A	missense_variant	MODERATE	TECTA	ENSG00000109927	Transcript	ENST00000392793	protein_coding	4364	4163	R1388H	1388	R/H	cGc/cAc	1		HGNC:11720	YES	25.2	3.63755	0					chr11:121152938-121152938	0.000155	10	64558	0.000112	16	143260		0	0	4042	0.005376	1	186	1	0
NC_000011.10:g.121152980G>C	chr11	121152980	rs774697277	G	C	C	missense_variant	MODERATE	TECTA	ENSG00000109927	Transcript	ENST00000392793	protein_coding	4406	4205	C1402S	1402	C/S	tGc/tCc	1		HGNC:11720	YES	28	4.13254	0					rs774697277	1.5e-05	1	64580	2.8e-05	4	143332	chr11:121152980-121152980	5	0.001	4074	0.005376	1	186	1	0
NC_000011.10:g.121157956AC>A	chr11	121157956	.	AC	A		frameshift_variant	HIGH	TECTA	ENSG00000109927	Transcript	ENST00000392793	protein_coding	4623	4422	N1474X	1474	N/X	aaC/aa	1		HGNC:11720	YES			0	HC			PERCENTILE:0.683673469387755&GERP_DIST:2744.80858232379&BP_DIST:2036&DIST_FROM_LAST_EXON:1936&50_BP_RULE:PASS&ANN_ORF:2705.42&MAX_ORF:2705.42		0	0	64558	0	0	143222		0	0	4042	0.005376	1	186	1	0
NC_000011.10:g.121158016T>C	chr11	121158016	rs200544452	T	C	C	missense_variant	MODERATE	TECTA	ENSG00000109927	Transcript	ENST00000392793	protein_coding	4682	4481	V1494A	1494	V/A	gTc/gCc	1		HGNC:11720	YES	24.3	3.37747	0					rs200544452	9.3e-05	6	64566	7e-05	10	143258	chr11:121158016-121158016	4	0.001	4072	0.010753	2	186	2	0
NC_000011.10:g.121165368C>T	chr11	121165368	.	C	T	T	missense_variant	MODERATE	TECTA	ENSG00000109927	Transcript	ENST00000392793	protein_coding	5569	5368	P1790S	1790	P/S	Ccc/Tcc	1		HGNC:11720	YES	18.55	1.90738	0						0	0	64558	0	0	143222		0	0	4042	0.005376	1	186	1	0
NC_000011.10:g.121189864CG>C	chr11	121189864	.	CG	C		frameshift_variant	HIGH	TECTA	ENSG00000109927	Transcript	ENST00000392793	protein_coding	6553	6352	G2118X	2118	G/X	Ggc/gc	1		HGNC:11720	YES	35	6.0148	0	HC			PERCENTILE:0.982065553494125&GERP_DIST:105.660614624619&BP_DIST:115&DIST_FROM_LAST_EXON:15&50_BP_RULE:FAIL&ANN_ORF:865.26&MAX_ORF:865.26	rs1223512271	0	0	64552	7e-06	1	143156		0	0	4042	0.005376	1	186	1	0
NC_000017.11:g.78802405C>T	chr17	78802405	rs151321204	C	T	T	missense_variant	MODERATE	USP36	ENSG00000055483	Transcript	ENST00000449938	protein_coding	3193	2941	A981T	981	A/T	Gcc/Acc	-1		HGNC:20062	YES	0.049	-0.676239	0.07					rs151321204	0.000496	32	64580	0.000328	47	143338	chr17:78802405-78802405	1	0	3962	0.005376	1	186	1	0
NC_000017.11:g.78803652TTCTTCC>T	chr17	78803652	rs751922768	TTCTTCC	T		inframe_deletion	MODERATE	USP36	ENSG00000055483	Transcript	ENST00000449938	protein_coding	2789-2794	2537-2542	RKK846-848K	846-848	RKK/K	aGGAAGAag/aag	-1		HGNC:20062	YES	13.15	1.14145	0.07					rs751922768	4.6e-05	3	64570	9.8e-05	14	143328		0	0	3952	0.005376	1	186	1	0
NC_000017.11:g.78806249C>T	chr17	78806249	rs144554402	C	T	T	missense_variant	MODERATE	USP36	ENSG00000055483	Transcript	ENST00000449938	protein_coding	2375	2123	R708H	708	R/H	cGt/cAt	-1		HGNC:20062	YES	16.58	1.63259	0.07					rs144554402	0.000868	56	64544	0.000699	100	143094	chr17:78806249-78806249	2	0.001	3962	0.005376	1	186	1	0
NC_000017.11:g.78807282T>C	chr17	78807282	rs370137888	T	C	C	missense_variant	MODERATE	USP36	ENSG00000055483	Transcript	ENST00000449938	protein_coding	2014	1762	T588A	588	T/A	Aca/Gca	-1		HGNC:20062	YES	0.482	-0.211844	0.07					chr17:78807282-78807282	7.7e-05	5	64552	4.2e-05	6	143234		0	0	3952	0.005376	1	186	1	0
NC_000017.11:g.78807608G>A	chr17	78807608	rs140328430	G	A	A	missense_variant	MODERATE	USP36	ENSG00000055483	Transcript	ENST00000449938	protein_coding	1688	1436	P479L	479	P/L	cCg/cTg	-1		HGNC:20062	YES	0.003	-1.18142	0.07					rs140328430	0.004073	263	64564	0.003408	488	143186	rs140328430	6	0.002	3960	0.005376	1	186	1	0
NC_000017.11:g.78812985T>C	chr17	78812985	rs780035370	T	C	C	missense_variant	MODERATE	USP36	ENSG00000055483	Transcript	ENST00000449938	protein_coding	1534	1282	K428E	428	K/E	Aaa/Gaa	-1		HGNC:20062	YES	26.5	3.92856	0.07					rs780035370	7.7e-05	5	64574	4.9e-05	7	143238		0	0	3952	0.005376	1	186	1	0
NC_000017.11:g.78818665A>C	chr17	78818665	.	A	C	C	splice_donor_variant	HIGH	USP36	ENSG00000055483	Transcript	ENST00000449938	protein_coding							-1		HGNC:20062	YES	33	5.08874	0.07	HC			INTRON_SIZE:4114		0	0	64530	0	0	143150		0	0	3952	0.005376	1	186	1	0
NC_000017.11:g.78821004G>A	chr17	78821004	rs755550563	G	A	A	missense_variant	MODERATE	USP36	ENSG00000055483	Transcript	ENST00000449938	protein_coding	1067	815	A272V	272	A/V	gCg/gTg	-1		HGNC:20062	YES	26.8	3.97376	0.07					rs755550563	0	0	64524	2.1e-05	3	143084	chr17:78821004-78821004	1	0	3962	0.005376	1	186	1	0
NC_000017.11:g.78827336G>T	chr17	78827336	rs150547254	G	T	T	missense_variant	MODERATE	USP36	ENSG00000055483	Transcript	ENST00000449938	protein_coding	850	598	H200N	200	H/N	Cac/Aac	-1		HGNC:20062	YES	22.8	2.67137	0.07					chr17:78827336-78827336	0.006721	434	64570	0.004633	664	143318	rs150547254	27	0.007	3962	0.010753	2	186	2	0
NC_000017.11:g.78835312T>C	chr17	78835312	rs140965115	T	C	C	missense_variant	MODERATE	USP36	ENSG00000055483	Transcript	ENST00000449938	protein_coding	695	443	N148S	148	N/S	aAc/aGc	-1		HGNC:20062	YES	23.2	2.86962	0.07					rs140965115	0.001828	118	64566	0.001535	220	143292	rs140965115	13	0.003	3962	0.005376	1	186	1	0
NC_000019.10:g.3806106G>A	chr19	3806106	.	G	A	A	missense_variant	MODERATE	ZFR2	ENSG00000105278	Transcript	ENST00000262961	protein_coding	2684	2663	A888V	888	A/V	gCc/gTc	-1		HGNC:29189	YES	27.2	4.03592	0						0	0	64538	0	0	143188		0	0	3533	0.005376	1	186	1	0
NC_000019.10:g.3816748C>T	chr19	3816748	rs746834581	C	T	T	missense_variant	MODERATE	ZFR2	ENSG00000105278	Transcript	ENST00000262961	protein_coding	2050	2029	A677T	677	A/T	Gct/Act	-1		HGNC:29189	YES	8.557	0.711114	0					rs746834581	0	0	64580	7e-06	1	143336		0	0	3533	0.005376	1	186	1	0
NC_000019.10:g.3816789G>A	chr19	3816789	.	G	A	A	missense_variant	MODERATE	ZFR2	ENSG00000105278	Transcript	ENST00000262961	protein_coding	2009	1988	A663V	663	A/V	gCg/gTg	-1		HGNC:29189	YES	26.4	3.90073	0					rs1026762409	1.5e-05	1	64572	7e-06	1	143310		0	0	3533	0.005376	1	186	1	0
NC_000019.10:g.3822173G>T	chr19	3822173	.	G	T	T	missense_variant	MODERATE	ZFR2	ENSG00000105278	Transcript	ENST00000262961	protein_coding	1420	1399	R467S	467	R/S	Cgc/Agc	-1		HGNC:29189	YES	23.9	3.21448	0						0	0	64538	0	0	143188		0	0	3533	0.005376	1	186	1	0
NC_000019.10:g.3827590C>T	chr19	3827590	rs758661848	C	T	T	missense_variant	MODERATE	ZFR2	ENSG00000105278	Transcript	ENST00000262961	protein_coding	937	916	V306M	306	V/M	Gtg/Atg	-1		HGNC:29189	YES	0.035	-0.73904	0					rs758661848	7.7e-05	5	64566	4.9e-05	7	143324	chr19:3827590-3827590	2	0.001	3962	0.005376	1	186	1	0
NC_000019.10:g.3827652G>A	chr19	3827652	rs187141225	G	A	A	missense_variant&splice_region_variant	MODERATE	ZFR2	ENSG00000105278	Transcript	ENST00000262961	protein_coding	875	854	T285I	285	T/I	aCc/aTc	-1		HGNC:29189	YES	26	3.8444	0					rs187141225	0.000295	19	64500	0.000161	23	143074		0	0	3533	0.005376	1	186	1	0
NC_000019.10:g.3831410C>T	chr19	3831410	rs755776377	C	T	T	missense_variant	MODERATE	ZFR2	ENSG00000105278	Transcript	ENST00000262961	protein_coding	766	745	D249N	249	D/N	Gac/Aac	-1		HGNC:29189	YES	1.188	-0.024675	0					chr19:3831410-3831410	1.5e-05	1	64564	7e-06	1	143282		0	0	3533	0.005376	1	186	1	0
NC_000019.10:g.3831478G>C	chr19	3831478	rs148517103	G	C	C	missense_variant	MODERATE	ZFR2	ENSG00000105278	Transcript	ENST00000262961	protein_coding	698	677	P226R	226	P/R	cCc/cGc	-1		HGNC:29189	YES	4.137	0.286994	0					rs148517103	0.005172	334	64578	0.00314	450	143332	rs148517103	27	0.007	3954	0.005376	1	186	1	0
NC_000019.10:g.3869001T>C	chr19	3869001	rs199514567	T	C	C	missense_variant	MODERATE	ZFR2	ENSG00000105278	Transcript	ENST00000262961	protein_coding	38	17	Y6C	6	Y/C	tAt/tGt	-1		HGNC:29189	YES	11.98	1.02886	0					rs199514567	0.004362	281	64422	0.003204	458	142930	chr19:3869001-3869001	8	0.002	3902	0.010753	2	186	2	0
NC_000016.10:g.31076460C>T	chr16	31076460	rs374437036	C	T	T	missense_variant	MODERATE	ZNF646	ENSG00000167395	Transcript	ENST00000300850	protein_coding	425	136	R46W	46	R/W	Cgg/Tgg	1		HGNC:29004	YES	23.1	2.85426	0.01						0	0	64547	0	0	143216		0	0	3816	0.005376	1	186	1	0
NC_000016.10:g.31076629G>C	chr16	31076629	rs143373931	G	C	C	missense_variant	MODERATE	ZNF646	ENSG00000167395	Transcript	ENST00000300850	protein_coding	594	305	R102P	102	R/P	cGc/cCc	1		HGNC:29004	YES	22.9	2.74113	0.01					chr16:31076629-31076629	0.000542	35	64560	0.000928	133	143246	chr16:31076629-31076629	3	0.001	3962	0.005376	1	186	1	0
NC_000016.10:g.31076880G>A	chr16	31076880	rs149536969	G	A	A	missense_variant	MODERATE	ZNF646	ENSG00000167395	Transcript	ENST00000300850	protein_coding	845	556	G186S	186	G/S	Ggc/Agc	1		HGNC:29004	YES	0.057	-0.649156	0.01					chr16:31076880-31076880	0.00017	11	64570	0.000335	48	143260	chr16:31076880-31076880	5	0.001	3962	0.005376	1	186	1	0
NC_000016.10:g.31078758G>C	chr16	31078758	rs775659079	G	C	C	missense_variant	MODERATE	ZNF646	ENSG00000167395	Transcript	ENST00000300850	protein_coding	2723	2434	V812L	812	V/L	Gtc/Ctc	1		HGNC:29004	YES	6.362	0.486394	0.01					rs775659079	0	0	64576	7e-06	1	143344	chr16:31078758-31078758	7	0.002	3962	0.005376	1	186	1	0
NC_000016.10:g.31079365C>T	chr16	31079365	rs748840371	C	T	T	missense_variant	MODERATE	ZNF646	ENSG00000167395	Transcript	ENST00000300850	protein_coding	3330	3041	S1014F	1014	S/F	tCt/tTt	1		HGNC:29004	YES	9.959	0.855598	0.01					rs748840371	4.6e-05	3	64570	2.1e-05	3	143290		0	0	3816	0.005376	1	186	1	0
NC_000016.10:g.31079755C>T	chr16	31079755	rs113926102	C	T	T	missense_variant	MODERATE	ZNF646	ENSG00000167395	Transcript	ENST00000300850	protein_coding	3720	3431	P1144L	1144	P/L	cCg/cTg	1		HGNC:29004	YES	0.018	-0.858377	0.01					rs113926102	0.005177	334	64520	0.003266	467	142996	chr16:31079755-31079755	21	0.005	3962	0.010753	2	186	2	0
NC_000016.10:g.31080069C>T	chr16	31080069	rs35376811	C	T	T	missense_variant	MODERATE	ZNF646	ENSG00000167395	Transcript	ENST00000300850	protein_coding	4034	3745	R1249W	1249	R/W	Cgg/Tgg	1		HGNC:29004	YES	23.6	3.10559	0.01					rs35376811	0.008146	526	64570	0.004752	681	143318	chr16:31080069-31080069	12	0.003	3962	0.010753	2	186	2	0
NC_000016.10:g.31080387C>T	chr16	31080387	rs200795473	C	T	T	missense_variant	MODERATE	ZNF646	ENSG00000167395	Transcript	ENST00000300850	protein_coding	4352	4063	R1355W	1355	R/W	Cgg/Tgg	1		HGNC:29004	YES	17.74	1.80176	0.01					rs200795473	7.7e-05	5	64582	7.7e-05	11	143356		0	0	3816	0.005376	1	186	1	0
NC_000016.10:g.31080690T>G	chr16	31080690	rs114072963	T	G	G	missense_variant	MODERATE	ZNF646	ENSG00000167395	Transcript	ENST00000300850	protein_coding	4655	4366	S1456A	1456	S/A	Tcc/Gcc	1		HGNC:29004	YES	9.706	0.831049	0.01					rs114072963	0.000201	13	64542	0.009285	1330	143240	rs114072963	2	0.001	3962	0.005376	1	186	1	0
NC_000016.10:g.31080816T>G	chr16	31080816	.	T	G	G	missense_variant	MODERATE	ZNF646	ENSG00000167395	Transcript	ENST00000300850	protein_coding	4781	4492	C1498G	1498	C/G	Tgc/Ggc	1		HGNC:29004	YES	16.13	1.56155	0.01						0	0	64547	0	0	143216		0	0	3816	0.005376	1	186	1	0
NC_000016.10:g.31081689G>A	chr16	31081689	.	G	A	A	missense_variant	MODERATE	ZNF646	ENSG00000167395	Transcript	ENST00000300850	protein_coding	5654	5365	V1789M	1789	V/M	Gtg/Atg	1		HGNC:29004	YES	14.09	1.26006	0.01						0	0	64547	0	0	143216		0	0	3816	0.005376	1	186	1	0
NC_000005.10:g.179132248C>T	chr5	179132248	rs146222244	C	T	T	missense_variant	MODERATE	ADAMTS2	ENSG00000087116	Transcript	ENST00000251582	protein_coding	2405	2272	A758T	758	A/T	Gcc/Acc	-1		HGNC:218	YES	12.73	1.09559	0.99					rs146222244	0.000635	41	64584	0.00053	76	143310	rs146222244	6	0.001	4074	0.005376	1	186	1	0
NC_000005.10:g.179132290T>C	chr5	179132290	rs201241062	T	C	C	missense_variant	MODERATE	ADAMTS2	ENSG00000087116	Transcript	ENST00000251582	protein_coding	2363	2230	I744V	744	I/V	Atc/Gtc	-1		HGNC:218	YES	24	3.25983	0.99					rs201241062	9.3e-05	6	64572	4.2e-05	6	143320		0	0	3790	0.005376	1	186	1	0
NC_000005.10:g.179153561G>A	chr5	179153561	rs772710280	G	A	A	missense_variant	MODERATE	ADAMTS2	ENSG00000087116	Transcript	ENST00000251582	protein_coding	1578	1445	P482L	482	P/L	cCg/cTg	-1		HGNC:218	YES	25.3	3.68192	0.99					rs772710280	0	0	64558	1.4e-05	2	143284		0	0	3790	0.005376	1	186	1	0
NC_000005.10:g.179158816A>G	chr5	179158816	rs770236044	A	G	G	missense_variant	MODERATE	ADAMTS2	ENSG00000087116	Transcript	ENST00000251582	protein_coding	1172	1039	Y347H	347	Y/H	Tac/Cac	-1		HGNC:218	YES	24	3.25422	0.99						0	0	64198	0	0	141989		0	0	3790	0.005376	1	186	1	0
NC_000005.10:g.179181112T>C	chr5	179181112	rs528367185	T	C	C	missense_variant	MODERATE	ADAMTS2	ENSG00000087116	Transcript	ENST00000251582	protein_coding	1068	935	N312S	312	N/S	aAc/aGc	-1		HGNC:218	YES	25.5	3.73323	0.99					chr5:179181112-179181112	0.000124	8	64558	0.000182	26	143242	rs528367185	6	0.001	4074	0.005376	1	186	1	0
NC_000005.10:g.179207694T>G	chr5	179207694	rs202197821	T	G	G	missense_variant	MODERATE	ADAMTS2	ENSG00000087116	Transcript	ENST00000251582	protein_coding	843	710	D237A	237	D/A	gAc/gCc	-1		HGNC:218	YES	16.73	1.65599	0.99					rs202197821	0.000201	13	64562	0.000105	15	143288		0	0	3790	0.005376	1	186	1	0
NC_000005.10:g.179345249A>AGCG	chr5	179345249	rs763392299	A	AGCG	GCG	inframe_insertion	MODERATE	ADAMTS2	ENSG00000087116	Transcript	ENST00000251582	protein_coding	212-213	79-80	L27PL	27	L/PL	ctc/cCGCtc	-1		HGNC:218	YES	12.59	1.08184	0.99					chr5:179345250-179345250	0.000337	21	62354	0.001295	176	135916		0	0	3790	0.010753	2	186	2	0
NC_000005.10:g.179345258GGCA>G	chr5	179345258	rs752142266	GGCA	G		inframe_deletion	MODERATE	ADAMTS2	ENSG00000087116	Transcript	ENST00000251582	protein_coding	201-203	68-70	LP23-24P	23-24	LP/P	cTGCcg/ccg	-1		HGNC:218	YES	10.51	0.907106	0.99					rs752142266	9.5e-05	6	62974	0.000542	75	138288		0	0	3790	0.005376	1	186	1	0
NC_000009.12:g.17135272T>TG	chr9	17135272	rs578214691	T	TG	G	frameshift_variant	HIGH	CNTLN	ENSG00000044459	Transcript	ENST00000380647	protein_coding	233-234	207-208	-69-70X	69-70	-/X	-/G	1		HGNC:23432	YES	21.3	2.25219	0	HC		PHYLOCSF_WEAK	PERCENTILE:0.0490405117270789&GERP_DIST:3878.21922784187&BP_DIST:3988&DIST_FROM_LAST_EXON:3887&50_BP_RULE:PASS&ANN_ORF:-71.088&MAX_ORF:-71.088	rs578214691	0.00264	170	64398	0.001529	218	142606		0	0	3434	0.005376	1	186	1	0
NC_000009.12:g.17135300C>G	chr9	17135300	rs181004987	C	G	G	missense_variant	MODERATE	CNTLN	ENSG00000044459	Transcript	ENST00000380647	protein_coding	261	235	L79V	79	L/V	Ctc/Gtc	1		HGNC:23432	YES	12.75	1.0978	0					chr9:17135300-17135300	0.000387	25	64560	0.000237	34	143296	chr9:17135300-17135300	1	0	3962	0.005376	1	186	1	0
NC_000009.12:g.17135335G>C	chr9	17135335	rs772180047	G	C	C	missense_variant	MODERATE	CNTLN	ENSG00000044459	Transcript	ENST00000380647	protein_coding	296	270	E90D	90	E/D	gaG/gaC	1		HGNC:23432	YES	22.5	2.54403	0						0	0	64152	0	0	141145		0	0	3434	0.005376	1	186	1	0
NC_000009.12:g.17135370C>T	chr9	17135370	rs199893965	C	T	T	missense_variant	MODERATE	CNTLN	ENSG00000044459	Transcript	ENST00000380647	protein_coding	331	305	T102M	102	T/M	aCg/aTg	1		HGNC:23432	YES	23.3	2.93072	0					rs199893965	0.000898	58	64568	0.000516	74	143296	rs199893965	4	0.001	3962	0.005376	1	186	1	0
NC_000009.12:g.17298293C>T	chr9	17298293	rs185810944	C	T	T	stop_gained	HIGH	CNTLN	ENSG00000044459	Transcript	ENST00000380647	protein_coding	1113	1087	Q363*	363	Q/*	Caa/Taa	1		HGNC:23432	YES	41	8.12668	0	HC			PERCENTILE:0.257521914238332&GERP_DIST:2840.31304544546&BP_DIST:3115&DIST_FROM_LAST_EXON:3014&50_BP_RULE:PASS&ANN_ORF:1077.87&MAX_ORF:1077.87	chr9:17298293-17298293	0.001952	126	64558	0.001613	231	143230	chr9:17298293-17298293	2	0.001	3962	0.005376	1	186	1	0
NC_000009.12:g.17366676C>T	chr9	17366676	rs201258471	C	T	T	missense_variant	MODERATE	CNTLN	ENSG00000044459	Transcript	ENST00000380647	protein_coding	1972	1946	A649V	649	A/V	gCa/gTa	1		HGNC:23432	YES	22.2	2.42774	0					chr9:17366676-17366676	1.6e-05	1	64502	7e-06	1	142884		0	0	3434	0.005376	1	186	1	0
NC_000009.12:g.17409391A>G	chr9	17409391	rs199792991	A	G	G	missense_variant	MODERATE	CNTLN	ENSG00000044459	Transcript	ENST00000380647	protein_coding	2740	2714	E905G	905	E/G	gAa/gGa	1		HGNC:23432	YES	20.9	2.20329	0					rs199792991	0	0	64576	4.2e-05	6	143332	chr9:17409391-17409391	5	0.001	3962	0.005376	1	186	1	0
NC_000009.12:g.17484365A>G	chr9	17484365	.	A	G	G	missense_variant	MODERATE	CNTLN	ENSG00000044459	Transcript	ENST00000380647	protein_coding	3952	3926	K1309R	1309	K/R	aAg/aGg	1		HGNC:23432	YES	17.83	1.81288	0						0	0	64152	0	0	141145		0	0	3434	0.005376	1	186	1	0
NC_000009.12:g.17487064C>T	chr9	17487064	.	C	T	T	stop_gained&splice_region_variant	HIGH	CNTLN	ENSG00000044459	Transcript	ENST00000380647	protein_coding	4143	4117	Q1373*	1373	Q/*	Cag/Tag	1		HGNC:23432	YES	54	10.2168	0	HC			PERCENTILE:0.975361288794125&GERP_DIST:143.331563901901&BP_DIST:103&DIST_FROM_LAST_EXON:2&50_BP_RULE:FAIL&ANN_ORF:228.459&MAX_ORF:228.459	rs1310493509	0	0	64542	7e-06	1	143168		0	0	3434	0.005376	1	186	1	0
NC_000003.12:g.57405838C>T	chr3	57405838	rs374768969	C	T	T	missense_variant	MODERATE	DNAH12	ENSG00000174844	Transcript	ENST00000495027	protein_coding	6572	6391	A2131T	2131	A/T	Gcc/Acc	-1		HGNC:2943	YES	4.446	0.313558	0					rs374768969	0.000108	7	64560	0.000182	26	143196	chr3:57405838-57405838	1	0	3908	0.005376	1	186	1	0
NC_000003.12:g.57405886G>A	chr3	57405886	.	G	A	A	missense_variant	MODERATE	DNAH12	ENSG00000174844	Transcript	ENST00000495027	protein_coding	6524	6343	R2115C	2115	R/C	Cgt/Tgt	-1		HGNC:2943	YES	25.2	3.64664	0					rs890477871	3.1e-05	2	64572	7.7e-05	11	143242		0	0	3742	0.005376	1	186	1	0
NC_000003.12:g.57413771G>A	chr3	57413771	rs202216403	G	A	A	stop_gained	HIGH	DNAH12	ENSG00000174844	Transcript	ENST00000495027	protein_coding	6176	5995	R1999*	1999	R/*	Cga/Tga	-1		HGNC:2943	YES	40	7.88577	0	HC			PERCENTILE:0.50450223007658&GERP_DIST:4263.99720797241&BP_DIST:5853&DIST_FROM_LAST_EXON:5663&50_BP_RULE:PASS&ANN_ORF:993.517&MAX_ORF:993.517	chr3:57413771-57413771	0.000589	38	64550	0.000454	65	143166	chr3:57413771-57413771	2	0.001	3908	0.005376	1	186	1	0
NC_000003.12:g.57429707T>G	chr3	57429707	rs145799134	T	G	G	missense_variant	MODERATE	DNAH12	ENSG00000174844	Transcript	ENST00000495027	protein_coding	5229	5048	D1683A	1683	D/A	gAc/gCc	-1		HGNC:2943	YES	31	4.42192	0					rs145799134	0.005822	376	64580	0.004816	690	143260	chr3:57429707-57429707	6	0.002	3908	0.010753	2	186	2	0
NC_000003.12:g.57437040A>C	chr3	57437040	.	A	C	C	missense_variant	MODERATE	DNAH12	ENSG00000174844	Transcript	ENST00000495027	protein_coding	4747	4566	H1522Q	1522	H/Q	caT/caG	-1		HGNC:2943	YES	21.1	2.22681	0					rs1004625302	6.2e-05	4	64576	3.5e-05	5	143298		0	0	3742	0.005376	1	186	1	0
NC_000003.12:g.57445403A>G	chr3	57445403	rs746147269	A	G	G	missense_variant	MODERATE	DNAH12	ENSG00000174844	Transcript	ENST00000495027	protein_coding	4377	4196	V1399A	1399	V/A	gTg/gCg	-1		HGNC:2943	YES	28.1	4.13963	0					rs746147269	1.5e-05	1	64574	7e-05	10	143338	chr3:57445403-57445403	3	0.001	3962	0.005376	1	186	1	0
NC_000003.12:g.57459743T>G	chr3	57459743	rs756241101	T	G	G	missense_variant	MODERATE	DNAH12	ENSG00000174844	Transcript	ENST00000495027	protein_coding	2961	2780	E927A	927	E/A	gAa/gCa	-1		HGNC:2943	YES	24	3.26501	0					rs756241101	0.000898	58	64582	0.000495	71	143312	chr3:57459743-57459743	2	0.001	3908	0.005376	1	186	1	0
NC_000003.12:g.57472599T>C	chr3	57472599	rs556035937	T	C	C	missense_variant	MODERATE	DNAH12	ENSG00000174844	Transcript	ENST00000495027	protein_coding	1904	1723	T575A	575	T/A	Act/Gct	-1		HGNC:2943	YES	0.084	-0.571147	0					rs556035937	1.5e-05	1	64578	4.2e-05	6	143300	chr3:57472599-57472599	1	0	3962	0.005376	1	186	1	0
NC_000003.12:g.57507777C>T	chr3	57507777	rs373483492	C	T	T	missense_variant	MODERATE	DNAH12	ENSG00000174844	Transcript	ENST00000495027	protein_coding	944	763	A255T	255	A/T	Gca/Aca	-1		HGNC:2943	YES	12.28	1.05354	0					chr3:57507777-57507777	0.000108	7	64566	0.000105	15	143214	chr3:57507777-57507777	1	0	3962	0.005376	1	186	1	0
NC_000001.11:g.171199382G>A	chr1	171199382	rs148292940	G	A	A	missense_variant	MODERATE	FMO2	ENSG00000094963	Transcript	ENST00000209929	protein_coding	587	521	R174H	174	R/H	cGc/cAc	1		HGNC:3770	YES	24.2	3.31092	0					rs148292940	0.007063	456	64564	0.004965	711	143198	chr1:171199382-171199382	29	0.007	4074	0.021505	4	186	4	0
NC_000001.11:g.171205323G>A	chr1	171205323	rs141653324	G	A	A	missense_variant	MODERATE	FMO2	ENSG00000094963	Transcript	ENST00000209929	protein_coding	938	872	R291H	291	R/H	cGt/cAt	1		HGNC:3770	YES	21.7	2.31888	0					rs141653324	0.000744	48	64550	0.000461	66	143198	chr1:171205323-171205323	3	0.001	4074	0.005376	1	186	1	0
NC_000001.11:g.171205342C>CA	chr1	171205342	rs576132694	C	CA	A	frameshift_variant	HIGH	FMO2	ENSG00000094963	Transcript	ENST00000209929	protein_coding	957-958	891-892	-297-298X	297-298	-/X	-/A	1		HGNC:3770	YES	25.9	3.81638	0	HC			PERCENTILE:0.55410447761194&GERP_DIST:-284.344491332769&BP_DIST:714&DIST_FROM_LAST_EXON:363&50_BP_RULE:PASS&ANN_ORF:1918.98&MAX_ORF:1918.98	rs576132694	0.001115	72	64562	0.000698	100	143268		0	0	4057	0.010753	2	186	2	0
NC_000001.11:g.171205623G>C	chr1	171205623	rs28369899	G	C	C	missense_variant	MODERATE	FMO2	ENSG00000094963	Transcript	ENST00000209929	protein_coding	1238	1172	R391T	391	R/T	aGa/aCa	1		HGNC:3770	YES	29.1	4.24877	0					rs28369899	0.000403	26	64568	0.005474	784	143230	rs28369899	12	0.003	4036	0.005376	1	186	1	0
NC_000001.11:g.171208813C>T	chr1	171208813	rs373878117	C	T	T	stop_gained	HIGH	FMO2	ENSG00000094963	Transcript	ENST00000209929	protein_coding	1342	1276	Q426*	426	Q/*	Cag/Tag	1		HGNC:3770	YES	41	8.09294	0	LC	END_TRUNC		PERCENTILE:0.793532338308458&GERP_DIST:-248.226838970184&BP_DIST:332&DIST_FROM_LAST_EXON:-19&50_BP_RULE:FAIL&ANN_ORF:1235.48&MAX_ORF:1235.48	rs373878117	4.6e-05	3	64562	3.5e-05	5	143276		0	0	4057	0.005376	1	186	1	0
NC_000001.11:g.171208849G>A	chr1	171208849	rs145876121	G	A	A	missense_variant	MODERATE	FMO2	ENSG00000094963	Transcript	ENST00000209929	protein_coding	1378	1312	E438K	438	E/K	Gag/Aag	1		HGNC:3770	YES	25.6	3.74806	0					rs145876121	0.000713	46	64554	0.000503	72	143256	chr1:171208849-171208849	3	0.001	4074	0.010753	2	186	2	0
NC_000001.11:g.201200364C>T	chr1	201200364	rs201161521	C	T	T	missense_variant	MODERATE	IGFN1	ENSG00000163395	Transcript	ENST00000335211	protein_coding	717	586	R196C	196	R/C	Cgc/Tgc	1		HGNC:24607	YES	23.4	2.98569	0					chr1:201200364-201200364	0.000929	60	64576	0.000823	118	143298	chr1:201200364-201200364	13	0.003	3962	0.010753	2	186	2	0
NC_000001.11:g.201206555GAA>G	chr1	201206555	rs778348997	GAA	G		frameshift_variant	HIGH	IGFN1	ENSG00000163395	Transcript	ENST00000335211	protein_coding	1794-1795	1663-1664	K555X	555	K/X	AAa/a	1		HGNC:24607	YES	16.45	1.61261	0	HC		PHYLOCSF_WEAK	PERCENTILE:0.14954614900692&GERP_DIST:-13998.1551970128&BP_DIST:9452&DIST_FROM_LAST_EXON:9439&50_BP_RULE:PASS&ANN_ORF:-53515.8&MAX_ORF:-53515.8	rs778348997	0.00031	20	64572	0.000181	26	143290		0	0	3901	0.005376	1	186	1	0
NC_000001.11:g.201212374A>C	chr1	201212374	rs772963834	A	C	C	missense_variant	MODERATE	IGFN1	ENSG00000163395	Transcript	ENST00000335211	protein_coding	7612	7481	Q2494P	2494	Q/P	cAa/cCa	1		HGNC:24607	YES	16.94	1.68735	0					rs772963834	0.000201	13	64568	0.000175	25	143246	chr1:201212374-201212374	2	0.001	3898	0.005376	1	186	1	0
NC_000001.11:g.201212701C>G	chr1	201212701	.	C	G	G	missense_variant	MODERATE	IGFN1	ENSG00000163395	Transcript	ENST00000335211	protein_coding	7939	7808	S2603C	2603	S/C	tCt/tGt	1		HGNC:24607	YES	11.62	0.999456	0						0	0	64520	0	0	143115		0	0	3901	0.005376	1	186	1	0
NC_000001.11:g.201213258C>T	chr1	201213258	rs201322339	C	T	T	stop_gained	HIGH	IGFN1	ENSG00000163395	Transcript	ENST00000335211	protein_coding	8496	8365	Q2789*	2789	Q/*	Cag/Tag	1		HGNC:24607	YES	36	6.47416	0	HC		PHYLOCSF_WEAK	PERCENTILE:0.751774961804619&GERP_DIST:-1711.58281313218&BP_DIST:2750&DIST_FROM_LAST_EXON:2737&50_BP_RULE:PASS&ANN_ORF:-53515.8&MAX_ORF:-53515.8	chr1:201213258-201213258	0.000248	16	64548	0.000391	56	143196	rs201322339	7	0.002	3962	0.010753	2	186	2	0
NC_000001.11:g.201218530A>G	chr1	201218530	.	A	G	G	missense_variant&splice_region_variant	MODERATE	IGFN1	ENSG00000163395	Transcript	ENST00000335211	protein_coding	9901	9770	E3257G	3257	E/G	gAg/gGg	1		HGNC:24607	YES	22.7	2.60921	0						0	0	64520	0	0	143115		0	0	3901	0.005376	1	186	1	0
NC_000001.11:g.201221699G>A	chr1	201221699	rs138889052	G	A	A	missense_variant	MODERATE	IGFN1	ENSG00000163395	Transcript	ENST00000335211	protein_coding	10285	10154	S3385N	3385	S/N	aGc/aAc	1		HGNC:24607	YES	26	3.84396	0					rs138889052	1.5e-05	1	64580	0.000495	71	143344	chr1:201221699-201221699	2	0.001	3962	0.005376	1	186	1	0
NC_000001.11:g.201226938C>T	chr1	201226938	rs150642308	C	T	T	missense_variant	MODERATE	IGFN1	ENSG00000163395	Transcript	ENST00000335211	protein_coding	10974	10843	R3615W	3615	R/W	Cgg/Tgg	1		HGNC:24607	YES	23.4	2.98886	0					rs150642308	0.000743	48	64570	0.000565	81	143324	rs150642308	2	0.001	3962	0.005376	1	186	1	0
NC_000023.11:g.131275243C>G	chrX	131275243	rs145402054	C	G	G	missense_variant	MODERATE	IGSF1	ENSG00000147255	Transcript	ENST00000361420	protein_coding	3388	3228	M1076I	1076	M/I	atG/atC	-1		HGNC:5948	YES	4.151	0.288134	1					rs145402054	0.00613	309	50407	0.003516	371	105503	rs145402054	12	0.005	2168	0.043011	8	186	2	3
NC_000023.11:g.131275723A>G	chrX	131275723	rs147496468	A	G	G	missense_variant	MODERATE	IGSF1	ENSG00000147255	Transcript	ENST00000361420	protein_coding	3099	2939	V980A	980	V/A	gTg/gCg	-1		HGNC:5948	YES	24.2	3.33701	1					rs147496468	0.007872	397	50435	0.006835	723	105772	chrX:131275723-131275723	4	0.002	2168	0.016129	3	186	3	0
NC_000023.11:g.131281318C>T	chrX	131281318	rs370349619	C	T	T	missense_variant	MODERATE	IGSF1	ENSG00000147255	Transcript	ENST00000361420	protein_coding	1706	1546	V516I	516	V/I	Gtt/Att	-1		HGNC:5948	YES	0.001	-1.60997	1					rs370349619	4e-05	2	50438	2.8e-05	3	105533		0	0	1980	0.005376	1	186	1	0
NC_000017.11:g.75727712G>A	chr17	75727712	.	G	A	A	missense_variant	MODERATE	ITGB4	ENSG00000132470	Transcript	ENST00000200181	protein_coding	490	326	R109H	109	R/H	cGt/cAt	1		HGNC:6158	YES	26.1	3.86311	0					rs1049605905	3.1e-05	2	64574	2.1e-05	3	143320		0	0	3916	0.005376	1	186	1	0
NC_000017.11:g.75729297C>T	chr17	75729297	rs148770294	C	T	T	missense_variant	MODERATE	ITGB4	ENSG00000132470	Transcript	ENST00000200181	protein_coding	763	599	P200L	200	P/L	cCc/cTc	1		HGNC:6158	YES	27.5	4.07084	0					chr17:75729297-75729297	0.000991	64	64576	0.000872	125	143316	chr17:75729297-75729297	9	0.002	4072	0.005376	1	186	1	0
NC_000017.11:g.75731941G>A	chr17	75731941	rs147963396	G	A	A	missense_variant	MODERATE	ITGB4	ENSG00000132470	Transcript	ENST00000200181	protein_coding	1509	1345	G449S	449	G/S	Ggc/Agc	1		HGNC:6158	YES	7.183	0.566516	0					rs147963396	0.001332	86	64574	0.001326	190	143338		0	0	3916	0.005376	1	186	1	0
NC_000017.11:g.75732176G>A	chr17	75732176	rs145039852	G	A	A	missense_variant	MODERATE	ITGB4	ENSG00000132470	Transcript	ENST00000200181	protein_coding	1555	1391	R464Q	464	R/Q	cGg/cAg	1		HGNC:6158	YES	6.415	0.491484	0					rs145039852	3.1e-05	2	64586	2.8e-05	4	143336		0	0	3916	0.005376	1	186	1	0
NC_000017.11:g.75736672G>T	chr17	75736672	.	G	T	T	missense_variant	MODERATE	ITGB4	ENSG00000132470	Transcript	ENST00000200181	protein_coding	2132	1968	K656N	656	K/N	aaG/aaT	1		HGNC:6158	YES	23.4	2.97963	0					chr17:75736672-75736672	1.5e-05	1	64574	7e-06	1	143338	chr17:75736672-75736672	1	0	4050	0.005376	1	186	1	0
NC_000017.11:g.75737340G>A	chr17	75737340	rs149659118	G	A	A	missense_variant	MODERATE	ITGB4	ENSG00000132470	Transcript	ENST00000200181	protein_coding	2173	2009	R670H	670	R/H	cGc/cAc	1		HGNC:6158	YES	19.41	2.02061	0					chr17:75737340-75737340	0.001115	72	64546	0.002394	343	143262	rs149659118	23	0.006	4074	0.016129	3	186	3	0
NC_000017.11:g.75757295G>A	chr17	75757295	rs375975797	G	A	A	missense_variant	MODERATE	ITGB4	ENSG00000132470	Transcript	ENST00000200181	protein_coding	5478	5314	E1772K	1772	E/K	Gag/Aag	1		HGNC:6158	YES	21.4	2.27025	0					chr17:75757295-75757295	1.5e-05	1	64536	5.6e-05	8	143190	rs375975797	1	0	4074	0.005376	1	186	1	0
NC_000017.11:g.7846089C>T	chr17	7846089	rs141369717	C	T	T	missense_variant	MODERATE	KDM6B	ENSG00000132510	Transcript	ENST00000448097	protein_coding	769	248	P83L	83	P/L	cCa/cTa	1		HGNC:29012	YES	21.8	2.34146	1					rs141369717	1.6e-05	1	64372	0.000406	58	142730	rs141369717	2	0	4074	0.005376	1	186	1	0
NC_000017.11:g.7846616C>T	chr17	7846616	rs199557636	C	T	T	missense_variant	MODERATE	KDM6B	ENSG00000132510	Transcript	ENST00000448097	protein_coding	1108	587	P196L	196	P/L	cCg/cTg	1		HGNC:29012	YES	22.5	2.51484	1					rs199557636	4.6e-05	3	64560	6.3e-05	9	143272		0	0	3911	0.005376	1	186	1	0
NC_000017.11:g.7847947TAGCAAC>T	chr17	7847947	rs755048002	TAGCAAC	T		inframe_deletion	MODERATE	KDM6B	ENSG00000132510	Transcript	ENST00000448097	protein_coding	2181-2186	1660-1665	SN554-555-	554-555	SN/-	AGCAAC/-	1		HGNC:29012	YES	16.14	1.5635	1					rs755048002	3.2e-05	2	63064	7.3e-05	10	137028		0	0	3911	0.010753	2	186	2	0
NC_000017.11:g.7848519C>G	chr17	7848519	.	C	G	G	missense_variant	MODERATE	KDM6B	ENSG00000132510	Transcript	ENST00000448097	protein_coding	2752	2231	T744S	744	T/S	aCt/aGt	1		HGNC:29012	YES	6.848	0.533205	1						0	0	63770	0	0	141002		0	0	3911	0.005376	1	186	1	0
NC_000017.11:g.7848540TCACCACCAC>T	chr17	7848540	rs770804294	TCACCACCAC	T		inframe_deletion	MODERATE	KDM6B	ENSG00000132510	Transcript	ENST00000448097	protein_coding	2774-2782	2253-2261	VTTT751-754V	751-754	VTTT/V	gtCACCACCACc/gtc	1		HGNC:29012	YES	10.39	0.896059	1					rs770804294	0.000566	33	58284	0.000494	62	125582		0	0	3911	0.005376	1	186	1	0
NC_000017.11:g.7848926C>G	chr17	7848926	rs373157695	C	G	G	missense_variant	MODERATE	KDM6B	ENSG00000132510	Transcript	ENST00000448097	protein_coding	3159	2638	R880G	880	R/G	Cgg/Ggg	1		HGNC:29012	YES	22.7	2.62084	1					chr17:7848926-7848926	0.000713	46	64486	0.000573	82	143104	rs373157695	3	0.001	4072	0.005376	1	186	1	0
NC_000017.11:g.7849076C>T	chr17	7849076	rs201856405	C	T	T	missense_variant	MODERATE	KDM6B	ENSG00000132510	Transcript	ENST00000448097	protein_coding	3309	2788	R930W	930	R/W	Cgg/Tgg	1		HGNC:29012	YES	21.3	2.25433	1					rs201856405	0.000186	12	64550	0.000314	45	143282		0	0	3911	0.005376	1	186	1	0
NC_000017.11:g.7849251G>A	chr17	7849251	.	G	A	A	missense_variant	MODERATE	KDM6B	ENSG00000132510	Transcript	ENST00000448097	protein_coding	3484	2963	R988Q	988	R/Q	cGg/cAg	1		HGNC:29012	YES	26.6	3.94203	1					chr17:7849251-7849251	1.5e-05	1	64564	3.5e-05	5	143344		0	0	3911	0.005376	1	186	1	0
NC_000017.11:g.74344293AG>A	chr17	74344293	rs532366391	AG	A		frameshift_variant	HIGH	KIF19	ENSG00000196169	Transcript	ENST00000389916	protein_coding	652	528	K176X	176	K/X	aaG/aa	1		HGNC:26735	YES	19.63	2.04968	0	HC			PERCENTILE:0.176176176176176&GERP_DIST:-294.936507144224&BP_DIST:2455&DIST_FROM_LAST_EXON:2325&50_BP_RULE:PASS&ANN_ORF:786.285&MAX_ORF:786.285	rs532366391	0.004013	259	64548	0.003064	439	143262		0	0	3461	0.016129	3	186	3	0
NC_000017.11:g.74344884A>G	chr17	74344884	rs201328999	A	G	G	missense_variant	MODERATE	KIF19	ENSG00000196169	Transcript	ENST00000389916	protein_coding	830	706	N236D	236	N/D	Aac/Gac	1		HGNC:26735	YES	5.383	0.396108	0					rs201328999	0.00017	11	64586	0.0003	43	143360	chr17:74344884-74344884	5	0.001	3962	0.010753	2	186	2	0
NC_000017.11:g.74350496C>T	chr17	74350496	rs141758836	C	T	T	missense_variant	MODERATE	KIF19	ENSG00000196169	Transcript	ENST00000389916	protein_coding	1433	1309	R437W	437	R/W	Cgg/Tgg	1		HGNC:26735	YES	27.1	4.02257	0					chr17:74350496-74350496	4.6e-05	3	64564	4.9e-05	7	143308		0	0	3461	0.005376	1	186	1	0
NC_000017.11:g.74351904G>A	chr17	74351904	rs138800256	G	A	A	missense_variant	MODERATE	KIF19	ENSG00000196169	Transcript	ENST00000389916	protein_coding	1749	1625	R542Q	542	R/Q	cGg/cAg	1		HGNC:26735	YES	22.9	2.73536	0					rs138800256	3.1e-05	2	64560	0.000119	17	143300		0	0	3461	0.005376	1	186	1	0
NC_000017.11:g.74354225G>A	chr17	74354225	rs756006087	G	A	A	missense_variant	MODERATE	KIF19	ENSG00000196169	Transcript	ENST00000389916	protein_coding	2496	2372	R791Q	791	R/Q	cGg/cAg	1		HGNC:26735	YES	14.54	1.32085	0					rs756006087	0	0	64566	7e-06	1	143336		0	0	3461	0.005376	1	186	1	0
NC_000017.11:g.74354443G>A	chr17	74354443	rs377733585	G	A	A	missense_variant	MODERATE	KIF19	ENSG00000196169	Transcript	ENST00000389916	protein_coding	2714	2590	G864S	864	G/S	Ggc/Agc	1		HGNC:26735	YES	9.529	0.813675	0					chr17:74354443-74354443	0	0	64588	5.6e-05	8	143376	chr17:74354443-74354443	3	0.001	3962	0.005376	1	186	1	0
NC_000017.11:g.74355239G>A	chr17	74355239	rs143319610	G	A	A	missense_variant	MODERATE	KIF19	ENSG00000196169	Transcript	ENST00000389916	protein_coding	3048	2924	R975Q	975	R/Q	cGg/cAg	1		HGNC:26735	YES	16.93	1.68542	0					rs143319610	6.2e-05	4	64576	0.003782	542	143328	chr17:74355239-74355239	1	0	3962	0.005376	1	186	1	0
NC_000016.10:g.87701760A>C	chr16	87701760	.	A	C	C	missense_variant	MODERATE	KLHDC4	ENSG00000104731	Transcript	ENST00000446344	protein_coding	832	755	L252R	252	L/R	cTt/cGt	-1		HGNC:25272		0.437	-0.231596	0						0	0	62484	0	0	138043		0	0	2245	0.005376	1	186	1	0
NC_000016.10:g.87702190A>G	chr16	87702190	.	A	G	G	missense_variant	MODERATE	KLHDC4	ENSG00000104731	Transcript	ENST00000446344	protein_coding	402	325	C109R	109	C/R	Tgt/Cgt	-1		HGNC:25272		0.221	-0.371159	0					rs1290938692	1.5e-05	1	64570	7e-06	1	143280		0	0	2245	0.005376	1	186	1	0
NC_000016.10:g.87709414G>C	chr16	87709414	rs375545725	G	C	C	missense_variant	MODERATE	KLHDC4	ENSG00000104731	Transcript	ENST00000270583	protein_coding	1394	1298	S433C	433	S/C	tCc/tGc	-1		HGNC:25272	YES	23.1	2.84529	0					rs375545725	0.000279	18	64564	0.000167	24	143332	rs375545725	7	0.002	3962	0.005376	1	186	1	0
NC_000016.10:g.87730622G>A	chr16	87730622	rs367777769	G	A	A	missense_variant	MODERATE	KLHDC4	ENSG00000104731	Transcript	ENST00000270583	protein_coding	625	529	R177W	177	R/W	Cgg/Tgg	-1		HGNC:25272	YES	29.6	4.30371	0					rs367777769	3.1e-05	2	64582	7.7e-05	11	143274		0	0	2245	0.005376	1	186	1	0
NC_000016.10:g.87748743C>T	chr16	87748743	rs141582040	C	T	T	missense_variant	MODERATE	KLHDC4	ENSG00000104731	Transcript	ENST00000270583	protein_coding	532	436	G146R	146	G/R	Gga/Aga	-1		HGNC:25272	YES	22.4	2.49734	0					rs141582040	0.000419	27	64442	0.004657	664	142596	chr16:87748743-87748743	6	0.002	3962	0.005376	1	186	1	0
NC_000016.10:g.87755236T>G	chr16	87755236	rs557014007	T	G	G	missense_variant	MODERATE	KLHDC4	ENSG00000104731	Transcript	ENST00000270583	protein_coding	423	327	K109N	109	K/N	aaA/aaC	-1		HGNC:25272	YES	16.41	1.606	0					rs557014007	6.2e-05	4	64562	9.8e-05	14	143258		0	0	2245	0.005376	1	186	1	0
NC_000016.10:g.87756464G>C	chr16	87756464	rs142903352	G	C	C	missense_variant	MODERATE	KLHDC4	ENSG00000104731	Transcript	ENST00000270583	protein_coding	301	205	L69V	69	L/V	Ctc/Gtc	-1		HGNC:25272	YES	20.3	2.12749	0					rs142903352	0.004476	289	64566	0.002814	403	143198	rs142903352	3	0.001	3954	0.005376	1	186	1	0
NC_000016.10:g.87765808C>T	chr16	87765808	rs138881765	C	T	T	missense_variant	MODERATE	KLHDC4	ENSG00000104731	Transcript	ENST00000270583	protein_coding	179	83	R28H	28	R/H	cGc/cAc	-1		HGNC:25272	YES	32	4.49303	0					rs138881765	0.000496	32	64558	0.000356	51	143298	chr16:87765808-87765808	2	0.001	3938	0.005376	1	186	1	0
NC_000016.10:g.87765872T>G	chr16	87765872	rs752395417	T	G	G	missense_variant	MODERATE	KLHDC4	ENSG00000104731	Transcript	ENST00000270583	protein_coding	115	19	K7Q	7	K/Q	Aag/Cag	-1		HGNC:25272	YES	23.5	3.04981	0					chr16:87765872-87765872	3.1e-05	2	64514	0.000133	19	143218	chr16:87765872-87765872	2	0.001	3904	0.005376	1	186	1	0
NC_000010.11:g.86679509C>G	chr10	86679509	rs397517221	C	G	G	missense_variant	MODERATE	LDB3	ENSG00000122367	Transcript	ENST00000361373	protein_coding	319	236	T79S	79	T/S	aCc/aGc	1		HGNC:15710	YES	24.7	3.48352	0						0	0	64522	0	0	143107		0	0	3473	0.005376	1	186	1	0
NC_000010.11:g.86681466G>A	chr10	86681466	rs35507268	G	A	A	missense_variant	MODERATE	LDB3	ENSG00000122367	Transcript	ENST00000361373	protein_coding	435	352	V118M	118	V/M	Gtg/Atg	1		HGNC:15710	YES	17.72	1.79816	0					rs35507268	0.005915	382	64582	0.004011	575	143356	rs35507268	10	0.003	3958	0.005376	1	186	1	0
NC_000010.11:g.86681580G>C	chr10	86681580	.	G	C	C	missense_variant	MODERATE	LDB3	ENSG00000122367	Transcript	ENST00000361373	protein_coding	549	466	A156P	156	A/P	Gcc/Ccc	1		HGNC:15710	YES	1.351	0.002533	0						0	0	64522	0	0	143107		0	0	3473	0.005376	1	186	1	0
NC_000010.11:g.86681680C>T	chr10	86681680	rs45487699	C	T	T	missense_variant	MODERATE	LDB3	ENSG00000122367	Transcript	ENST00000361373	protein_coding	649	566	S189L	189	S/L	tCg/tTg	1		HGNC:15710	YES	16.29	1.58626	0					rs45487699	0.000635	41	64572	0.000495	71	143344	chr10:86681680-86681680	10	0.002	4074	0.005376	1	186	1	0
NC_000010.11:g.86709930G>A	chr10	86709930	rs45539535	G	A	A	missense_variant	MODERATE	LDB3	ENSG00000122367	Transcript	ENST00000361373	protein_coding	1194	1111	A371T	371	A/T	Gca/Aca	1		HGNC:15710	YES	8.665	0.722917	0					rs45539535	0.000914	59	64552	0.000524	75	143226	chr10:86709930-86709930	2	0	4050	0.005376	1	186	1	0
NC_000010.11:g.86716630A>C	chr10	86716630	rs138951890	A	C	C	missense_variant	MODERATE	LDB3	ENSG00000122367	Transcript	ENST00000361373	protein_coding	1618	1535	Q512P	512	Q/P	cAg/cCg	1		HGNC:15710	YES	19.16	1.98776	0					chr10:86716630-86716630	0.000916	59	64426	0.000721	103	142870	chr10:86716630-86716630	3	0.001	4074	0.010753	2	186	2	0
NC_000010.11:g.86718110C>T	chr10	86718110	rs145983824	C	T	T	missense_variant	MODERATE	LDB3	ENSG00000122367	Transcript	ENST00000361373	protein_coding	1906	1823	P608L	608	P/L	cCg/cTg	1		HGNC:15710	YES	25.8	3.79346	0					rs145983824	0.000124	8	64588	9.1e-05	13	143290	rs145983824	3	0.001	4074	0.005376	1	186	1	0
NC_000010.11:g.86718754T>C	chr10	86718754	rs773554501	T	C	C	missense_variant	MODERATE	LDB3	ENSG00000122367	Transcript	ENST00000361373	protein_coding	1968	1885	W629R	629	W/R	Tgg/Cgg	1		HGNC:15710	YES	31	4.44198	0					rs773554501	0	0	64570	7e-06	1	143290		0	0	3473	0.005376	1	186	1	0
NC_000009.12:g.110695442T>C	chr9	110695442	rs55980069	T	C	C	missense_variant	MODERATE	MUSK	ENSG00000030304	Transcript	ENST00000374448	protein_coding	512	398	I133T	133	I/T	aTa/aCa	1		HGNC:7525	YES	17.08	1.70805	0					rs55980069	0.006227	402	64554	0.003985	571	143274	rs55980069	20	0.005	4074	0.016129	3	186	3	0
NC_000009.12:g.110697340G>A	chr9	110697340	rs765052433	G	A	A	missense_variant	MODERATE	MUSK	ENSG00000030304	Transcript	ENST00000374448	protein_coding	616	502	A168T	168	A/T	Gca/Aca	1		HGNC:7525	YES	22.5	2.51676	0						0	0	64538	0	0	143123		0	0	3707	0.005376	1	186	1	0
NC_000009.12:g.110697431C>T	chr9	110697431	rs561525761	C	T	T	missense_variant	MODERATE	MUSK	ENSG00000030304	Transcript	ENST00000374448	protein_coding	707	593	T198I	198	T/I	aCa/aTa	1		HGNC:7525	YES	18.34	1.88135	0					rs561525761	0	0	64562	7e-06	1	143164		0	0	3707	0.005376	1	186	1	0
NC_000009.12:g.110767998C>T	chr9	110767998	rs201014623	C	T	T	missense_variant	MODERATE	MUSK	ENSG00000030304	Transcript	ENST00000374448	protein_coding	1213	1099	R367W	367	R/W	Cgg/Tgg	1		HGNC:7525	YES	24	3.26772	0					rs201014623	1.5e-05	1	64546	0.000223	32	143200		0	0	3707	0.005376	1	186	1	0
NC_000009.12:g.110800309T>C	chr9	110800309	rs41279055	T	C	C	missense_variant	MODERATE	MUSK	ENSG00000030304	Transcript	ENST00000374448	protein_coding	2045	1931	V644A	644	V/A	gTg/gCg	1		HGNC:7525	YES	24	3.24728	0					rs41279055	0.004002	258	64472	0.002617	374	142912	chr9:110800309-110800309	12	0.003	4050	0.016129	3	186	3	0
NC_000019.10:g.50226912A>G	chr19	50226912	rs200424400	A	G	G	missense_variant	MODERATE	MYH14	ENSG00000105357	Transcript	ENST00000642316	protein_coding	873	820	I274V	274	I/V	Atc/Gtc	1		HGNC:23212	YES	25.1	3.62215	1					rs200424400	0.000496	32	64526	0.000286	41	143160	chr19:50226912-50226912	2	0	4074	0.005376	1	186	1	0
NC_000019.10:g.50252727G>A	chr19	50252727	rs199696801	G	A	A	missense_variant	MODERATE	MYH14	ENSG00000105357	Transcript	ENST00000642316	protein_coding	1972	1919	R640Q	640	R/Q	cGg/cAg	1		HGNC:23212	YES	18.69	1.92639	1					chr19:50252727-50252727	0.000604	39	64560	0.00051	73	143240	chr19:50252727-50252727	2	0	4074	0.005376	1	186	1	0
NC_000019.10:g.50263362G>A	chr19	50263362	.	G	A	A	missense_variant	MODERATE	MYH14	ENSG00000105357	Transcript	ENST00000642316	protein_coding	2689	2636	R879Q	879	R/Q	cGg/cAg	1		HGNC:23212	YES	29.5	4.29614	1						0	0	64543	0	0	143177		0	0	4040	0.005376	1	186	1	0
NC_000019.10:g.50266974G>A	chr19	50266974	rs200351672	G	A	A	missense_variant	MODERATE	MYH14	ENSG00000105357	Transcript	ENST00000642316	protein_coding	2845	2792	R931H	931	R/H	cGc/cAc	1		HGNC:23212	YES	22.3	2.44799	1					rs200351672	0.001084	70	64546	0.004519	647	143180	rs200351672	18	0.004	4030	0.021505	4	186	4	0
NC_000019.10:g.50271416A>G	chr19	50271416	.	A	G	G	missense_variant	MODERATE	MYH14	ENSG00000105357	Transcript	ENST00000642316	protein_coding	3094	3041	E1014G	1014	E/G	gAg/gGg	1		HGNC:23212	YES	25.7	3.78106	1						0	0	64543	0	0	143177		0	0	4040	0.005376	1	186	1	0
NC_000019.10:g.50281831A>G	chr19	50281831	rs542808369	A	G	G	missense_variant	MODERATE	MYH14	ENSG00000105357	Transcript	ENST00000642316	protein_coding	4581	4528	K1510E	1510	K/E	Aag/Gag	1		HGNC:23212	YES	29.4	4.28122	1						0	0	64543	0	0	143177	rs542808369	1	0	4074	0.005376	1	186	1	0
NC_000019.10:g.50307053C>T	chr19	50307053	rs200485394	C	T	T	missense_variant	MODERATE	MYH14	ENSG00000105357	Transcript	ENST00000642316	protein_coding	5736	5683	R1895C	1895	R/C	Cgc/Tgc	1		HGNC:23212	YES	29.4	4.28418	1					rs200485394	0.00017	11	64584	0.000607	87	143320	rs200485394	3	0.001	4074	0.005376	1	186	1	0
NC_000003.12:g.196659774G>C	chr3	196659774	.	G	C	C	missense_variant	MODERATE	NRROS	ENSG00000174004	Transcript	ENST00000328557	protein_coding	326	131	R44P	44	R/P	cGa/cCa	1		HGNC:24613	YES	19.31	2.00726	0.46						0	0	64568	0	0	143277		0	0	3960	0.005376	1	186	1	0
NC_000003.12:g.196660179G>T	chr3	196660179	.	G	T	T	missense_variant	MODERATE	NRROS	ENSG00000174004	Transcript	ENST00000328557	protein_coding	731	536	G179V	179	G/V	gGc/gTc	1		HGNC:24613	YES	23.9	3.21656	0.46						0	0	64568	0	0	143277		0	0	3960	0.005376	1	186	1	0
NC_000003.12:g.196660187C>A	chr3	196660187	rs140233771	C	A	A	missense_variant	MODERATE	NRROS	ENSG00000174004	Transcript	ENST00000328557	protein_coding	739	544	R182S	182	R/S	Cgt/Agt	1		HGNC:24613	YES	18.04	1.84101	0.46					chr3:196660187-196660187	0.001456	94	64576	0.00164	235	143324	chr3:196660187-196660187	7	0.002	3960	0.005376	1	186	1	0
NC_000003.12:g.196660418C>T	chr3	196660418	.	C	T	T	missense_variant	MODERATE	NRROS	ENSG00000174004	Transcript	ENST00000328557	protein_coding	970	775	H259Y	259	H/Y	Cac/Tac	1		HGNC:24613	YES	19.72	2.06052	0.46					rs1165654458	0	0	64562	0	0	143294	chr3:196660418-196660418	1	0	3962	0.005376	1	186	1	0
NC_000003.12:g.196660506G>A	chr3	196660506	rs773554340	G	A	A	missense_variant	MODERATE	NRROS	ENSG00000174004	Transcript	ENST00000328557	protein_coding	1058	863	R288Q	288	R/Q	cGg/cAg	1		HGNC:24613	YES	14.65	1.33667	0.46					chr3:196660506-196660506	1.5e-05	1	64568	7e-06	1	143222		0	0	3960	0.005376	1	186	1	0
NC_000003.12:g.196660892G>A	chr3	196660892	rs62636588	G	A	A	missense_variant	MODERATE	NRROS	ENSG00000174004	Transcript	ENST00000328557	protein_coding	1444	1249	V417I	417	V/I	Gtc/Atc	1		HGNC:24613	YES	4.754	0.340338	0.46					chr3:196660892-196660892	0.000248	16	64576	0.003943	565	143284	chr3:196660892-196660892	2	0.001	3962	0.005376	1	186	1	0
NC_000003.12:g.196660983C>T	chr3	196660983	rs747340474	C	T	T	missense_variant	MODERATE	NRROS	ENSG00000174004	Transcript	ENST00000328557	protein_coding	1535	1340	S447L	447	S/L	tCg/tTg	1		HGNC:24613	YES	3.352	0.219838	0.46					chr3:196660983-196660983	1.5e-05	1	64574	7e-06	1	143300	chr3:196660983-196660983	0	0	3958	0.005376	1	186	1	0
NC_000003.12:g.196661340G>A	chr3	196661340	rs780258807	G	A	A	missense_variant	MODERATE	NRROS	ENSG00000174004	Transcript	ENST00000328557	protein_coding	1892	1697	R566H	566	R/H	cGt/cAt	1		HGNC:24613	YES	28.3	4.16696	0.46						0	0	64568	0	0	143277	chr3:196661340-196661340	1	0	3962	0.005376	1	186	1	0
NC_000003.12:g.196661531G>T	chr3	196661531	rs78670696	G	T	T	missense_variant	MODERATE	NRROS	ENSG00000174004	Transcript	ENST00000328557	protein_coding	2083	1888	V630L	630	V/L	Gtg/Ttg	1		HGNC:24613	YES	0.324	-0.292411	0.46					chr3:196661531-196661531	0.003113	201	64578	0.001828	262	143322	chr3:196661531-196661531	2	0.001	3954	0.005376	1	186	1	0
NC_000005.10:g.140875531T>A	chr5	140875531	.	T	A	A	missense_variant	MODERATE	PCDHA12	ENSG00000251664	Transcript	ENST00000398631	protein_coding	224	59	L20H	20	L/H	cTc/cAc	1		HGNC:8666	YES	23.1	2.86123	0						0	0	64559	0	0	143250		0	0	3965	0.005376	1	186	1	0
NC_000005.10:g.140875864C>A	chr5	140875864	.	C	A	A	missense_variant	MODERATE	PCDHA12	ENSG00000251664	Transcript	ENST00000398631	protein_coding	557	392	P131Q	131	P/Q	cCg/cAg	1		HGNC:8666	YES	23.8	3.18373	0						0	0	64559	0	0	143250		0	0	3965	0.005376	1	186	1	0
NC_000005.10:g.140875889G>T	chr5	140875889	rs782733393	G	T	T	missense_variant	MODERATE	PCDHA12	ENSG00000251664	Transcript	ENST00000398631	protein_coding	582	417	K139N	139	K/N	aaG/aaT	1		HGNC:8666	YES	12.71	1.09338	0					chr5:140875889-140875889	9.3e-05	6	64572	4.2e-05	6	143266	chr5:140875889-140875889	1	0	3962	0.005376	1	186	1	0
NC_000005.10:g.140875890G>T	chr5	140875890	rs782453395	G	T	T	missense_variant	MODERATE	PCDHA12	ENSG00000251664	Transcript	ENST00000398631	protein_coding	583	418	V140L	140	V/L	Gta/Tta	1		HGNC:8666	YES	7.403	0.588748	0					rs782453395	9.3e-05	6	64582	4.2e-05	6	143288	chr5:140875890-140875890	1	0	3962	0.005376	1	186	1	0
NC_000005.10:g.140877740G>C	chr5	140877740	rs189370080	G	C	C	missense_variant	MODERATE	PCDHA12	ENSG00000251664	Transcript	ENST00000398631	protein_coding	2433	2268	Q756H	756	Q/H	caG/caC	1		HGNC:8666	YES	9.303	0.791048	0					rs189370080	0.002199	142	64584	0.005762	826	143344	chr5:140877740-140877740	6	0.002	3962	0.016129	3	186	3	0
NC_000005.10:g.140877744G>T	chr5	140877744	rs200651425	G	T	T	missense_variant	MODERATE	PCDHA12	ENSG00000251664	Transcript	ENST00000398631	protein_coding	2437	2272	V758L	758	V/L	Gtg/Ttg	1		HGNC:8666	YES	11.25	0.970261	0					rs200651425	0.003716	240	64586	0.002567	368	143342	chr5:140877744-140877744	11	0.003	3962	0.005376	1	186	1	0
NC_000005.10:g.140877816G>A	chr5	140877816	rs146522449	G	A	A	missense_variant	MODERATE	PCDHA12	ENSG00000251664	Transcript	ENST00000398631	protein_coding	2509	2344	D782N	782	D/N	Gat/Aat	1		HGNC:8666	YES	20.7	2.183	0					rs146522449	0.002199	142	64580	0.00577	827	143334	chr5:140877816-140877816	6	0.002	3960	0.016129	3	186	3	0
NC_000005.10:g.141009915C>T	chr5	141009915	rs199928168	C	T	T	missense_variant	MODERATE	PCDHA12	ENSG00000251664	Transcript	ENST00000398631	protein_coding	2969	2804	T935M	935	T/M	aCg/aTg	1		HGNC:8666	YES	24.8	3.53785	0					rs199928168	0.000697	45	64552	0.001194	171	143238	rs199928168	14	0.003	4074	0.010753	2	186	2	0
NC_000014.9:g.70968226C>T	chr14	70968226	rs139623749	C	T	T	missense_variant	MODERATE	PCNX1	ENSG00000100731	Transcript	ENST00000304743	protein_coding	889	497	T166I	166	T/I	aCa/aTa	1		HGNC:19740	YES	24.7	3.49899						chr14:70968226-70968226	0.003531	228	64572	0.002499	358	143240	rs139623749	7	0.002	3962	0.005376	1	186	1	0
NC_000014.9:g.70978117G>A	chr14	70978117	rs34222509	G	A	A	missense_variant	MODERATE	PCNX1	ENSG00000100731	Transcript	ENST00000304743	protein_coding	2172	1780	A594T	594	A/T	Gct/Act	1		HGNC:19740	YES	21	2.22119						rs34222509	0.003872	250	64566	0.002492	357	143244	chr14:70978117-70978117	10	0.003	3962	0.010753	2	186	2	0
NC_000014.9:g.70988639G>A	chr14	70988639	rs746902212	G	A	A	missense_variant	MODERATE	PCNX1	ENSG00000100731	Transcript	ENST00000304743	protein_coding	2776	2384	R795H	795	R/H	cGc/cAc	1		HGNC:19740	YES	31	4.41736							0	0	64536	0	0	143160		0	0	3956	0.005376	1	186	1	0
NC_000014.9:g.71013033G>A	chr14	71013033	.	G	A	A	missense_variant	MODERATE	PCNX1	ENSG00000100731	Transcript	ENST00000304743	protein_coding	3219	2827	D943N	943	D/N	Gat/Aat	1		HGNC:19740	YES	24.8	3.53087							0	0	64536	0	0	143160		0	0	3956	0.005376	1	186	1	0
NC_000014.9:g.71036107G>T	chr14	71036107	rs117405927	G	T	T	missense_variant	MODERATE	PCNX1	ENSG00000100731	Transcript	ENST00000304743	protein_coding	4209	3817	G1273C	1273	G/C	Ggt/Tgt	1		HGNC:19740	YES	29.6	4.30266						rs117405927	0.002169	140	64544	0.001209	173	143104	chr14:71036107-71036107	6	0.002	3962	0.005376	1	186	1	0
NC_000014.9:g.71046980G>A	chr14	71046980	rs140251368	G	A	A	missense_variant	MODERATE	PCNX1	ENSG00000100731	Transcript	ENST00000304743	protein_coding	4427	4035	M1345I	1345	M/I	atG/atA	1		HGNC:19740	YES	27.9	4.11215						rs140251368	0	0	64518	2.8e-05	4	143216	chr14:71046980-71046980	0	0	3960	0.005376	1	186	1	0
NC_000014.9:g.71051957G>T	chr14	71051957	rs562760856	G	T	T	missense_variant	MODERATE	PCNX1	ENSG00000100731	Transcript	ENST00000304743	protein_coding	4914	4522	A1508S	1508	A/S	Gca/Tca	1		HGNC:19740	YES	27.7	4.09922							0	0	64536	0	0	143160		0	0	3956	0.005376	1	186	1	0
NC_000014.9:g.71105362C>A	chr14	71105362	.	C	A	A	missense_variant	MODERATE	PCNX1	ENSG00000100731	Transcript	ENST00000304743	protein_coding	6615	6223	Q2075K	2075	Q/K	Cag/Aag	1		HGNC:19740	YES	22.9	2.7442							0	0	64536	0	0	143160		0	0	3956	0.005376	1	186	1	0
NC_000002.12:g.95275936C>T	chr2	95275936	rs781609815	C	T	T	missense_variant	MODERATE	PROM2	ENSG00000155066	Transcript	ENST00000317620	protein_coding	438	301	R101W	101	R/W	Cgg/Tgg	1		HGNC:20685	YES	25.1	3.6277	0					rs781609815	0	0	64576	1.4e-05	2	143322		0	0	3949	0.005376	1	186	1	0
NC_000002.12:g.95276060C>T	chr2	95276060	rs147971761	C	T	T	missense_variant	MODERATE	PROM2	ENSG00000155066	Transcript	ENST00000317620	protein_coding	562	425	T142I	142	T/I	aCa/aTa	1		HGNC:20685	YES	8.357	0.689347	0					rs147971761	7.7e-05	5	64568	0.000405	58	143326	rs147971761	19	0.005	3962	0.010753	2	186	2	0
NC_000002.12:g.95277055G>A	chr2	95277055	rs144599982	G	A	A	missense_variant	MODERATE	PROM2	ENSG00000155066	Transcript	ENST00000317620	protein_coding	903	766	G256S	256	G/S	Ggc/Agc	1		HGNC:20685	YES	23.3	2.9607	0					rs144599982	0.001565	101	64550	0.000852	122	143224	chr2:95277055-95277055	2	0.001	3962	0.005376	1	186	1	0
NC_000002.12:g.95279852G>A	chr2	95279852	rs147461396	G	A	A	missense_variant	MODERATE	PROM2	ENSG00000155066	Transcript	ENST00000317620	protein_coding	1419	1282	V428M	428	V/M	Gtg/Atg	1		HGNC:20685	YES	6.98	0.546279	0					rs147461396	0.002059	133	64584	0.001529	219	143274	chr2:95279852-95279852	5	0.001	3950	0.005376	1	186	1	0
NC_000002.12:g.95284970A>G	chr2	95284970	rs757991272	A	G	G	missense_variant&splice_region_variant	MODERATE	PROM2	ENSG00000155066	Transcript	ENST00000317620	protein_coding	1867	1730	Y577C	577	Y/C	tAt/tGt	1		HGNC:20685	YES	23.8	3.18406	0					chr2:95284970-95284970	7.7e-05	5	64574	3.5e-05	5	143290	chr2:95284970-95284970	1	0	3962	0.005376	1	186	1	0
NC_000002.12:g.95288546G>A	chr2	95288546	rs200062940	G	A	A	missense_variant	MODERATE	PROM2	ENSG00000155066	Transcript	ENST00000317620	protein_coding	2535	2398	V800I	800	V/I	Gtc/Atc	1		HGNC:20685	YES	16.96	1.69075	0					rs200062940	9.3e-05	6	64578	0.000307	44	143336	chr2:95288546-95288546	4	0.001	3960	0.010753	2	186	2	0
NC_000002.12:g.95288964C>T	chr2	95288964	rs745837117	C	T	T	missense_variant	MODERATE	PROM2	ENSG00000155066	Transcript	ENST00000317620	protein_coding	2610	2473	H825Y	825	H/Y	Cac/Tac	1		HGNC:20685	YES	23.8	3.15983	0					rs745837117	0	0	64546	0.000126	18	143252		0	0	3949	0.005376	1	186	1	0
NC_000003.12:g.50110713A>C	chr3	50110713	rs762235943	A	C	C	missense_variant	MODERATE	RBM5	ENSG00000003756	Transcript	ENST00000347869	protein_coding	1562	1398	E466D	466	E/D	gaA/gaC	1		HGNC:9902	YES	11.66	1.00298	1					rs762235943	0	0	64566	7e-06	1	143248		0	0	3955	0.005376	1	186	1	0
NC_000003.12:g.50118454T>TGAGA	chr3	50118454	rs762191784	T	TGAGA	GAGA	frameshift_variant&stop_retained_variant	HIGH	RBM5	ENSG00000003756	Transcript	ENST00000347869	protein_coding	2610-2611	2446-2447	*816*EX	816	*/*EX	tga/tGAGAga	1		HGNC:9902	YES	33	4.89717	1	HC			PERCENTILE:0.999183006535948&GERP_DIST:4.54999995231628&BP_DIST:1&DIST_FROM_LAST_EXON:-124&50_BP_RULE:FAIL&ANN_ORF:808.965&MAX_ORF:808.965	chr3:50118455-50118455	0.000223	14	62878	0.000564	78	138356		0	0	3955	0.005376	1	186	1	0
NC_000003.12:g.50118454TGA>T	chr3	50118454	rs112672304	TGA	T		frameshift_variant&stop_lost	HIGH	RBM5	ENSG00000003756	Transcript	ENST00000347869	protein_coding	2611-2612	2447-2448	*816X	816	*/X	tGA/t	1		HGNC:9902	YES	32	4.63987	1	HC			PERCENTILE:1&GERP_DIST:4.54999995231628&BP_DIST:1&DIST_FROM_LAST_EXON:-124&50_BP_RULE:FAIL&ANN_ORF:808.965&MAX_ORF:808.965	rs748494679	0.001398	87	62222	0.001199	164	136732		0	0	3955	0.043011	8	186	8	0
NC_000002.12:g.219602723C>T	chr2	219602723	rs200687994	C	T	T	missense_variant	MODERATE	STK11IP	ENSG00000144589	Transcript	ENST00000456909	protein_coding	658	565	R189C	189	R/C	Cgt/Tgt	1		HGNC:19184	YES	32	4.61593	0					rs200687994	0.000325	21	64576	0.000188	27	143282		0	0	3625	0.005376	1	186	1	0
NC_000002.12:g.219605988G>A	chr2	219605988	rs149218768	G	A	A	missense_variant	MODERATE	STK11IP	ENSG00000144589	Transcript	ENST00000456909	protein_coding	871	778	D260N	260	D/N	Gat/Aat	1		HGNC:19184	YES	27.5	4.07432	0					rs149218768	0.004709	304	64564	0.00326	467	143268	chr2:219605988-219605988	15	0.004	3962	0.005376	1	186	1	0
NC_000002.12:g.219606213C>G	chr2	219606213	rs143390649	C	G	G	missense_variant	MODERATE	STK11IP	ENSG00000144589	Transcript	ENST00000456909	protein_coding	961	868	P290A	290	P/A	Cct/Gct	1		HGNC:19184	YES	24.8	3.53415	0					chr2:219606213-219606213	3.1e-05	2	64576	1.4e-05	2	143304		0	0	3625	0.005376	1	186	1	0
NC_000002.12:g.219606776C>T	chr2	219606776	rs760776682	C	T	T	missense_variant	MODERATE	STK11IP	ENSG00000144589	Transcript	ENST00000456909	protein_coding	1145	1052	P351L	351	P/L	cCt/cTt	1		HGNC:19184	YES	12.64	1.08638	0						0	0	64561	0	0	143274		0	0	3625	0.005376	1	186	1	0
NC_000002.12:g.219607132C>T	chr2	219607132	rs369050835	C	T	T	missense_variant	MODERATE	STK11IP	ENSG00000144589	Transcript	ENST00000456909	protein_coding	1307	1214	P405L	405	P/L	cCg/cTg	1		HGNC:19184	YES	25.1	3.61452	0					rs369050835	1.5e-05	1	64578	8.4e-05	12	143322	chr2:219607132-219607132	1	0	3962	0.005376	1	186	1	0
NC_000002.12:g.219609137G>T	chr2	219609137	.	G	T	T	missense_variant	MODERATE	STK11IP	ENSG00000144589	Transcript	ENST00000456909	protein_coding	1943	1850	R617L	617	R/L	cGc/cTc	1		HGNC:19184	YES	21.8	2.3428	0						0	0	64561	0	0	143274		0	0	3625	0.005376	1	186	1	0
NC_000002.12:g.219609402C>T	chr2	219609402	rs138178069	C	T	T	missense_variant	MODERATE	STK11IP	ENSG00000144589	Transcript	ENST00000456909	protein_coding	2059	1966	R656W	656	R/W	Cgg/Tgg	1		HGNC:19184	YES	17.81	1.81037	0					chr2:219609402-219609402	0.000619	40	64590	0.000537	77	143358	chr2:219609402-219609402	6	0.002	3962	0.016129	3	186	1	1
NC_000002.12:g.219613855G>A	chr2	219613855	rs371739145	G	A	A	missense_variant	MODERATE	STK11IP	ENSG00000144589	Transcript	ENST00000456909	protein_coding	2734	2641	A881T	881	A/T	Gca/Aca	1		HGNC:19184	YES	20.6	2.1597	0					rs371739145	0.000682	44	64526	0.000405	58	143228	chr2:219613855-219613855	4	0.001	3960	0.005376	1	186	1	0
NC_000006.12:g.33451836CAG>C	chr6	33451836	rs771389000	CAG	C		frameshift_variant	HIGH	SYNGAP1	ENSG00000197283	Transcript	ENST00000646630	protein_coding	4163-4164	3963-3964	PA1321-1322PX	1321-1322	PA/PX	ccAGcc/cccc	1		HGNC:11497	YES	32	4.75909	1	HC			PERCENTILE:0.983134920634921&GERP_DIST:37.8320022821426&BP_DIST:69&DIST_FROM_LAST_EXON:-77&50_BP_RULE:FAIL&ANN_ORF:561.888&MAX_ORF:561.888	rs771389000	0.008961	566	63166	0.008942	1240	138668		0	0	4007	0.048387	9	186	9	0
NC_000005.10:g.150618707G>C	chr5	150618707	rs558809889	G	C	C	missense_variant	MODERATE	SYNPO	ENSG00000171992	Transcript	ENST00000394243	protein_coding	714	340	G114R	114	G/R	Ggg/Cgg	1		HGNC:30672		0.508	-0.20126	0.98					chr5:150618707-150618707	0.000233	15	64360	0.000147	21	142806		0	0	4011	0.005376	1	186	1	0
NC_000005.10:g.150648313A>G	chr5	150648313	.	A	G	G	missense_variant	MODERATE	SYNPO	ENSG00000171992	Transcript	ENST00000307662	protein_coding	565	38	H13R	13	H/R	cAc/cGc	1		HGNC:30672	YES	23.1	2.86456	0.98						0	0	63325	0	0	140195		0	0	4011	0.005376	1	186	1	0
NC_000005.10:g.150649051T>C	chr5	150649051	rs149502965	T	C	C	missense_variant	MODERATE	SYNPO	ENSG00000171992	Transcript	ENST00000307662	protein_coding	1303	776	M259T	259	M/T	aTg/aCg	1		HGNC:30672	YES	23.4	2.99776	0.98					rs149502965	4.6e-05	3	64550	0.000112	16	143264		0	0	4011	0.005376	1	186	1	0
NC_000005.10:g.150649089C>T	chr5	150649089	rs146345840	C	T	T	missense_variant	MODERATE	SYNPO	ENSG00000171992	Transcript	ENST00000307662	protein_coding	1341	814	P272S	272	P/S	Ccc/Tcc	1		HGNC:30672	YES	0.309	-0.302132	0.98					rs146345840	0.00796	514	64574	0.005228	749	143276	rs146345840	16	0.004	4074	0.010753	2	186	2	0
NC_000005.10:g.150649234C>A	chr5	150649234	rs34850457	C	A	A	missense_variant	MODERATE	SYNPO	ENSG00000171992	Transcript	ENST00000307662	protein_coding	1486	959	T320N	320	T/N	aCc/aAc	1		HGNC:30672	YES	23.5	3.01994	0.98					rs34850457	6.2e-05	4	64564	0.004572	655	143256		0	0	4011	0.005376	1	186	1	0
NC_000005.10:g.150650028C>T	chr5	150650028	rs770867220	C	T	T	missense_variant	MODERATE	SYNPO	ENSG00000171992	Transcript	ENST00000307662	protein_coding	2280	1753	P585S	585	P/S	Cca/Tca	1		HGNC:30672	YES	22.5	2.54126	0.98					rs770867220	0	0	64568	7e-06	1	143330		0	0	4011	0.005376	1	186	1	0
NC_000005.10:g.150656735G>C	chr5	150656735	.	G	C	C	missense_variant	MODERATE	SYNPO	ENSG00000171992	Transcript	ENST00000307662	protein_coding	2887	2360	R787T	787	R/T	aGg/aCg	1		HGNC:30672	YES	7.918	0.642327	0.98					rs1313799612	0.00019	12	63264	9.4e-05	13	138096		0	0	4011	0.005376	1	186	1	0
NC_000005.10:g.150656800C>A	chr5	150656800	.	C	A	A	missense_variant	MODERATE	SYNPO	ENSG00000171992	Transcript	ENST00000307662	protein_coding	2952	2425	R809S	809	R/S	Cgc/Agc	1		HGNC:30672	YES	12.95	1.11884	0.98						0	0	63325	0	0	140195		0	0	4011	0.005376	1	186	1	0
NC_000015.10:g.89576217G>A	chr15	89576217	rs761659905	G	A	A	missense_variant	MODERATE	TICRR	ENSG00000140534	Transcript	ENST00000268138	protein_coding	749	631	V211M	211	V/M	Gtg/Atg	1		HGNC:28704	YES	25.6	3.73948	0					rs761659905	7.7e-05	5	64574	4.9e-05	7	143298		0	0	3972	0.005376	1	186	1	0
NC_000015.10:g.89594510G>A	chr15	89594510	rs200319520	G	A	A	missense_variant	MODERATE	TICRR	ENSG00000140534	Transcript	ENST00000268138	protein_coding	1755	1637	R546H	546	R/H	cGt/cAt	1		HGNC:28704	YES	17.44	1.7598	0					chr15:89594510-89594510	0.000139	9	64558	0.000147	21	143218		0	0	3972	0.005376	1	186	1	0
NC_000015.10:g.89621417A>G	chr15	89621417	rs751060687	A	G	G	missense_variant	MODERATE	TICRR	ENSG00000140534	Transcript	ENST00000268138	protein_coding	3297	3179	Q1060R	1060	Q/R	cAa/cGa	1		HGNC:28704	YES	7.516	0.600309	0					rs751060687	1.5e-05	1	64590	2.1e-05	3	143324		0	0	3972	0.005376	1	186	1	0
NC_000015.10:g.89621528C>T	chr15	89621528	rs200110647	C	T	T	missense_variant	MODERATE	TICRR	ENSG00000140534	Transcript	ENST00000268138	protein_coding	3408	3290	S1097L	1097	S/L	tCg/tTg	1		HGNC:28704	YES	16.12	1.56	0					rs200110647	0.000186	12	64554	0.000105	15	143180	chr15:89621528-89621528	2	0.001	3962	0.005376	1	186	1	0
NC_000015.10:g.89623800G>C	chr15	89623800	.	G	C	C	missense_variant	MODERATE	TICRR	ENSG00000140534	Transcript	ENST00000268138	protein_coding	3608	3490	G1164R	1164	G/R	Ggc/Cgc	1		HGNC:28704	YES	0.138	-0.469396	0						0	0	64546	0	0	143187		0	0	3972	0.005376	1	186	1	0
NC_000015.10:g.89625663C>T	chr15	89625663	rs150927834	C	T	T	missense_variant	MODERATE	TICRR	ENSG00000140534	Transcript	ENST00000268138	protein_coding	5471	5353	R1785C	1785	R/C	Cgt/Tgt	1		HGNC:28704	YES	0.037	-0.731686	0					rs150927834	1.5e-05	1	64542	1.4e-05	2	143136	chr15:89625663-89625663	2	0.001	3962	0.005376	1	186	1	0
NC_000015.10:g.89625707TAGTAAG>T	chr15	89625707	rs537830072	TAGTAAG	T		inframe_deletion	MODERATE	TICRR	ENSG00000140534	Transcript	ENST00000268138	protein_coding	5516-5521	5398-5403	SK1800-1801-	1800-1801	SK/-	AGTAAG/-	1		HGNC:28704	YES	3.413	0.225064	0					rs371476047	0.000155	10	64544	0.000391	56	143162		0	0	3972	0.005376	1	186	1	0
NC_000015.10:g.89626002C>G	chr15	89626002	rs144405496	C	G	G	missense_variant	MODERATE	TICRR	ENSG00000140534	Transcript	ENST00000268138	protein_coding	5661	5543	T1848S	1848	T/S	aCc/aGc	1		HGNC:28704	YES	24.5	3.42407	0					chr15:89626002-89626002	0.00161	104	64582	0.000949	136	143278	rs144405496	9	0.002	3962	0.005376	1	186	1	0
NC_000015.10:g.89627004G>C	chr15	89627004	rs141918861	G	C	C	missense_variant	MODERATE	TICRR	ENSG00000140534	Transcript	ENST00000268138	protein_coding	5769	5651	S1884T	1884	S/T	aGt/aCt	1		HGNC:28704	YES	22	2.38238	0					chr15:89627004-89627004	0.001487	96	64562	0.000803	115	143198		0	0	3972	0.005376	1	186	1	0
NC_000001.11:g.229635266C>T	chr1	229635266	rs146508738	C	T	T	missense_variant	MODERATE	URB2	ENSG00000135763	Transcript	ENST00000258243	protein_coding	776	653	T218M	218	T/M	aCg/aTg	1		HGNC:28967	YES	14.94	1.37944	0					rs146508738	0.00175	113	64582	0.001207	173	143346	chr1:229635266-229635266	11	0.003	3962	0.010753	2	186	2	0
NC_000001.11:g.229636394A>T	chr1	229636394	rs141203811	A	T	T	missense_variant	MODERATE	URB2	ENSG00000135763	Transcript	ENST00000258243	protein_coding	1904	1781	E594V	594	E/V	gAg/gTg	1		HGNC:28967	YES	6.696	0.518447	0					rs141203811	0.000945	61	64580	0.000614	88	143354	chr1:229636394-229636394	4	0.001	3962	0.005376	1	186	1	0
NC_000001.11:g.229636555C>T	chr1	229636555	rs115626805	C	T	T	missense_variant	MODERATE	URB2	ENSG00000135763	Transcript	ENST00000258243	protein_coding	2065	1942	L648F	648	L/F	Ctc/Ttc	1		HGNC:28967	YES	22.8	2.67626	0					rs115626805	0.001548	100	64588	0.001158	166	143330	chr1:229636555-229636555	2	0.001	3962	0.005376	1	186	1	0
NC_000001.11:g.229637518G>C	chr1	229637518	rs202024489	G	C	C	missense_variant	MODERATE	URB2	ENSG00000135763	Transcript	ENST00000258243	protein_coding	3028	2905	D969H	969	D/H	Gat/Cat	1		HGNC:28967	YES	26.6	3.9405	0					rs202024489	1.5e-05	1	64576	1.4e-05	2	143296		0	0	3921	0.005376	1	186	1	0
NC_000001.11:g.229637822T>C	chr1	229637822	.	T	C	C	missense_variant	MODERATE	URB2	ENSG00000135763	Transcript	ENST00000258243	protein_coding	3332	3209	F1070S	1070	F/S	tTc/tCc	1		HGNC:28967	YES	11.08	0.956536	0						0	0	64570	0	0	143273		0	0	3921	0.005376	1	186	1	0
NC_000001.11:g.229643614C>T	chr1	229643614	rs199788278	C	T	T	missense_variant	MODERATE	URB2	ENSG00000135763	Transcript	ENST00000258243	protein_coding	3839	3716	T1239M	1239	T/M	aCg/aTg	1		HGNC:28967	YES	23.8	3.17648	0					chr1:229643614-229643614	7.7e-05	5	64584	8.4e-05	12	143292		0	0	3921	0.005376	1	186	1	0
NC_000001.11:g.229647561G>A	chr1	229647561	rs143163378	G	A	A	missense_variant	MODERATE	URB2	ENSG00000135763	Transcript	ENST00000258243	protein_coding	4081	3958	G1320R	1320	G/R	Ggg/Agg	1		HGNC:28967	YES	14.04	1.25335	0					rs143163378	0.002153	139	64574	0.001717	246	143272	chr1:229647561-229647561	9	0.002	3962	0.010753	2	186	2	0
NC_000020.11:g.45950261T>C	chr20	45950261	rs143113106	T	C	C	missense_variant	MODERATE	ZNF335	ENSG00000198026	Transcript	ENST00000322927	protein_coding	3577	3445	I1149V	1149	I/V	Atc/Gtc	-1		HGNC:15807	YES	23.8	3.19114	0.01					rs143113106	0.000325	21	64560	0.000321	46	143270	chr20:45950261-45950261	1	0	4066	0.005376	1	186	1	0
NC_000020.11:g.45950290C>T	chr20	45950290	rs779169316	C	T	T	missense_variant	MODERATE	ZNF335	ENSG00000198026	Transcript	ENST00000322927	protein_coding	3548	3416	R1139Q	1139	R/Q	cGg/cAg	-1		HGNC:15807	YES	17.47	1.76437	0.01					rs779169316	0	0	64556	7e-06	1	143208		0	0	4052	0.005376	1	186	1	0
NC_000020.11:g.45952285C>A	chr20	45952285	.	C	A	A	missense_variant	MODERATE	ZNF335	ENSG00000198026	Transcript	ENST00000322927	protein_coding	3183	3051	K1017N	1017	K/N	aaG/aaT	-1		HGNC:15807	YES	23.6	3.06909	0.01						0	0	64555	0	0	143206		0	0	4052	0.005376	1	186	1	0
NC_000020.11:g.45952708C>T	chr20	45952708	rs749244637	C	T	T	missense_variant&splice_region_variant	MODERATE	ZNF335	ENSG00000198026	Transcript	ENST00000322927	protein_coding	2836	2704	E902K	902	E/K	Gag/Aag	-1		HGNC:15807	YES	23.5	3.03906	0.01					rs749244637	4.6e-05	3	64560	4.2e-05	6	143242	chr20:45952708-45952708	1	0	4050	0.005376	1	186	1	0
NC_000020.11:g.45957926T>C	chr20	45957926	.	T	C	C	missense_variant&splice_region_variant	MODERATE	ZNF335	ENSG00000198026	Transcript	ENST00000322927	protein_coding	2388	2256	I752M	752	I/M	atA/atG	-1		HGNC:15807	YES	9.752	0.835613	0.01						0	0	64555	0	0	143206		0	0	4052	0.005376	1	186	1	0
NC_000020.11:g.45967623C>T	chr20	45967623	rs117802609	C	T	T	missense_variant	MODERATE	ZNF335	ENSG00000198026	Transcript	ENST00000322927	protein_coding	958	826	A276T	276	A/T	Gca/Aca	-1		HGNC:15807	YES	1.873	0.074507	0.01					chr20:45967623-45967623	0.007187	464	64558	0.004343	622	143210	rs117802609	27	0.007	4074	0.010753	2	186	2	0
NC_000020.11:g.45967908T>G	chr20	45967908	.	T	G	G	missense_variant	MODERATE	ZNF335	ENSG00000198026	Transcript	ENST00000322927	protein_coding	772	640	S214R	214	S/R	Agc/Cgc	-1		HGNC:15807	YES	15.88	1.52192	0.01						0	0	64555	0	0	143206		0	0	4052	0.005376	1	186	1	0
NC_000020.11:g.45969600C>T	chr20	45969600	rs34015709	C	T	T	missense_variant	MODERATE	ZNF335	ENSG00000198026	Transcript	ENST00000322927	protein_coding	425	293	G98E	98	G/E	gGg/gAg	-1		HGNC:15807	YES	12.76	1.0991	0.01					rs34015709	0.000511	33	64580	0.000272	39	143346		0	0	4052	0.005376	1	186	1	0
NC_000020.11:g.49248769C>T	chr20	49248769	rs140091422	C	T	T	missense_variant	MODERATE	ZNFX1	ENSG00000124201	Transcript	ENST00000396105	protein_coding	4340	4255	V1419M	1419	V/M	Gtg/Atg	-1		HGNC:29271	YES	9.776	0.837908	1					chr20:49248769-49248769	0.000217	14	64594	0.000523	75	143364	chr20:49248769-49248769	2	0.001	3962	0.021505	4	186	4	0
NC_000020.11:g.49248964G>A	chr20	49248964	rs539609379	G	A	A	missense_variant	MODERATE	ZNFX1	ENSG00000124201	Transcript	ENST00000396105	protein_coding	4145	4060	R1354W	1354	R/W	Cgg/Tgg	-1		HGNC:29271	YES	22.6	2.56378	1					rs539609379	1.5e-05	1	64588	1.4e-05	2	143366		0	0	3500	0.005376	1	186	1	0
NC_000020.11:g.49264845C>A	chr20	49264845	rs147430984	C	A	A	missense_variant	MODERATE	ZNFX1	ENSG00000124201	Transcript	ENST00000396105	protein_coding	2107	2022	K674N	674	K/N	aaG/aaT	-1		HGNC:29271	YES	17.64	1.78695	1					chr20:49264845-49264845	4.6e-05	3	64576	0.00238	341	143290	chr20:49264845-49264845	2	0.001	3962	0.005376	1	186	1	0
NC_000020.11:g.49270631C>T	chr20	49270631	rs142531207	C	T	T	missense_variant	MODERATE	ZNFX1	ENSG00000124201	Transcript	ENST00000396105	protein_coding	1266	1181	S394N	394	S/N	aGc/aAc	-1		HGNC:29271	YES	16.89	1.67981	1					chr20:49270631-49270631	0.001549	100	64576	0.002311	331	143248	rs142531207	18	0.005	3960	0.010753	2	186	2	0
NC_000020.11:g.49271559C>T	chr20	49271559	rs142430147	C	T	T	missense_variant	MODERATE	ZNFX1	ENSG00000124201	Transcript	ENST00000396105	protein_coding	338	253	E85K	85	E/K	Gag/Aag	-1		HGNC:29271	YES	12.69	1.09159	1					rs142430147	0.000418	27	64566	0.000265	38	143276	chr20:49271559-49271559	1	0	3962	0.005376	1	186	1	0
NC_000017.11:g.69153917C>T	chr17	69153917	rs775793828	C	T	T	stop_gained	HIGH	ABCA10	ENSG00000154263	Transcript	ENST00000690296	protein_coding	4435	3879	W1293*	1293	W/*	tgG/tgA	-1		HGNC:30	YES	39	7.67011	0	HC			PERCENTILE:0.837435233160622&GERP_DIST:-1287.44761816859&BP_DIST:746&DIST_FROM_LAST_EXON:648&50_BP_RULE:PASS&PHYLOCSF_TOO_SHORT		0	0	64538	0	0	143164		0	0	3660	0.010753	2	186	2	0
NC_000017.11:g.69155116G>C	chr17	69155116	rs561157424	G	C	C	missense_variant	MODERATE	ABCA10	ENSG00000154263	Transcript	ENST00000690296	protein_coding	4153	3597	S1199R	1199	S/R	agC/agG	-1		HGNC:30	YES	17.73	1.79964	0						0	0	64538	0	0	143164	rs561157424	2	0	4074	0.005376	1	186	1	0
NC_000017.11:g.69164144A>C	chr17	69164144	.	A	C	C	missense_variant	MODERATE	ABCA10	ENSG00000154263	Transcript	ENST00000690296	protein_coding	3849	3293	M1098R	1098	M/R	aTg/aGg	-1		HGNC:30	YES	5.572	0.413126	0						0	0	64538	0	0	143164		0	0	3660	0.005376	1	186	1	0
NC_000017.11:g.69174700A>C	chr17	69174700	rs762283350	A	C	C	missense_variant	MODERATE	ABCA10	ENSG00000154263	Transcript	ENST00000690296	protein_coding	3511	2955	I985M	985	I/M	atT/atG	-1		HGNC:30	YES	15.8	1.50967	0					rs762283350	3.1e-05	2	64542	4.2e-05	6	143280	chr17:69174700-69174700	3	0.001	4074	0.005376	1	186	1	0
NC_000017.11:g.69215844G>T	chr17	69215844	rs77944357	G	T	T	missense_variant	MODERATE	ABCA10	ENSG00000154263	Transcript	ENST00000690296	protein_coding	1385	829	P277T	277	P/T	Cct/Act	-1		HGNC:30	YES	21.6	2.29898	0					rs77944357	4.6e-05	3	64542	0.005644	808	143156	rs77944357	6	0.001	4074	0.005376	1	186	1	0
NC_000017.11:g.69216000T>G	chr17	69216000	rs775160042	T	G	G	missense_variant&splice_region_variant	MODERATE	ABCA10	ENSG00000154263	Transcript	ENST00000690296	protein_coding	1229	673	I225L	225	I/L	Ata/Cta	-1		HGNC:30	YES	20.9	2.20357	0					rs775160042	0	0	64560	7e-06	1	143298	chr17:69216000-69216000	1	0	4050	0.005376	1	186	1	0
NC_000017.11:g.69216260A>G	chr17	69216260	rs765715700	A	G	G	missense_variant	MODERATE	ABCA10	ENSG00000154263	Transcript	ENST00000690296	protein_coding	1185	629	F210S	210	F/S	tTc/tCc	-1		HGNC:30	YES	22.5	2.53568	0					rs765715700	6.2e-05	4	64566	4.2e-05	6	143336	chr17:69216260-69216260	2	0	4074	0.005376	1	186	1	0
NC_000010.11:g.133271008A>C	chr10	133271008	rs574610493	A	C	C	missense_variant	MODERATE	ADAM8	ENSG00000151651	Transcript	ENST00000445355	protein_coding	1488	1437	C479W	479	C/W	tgT/tgG	-1		HGNC:215	YES	23.2	2.87211	0					rs574610493	6.2e-05	4	64570	0.000126	18	143330	chr10:133271008-133271008	1	0	3962	0.010753	2	186	2	0
NC_000010.11:g.133271584C>T	chr10	133271584	rs36054052	C	T	T	missense_variant	MODERATE	ADAM8	ENSG00000151651	Transcript	ENST00000445355	protein_coding	1279	1228	V410M	410	V/M	Gtg/Atg	-1		HGNC:215	YES	20.6	2.16746	0					rs36054052	0.000976	63	64548	0.003468	497	143290	rs36054052	10	0.003	3900	0.005376	1	186	1	0
NC_000010.11:g.133272237TG>T	chr10	133272237	.	TG	T		frameshift_variant	HIGH	ADAM8	ENSG00000151651	Transcript	ENST00000445355	protein_coding	963	912	A304X	304	A/X	gcC/gc	-1		HGNC:215	YES	23.1	2.83985	0	HC			PERCENTILE:0.368484848484848&GERP_DIST:-2375.62641090527&BP_DIST:1550&DIST_FROM_LAST_EXON:1473&50_BP_RULE:PASS&ANN_ORF:314.032&MAX_ORF:314.032	chr10:133272238-133272239	0	0	64554	1.4e-05	2	143252		0	0	3611	0.005376	1	186	1	0
NC_000010.11:g.133272569T>C	chr10	133272569	rs143275708	T	C	C	missense_variant	MODERATE	ADAM8	ENSG00000151651	Transcript	ENST00000445355	protein_coding	773	722	N241S	241	N/S	aAc/aGc	-1		HGNC:215	YES	11.58	0.996183	0					rs143275708	0.001598	103	64466	0.000931	133	142872	rs143275708	4	0.001	3962	0.010753	2	186	2	0
NC_000010.11:g.133273357G>T	chr10	133273357	rs747749600	G	T	T	missense_variant	MODERATE	ADAM8	ENSG00000151651	Transcript	ENST00000445355	protein_coding	521	470	A157D	157	A/D	gCt/gAt	-1		HGNC:215	YES	17.09	1.70974	0					rs747749600	0	0	64564	7e-06	1	143334		0	0	3611	0.005376	1	186	1	0
NC_000010.11:g.133275530C>T	chr10	133275530	rs201292922	C	T	T	stop_gained	HIGH	ADAM8	ENSG00000151651	Transcript	ENST00000445355	protein_coding	155	104	W35*	35	W/*	tGg/tAg	-1		HGNC:215	YES	23.7	3.15304	0	HC		PHYLOCSF_WEAK	PERCENTILE:0.042020202020202&GERP_DIST:-3199.99823369607&BP_DIST:2350&DIST_FROM_LAST_EXON:2273&50_BP_RULE:PASS&ANN_ORF:-11.195&MAX_ORF:-11.195	rs201292922	0.000139	9	64562	0.000447	64	143306		0	0	3611	0.005376	1	186	1	0
NC_000008.11:g.41661495G>A	chr8	41661495	rs145235970	G	A	A	missense_variant	MODERATE	ANK1	ENSG00000029534	Transcript	ENST00000289734	protein_coding	5698	5614	R1872W	1872	R/W	Cgg/Tgg	-1		HGNC:492	YES	19.09	1.97861	1					rs145235970	0.000248	16	64558	0.00014	20	143230	chr8:41661495-41661495	1	0	4074	0.005376	1	186	1	0
NC_000008.11:g.41661564C>T	chr8	41661564	rs572081458	C	T	T	missense_variant&splice_region_variant	MODERATE	ANK1	ENSG00000029534	Transcript	ENST00000289734	protein_coding	5629	5545	V1849M	1849	V/M	Gtg/Atg	-1		HGNC:492	YES	22.8	2.68898	1						0	0	64561	0	0	143258	rs572081458	1	0	4074	0.005376	1	186	1	0
NC_000008.11:g.41672844G>A	chr8	41672844	rs146416859	G	A	A	missense_variant	MODERATE	ANK1	ENSG00000029534	Transcript	ENST00000289734	protein_coding	4690	4606	R1536C	1536	R/C	Cgt/Tgt	-1		HGNC:492	YES	23	2.7844	1					rs146416859	0.001579	102	64582	0.001186	170	143354	chr8:41672844-41672844	5	0.001	4074	0.005376	1	186	1	0
NC_000008.11:g.41672874A>T	chr8	41672874	.	A	T	T	missense_variant	MODERATE	ANK1	ENSG00000029534	Transcript	ENST00000289734	protein_coding	4660	4576	S1526T	1526	S/T	Tcc/Acc	-1		HGNC:492	YES	22.7	2.62442	1						0	0	64561	0	0	143258		0	0	3578	0.005376	1	186	1	0
NC_000008.11:g.41690503G>A	chr8	41690503	rs113948846	G	A	A	missense_variant	MODERATE	ANK1	ENSG00000029534	Transcript	ENST00000289734	protein_coding	4039	3955	R1319W	1319	R/W	Cgg/Tgg	-1		HGNC:492	YES	29.5	4.29224	1					rs113948846	0.000294	19	64584	0.000188	27	143316	chr8:41690503-41690503	3	0.001	4074	0.005376	1	186	1	0
NC_000008.11:g.41704088C>T	chr8	41704088	rs775089579	C	T	T	missense_variant	MODERATE	ANK1	ENSG00000029534	Transcript	ENST00000289734	protein_coding	2332	2248	V750M	750	V/M	Gtg/Atg	-1		HGNC:492	YES	26	3.8431	1					rs775089579	0	0	64554	7e-06	1	143274		0	0	3578	0.005376	1	186	1	0
NC_000008.11:g.41719771C>T	chr8	41719771	rs147608206	C	T	T	missense_variant	MODERATE	ANK1	ENSG00000029534	Transcript	ENST00000289734	protein_coding	1081	997	D333N	333	D/N	Gac/Aac	-1		HGNC:492	YES	25	3.5985	1					chr8:41719771-41719771	0.00175	113	64568	0.001166	167	143254	rs147608206	14	0.003	4072	0.010753	2	186	2	0
NC_000008.11:g.41727925C>T	chr8	41727925	rs561134856	C	T	T	missense_variant	MODERATE	ANK1	ENSG00000029534	Transcript	ENST00000289734	protein_coding	394	310	V104I	104	V/I	Gtc/Atc	-1		HGNC:492	YES	22.9	2.72332	1					rs561134856	3.1e-05	2	64574	3.5e-05	5	143312	rs561134856	5	0.001	4074	0.005376	1	186	1	0
NC_000014.9:g.96305722T>A	chr14	96305722	rs72704878	T	A	A	missense_variant	MODERATE	ATG2B	ENSG00000066739	Transcript	ENST00000359933	protein_coding	4965	4600	T1534S	1534	T/S	Acg/Tcg	-1		HGNC:20187	YES	6.99	0.547186	0					chr14:96305722-96305722	0.004754	307	64572	0.003049	437	143328	rs72704878	6	0.002	3944	0.010753	2	186	2	0
NC_000014.9:g.96315219C>T	chr14	96315219	rs758790039	C	T	T	missense_variant	MODERATE	ATG2B	ENSG00000066739	Transcript	ENST00000359933	protein_coding	3942	3577	V1193I	1193	V/I	Gta/Ata	-1		HGNC:20187	YES	12.6	1.08258	0					rs758790039	1.5e-05	1	64580	2.8e-05	4	143284		0	0	3750	0.005376	1	186	1	0
NC_000014.9:g.96315439T>C	chr14	96315439	.	T	C	C	missense_variant	MODERATE	ATG2B	ENSG00000066739	Transcript	ENST00000359933	protein_coding	3871	3506	N1169S	1169	N/S	aAt/aGt	-1		HGNC:20187	YES	19.1	1.9789	0						0	0	64536	0	0	143169		0	0	3750	0.005376	1	186	1	0
NC_000014.9:g.96315508G>C	chr14	96315508	rs746720779	G	C	C	missense_variant	MODERATE	ATG2B	ENSG00000066739	Transcript	ENST00000359933	protein_coding	3802	3437	T1146S	1146	T/S	aCt/aGt	-1		HGNC:20187	YES	23.6	3.10701	0						0	0	64536	0	0	143169		0	0	3750	0.005376	1	186	1	0
NC_000014.9:g.96325728A>T	chr14	96325728	rs552635318	A	T	T	missense_variant	MODERATE	ATG2B	ENSG00000066739	Transcript	ENST00000359933	protein_coding	2723	2358	D786E	786	D/E	gaT/gaA	-1		HGNC:20187	YES	9.034	0.763117	0					rs552635318	1.5e-05	1	64538	7e-06	1	143170	rs552635318	1	0	3962	0.005376	1	186	1	0
NC_000014.9:g.96333780C>T	chr14	96333780	.	C	T	T	missense_variant	MODERATE	ATG2B	ENSG00000066739	Transcript	ENST00000359933	protein_coding	1480	1115	R372Q	372	R/Q	cGg/cAg	-1		HGNC:20187	YES	23.5	3.02822	0					rs1415266728	0	0	64528	7e-06	1	143132		0	0	3750	0.005376	1	186	1	0
NC_000014.9:g.96341617T>C	chr14	96341617	rs779221577	T	C	C	missense_variant	MODERATE	ATG2B	ENSG00000066739	Transcript	ENST00000359933	protein_coding	1194	829	I277V	277	I/V	Ata/Gta	-1		HGNC:20187	YES	7.935	0.644179	0						0	0	64536	0	0	143169	chr14:96341617-96341617	1	0	3962	0.005376	1	186	1	0
NC_000006.12:g.42103855T>TAGCGGGTGGTGGTGTAGGGAGACCTGGG	chr6	42103855	.	T	TAGCGGGTGGTGGTGTAGGGAGACCTGGG	AGCGGGTGGTGGTGTAGGGAGACCTGGG	frameshift_variant	HIGH	C6orf132	ENSG00000188112	Transcript	ENST00000341865	protein_coding	3648-3649	3472-3473	Y1158SQVSLHHHPLX	1158	Y/SQVSLHHHPLX	tat/tCCCAGGTCTCCCTACACCACCACCCGCTat	-1		HGNC:21288	YES			0	HC			PERCENTILE:0.973366975049061&GERP_DIST:59.4607107639313&BP_DIST:95&DIST_FROM_LAST_EXON:-22&50_BP_RULE:FAIL&ANN_ORF:489.243&MAX_ORF:489.243		0	0	63387	0	0	139293		0	0	3491	0.005376	1	186	1	0
NC_000006.12:g.42104536C>T	chr6	42104536	rs536844087	C	T	T	missense_variant	MODERATE	C6orf132	ENSG00000188112	Transcript	ENST00000341865	protein_coding	3552	3376	A1126T	1126	A/T	Gcc/Acc	-1		HGNC:21288	YES	10.12	0.870434	0					rs536844087	0.000575	37	64362	0.000834	119	142706	rs536844087	6	0.002	3162	0.016129	3	186	3	0
NC_000006.12:g.42104990C>G	chr6	42104990	.	C	G	G	missense_variant	MODERATE	C6orf132	ENSG00000188112	Transcript	ENST00000341865	protein_coding	3098	2922	R974S	974	R/S	agG/agC	-1		HGNC:21288	YES	7.295	0.577719	0					chr6:42104990-42104990	1.6e-05	1	64328	1.4e-05	2	142856		0	0	3491	0.005376	1	186	1	0
NC_000006.12:g.42105448C>G	chr6	42105448	.	C	G	G	missense_variant	MODERATE	C6orf132	ENSG00000188112	Transcript	ENST00000341865	protein_coding	2640	2464	E822Q	822	E/Q	Gaa/Caa	-1		HGNC:21288	YES	13.64	1.20046	0						0	0	63387	0	0	139293		0	0	3491	0.005376	1	186	1	0
NC_000006.12:g.42105613A>C	chr6	42105613	rs189132528	A	C	C	missense_variant	MODERATE	C6orf132	ENSG00000188112	Transcript	ENST00000341865	protein_coding	2475	2299	C767G	767	C/G	Tgt/Ggt	-1		HGNC:21288	YES	17.18	1.72255	0					rs189132528	3.1e-05	2	64556	0.003677	527	143314	chr6:42105613-42105613	6	0.002	3898	0.005376	1	186	1	0
NC_000006.12:g.42105855G>A	chr6	42105855	rs373980138	G	A	A	missense_variant	MODERATE	C6orf132	ENSG00000188112	Transcript	ENST00000341865	protein_coding	2233	2057	T686I	686	T/I	aCa/aTa	-1		HGNC:21288	YES	9.236	0.784246	0					rs373980138	6.2e-05	4	64574	0.003077	441	143322	chr6:42105855-42105855	0	0	3894	0.005376	1	186	1	0
NC_000006.12:g.42107169C>T	chr6	42107169	rs755603011	C	T	T	missense_variant	MODERATE	C6orf132	ENSG00000188112	Transcript	ENST00000341865	protein_coding	919	743	R248H	248	R/H	cGt/cAt	-1		HGNC:21288	YES	0.167	-0.428981	0					rs755603011	0.001147	72	62748	0.000788	106	134534	chr6:42107169-42107169	7	0.002	3746	0.005376	1	186	1	0
NC_000006.12:g.42142305C>T	chr6	42142305	rs768296537	C	T	T	missense_variant	MODERATE	C6orf132	ENSG00000188112	Transcript	ENST00000341865	protein_coding	316	140	G47D	47	G/D	gGc/gAc	-1		HGNC:21288	YES	0.084	-0.570133	0					rs768296537	6.2e-05	4	64540	2.8e-05	4	143250		0	0	3491	0.005376	1	186	1	0
NC_000011.10:g.64341621T>A	chr11	64341621	rs766805380	T	A	A	missense_variant	MODERATE	CCDC88B	ENSG00000168071	Transcript	ENST00000356786	protein_coding	617	554	V185E	185	V/E	gTg/gAg	1		HGNC:26757	YES	15.4	1.44748	0					rs766805380	3.1e-05	2	64506	1.4e-05	2	143154		0	0	3841	0.005376	1	186	1	0
NC_000011.10:g.64342621G>T	chr11	64342621	rs559011810	G	T	T	stop_gained	HIGH	CCDC88B	ENSG00000168071	Transcript	ENST00000356786	protein_coding	1066	1003	E335*	335	E/*	Gag/Tag	1		HGNC:26757	YES	37	7.31759	0	HC			PERCENTILE:0.226359738208079&GERP_DIST:5581.79196717017&BP_DIST:3411&DIST_FROM_LAST_EXON:3356&50_BP_RULE:PASS&ANN_ORF:897.756&MAX_ORF:897.756	chr11:64342621-64342621	6.2e-05	4	64566	0.000251	36	143316	chr11:64342621-64342621	1	0	3958	0.005376	1	186	1	0
NC_000011.10:g.64342622A>T	chr11	64342622	rs572682028	A	T	T	missense_variant	MODERATE	CCDC88B	ENSG00000168071	Transcript	ENST00000356786	protein_coding	1067	1004	E335V	335	E/V	gAg/gTg	1		HGNC:26757	YES	28.2	4.15501	0					rs572682028	6.2e-05	4	64514	0.000252	36	143128	chr11:64342622-64342622	1	0	3958	0.005376	1	186	1	0
NC_000011.10:g.64351176C>T	chr11	64351176	rs74794644	C	T	T	missense_variant	MODERATE	CCDC88B	ENSG00000168071	Transcript	ENST00000356786	protein_coding	2942	2879	A960V	960	A/V	gCg/gTg	1		HGNC:26757	YES	0.087	-0.564997	0					chr11:64351176-64351176	9.3e-05	6	64564	0.003203	459	143318	rs74794644	4	0.001	3960	0.005376	1	186	1	0
NC_000011.10:g.64352329G>A	chr11	64352329	rs200365246	G	A	A	missense_variant	MODERATE	CCDC88B	ENSG00000168071	Transcript	ENST00000356786	protein_coding	3362	3299	R1100Q	1100	R/Q	cGa/cAa	1		HGNC:26757	YES	23.3	2.95891	0					rs200365246	0.000449	29	64558	0.000293	42	143262	chr11:64352329-64352329	4	0.001	3962	0.005376	1	186	1	0
NC_000011.10:g.64355265G>A	chr11	64355265	rs146196688	G	A	A	missense_variant	MODERATE	CCDC88B	ENSG00000168071	Transcript	ENST00000356786	protein_coding	4234	4171	G1391R	1391	G/R	Ggg/Agg	1		HGNC:26757	YES	23.1	2.8405	0						0	0	64522	0	0	143165	rs146196688	4	0.001	3962	0.005376	1	186	1	0
NC_000011.10:g.64355385G>A	chr11	64355385	rs369343230	G	A	A	missense_variant	MODERATE	CCDC88B	ENSG00000168071	Transcript	ENST00000356786	protein_coding	4354	4291	V1431I	1431	V/I	Gtc/Atc	1		HGNC:26757	YES	1.186	-0.025125	0					rs369343230	6.2e-05	4	64542	5.6e-05	8	143200		0	0	3841	0.005376	1	186	1	0
NC_000011.10:g.64355623G>A	chr11	64355623	rs61738780	G	A	A	missense_variant	MODERATE	CCDC88B	ENSG00000168071	Transcript	ENST00000356786	protein_coding	4433	4370	R1457Q	1457	R/Q	cGa/cAa	1		HGNC:26757	YES	18.81	1.94213	0					chr11:64355623-64355623	0.001193	77	64568	0.001284	184	143270	chr11:64355623-64355623	7	0.002	3960	0.010753	2	186	2	0
NC_000019.10:g.42271989G>A	chr19	42271989	rs188464728	G	A	A	missense_variant	MODERATE	CIC	ENSG00000079432	Transcript	ENST00000681038	protein_coding	346	206	R69Q	69	R/Q	cGg/cAg	1		HGNC:14214	YES	6.523	0.501759	1					rs188464728	0.002943	190	64556	0.002415	346	143294	rs188464728	1	0.001	954	0.005376	1	186	1	0
NC_000019.10:g.42272348C>A	chr19	42272348	rs543498277	C	A	A	missense_variant	MODERATE	CIC	ENSG00000079432	Transcript	ENST00000681038	protein_coding	705	565	P189T	189	P/T	Ccc/Acc	1		HGNC:14214	YES	19.42	2.02201	1					rs543498277	0.00158	102	64554	0.001396	200	143312	rs543498277	1	0.001	954	0.005376	1	186	1	0
NC_000019.10:g.42287445A>G	chr19	42287445	rs200883150	A	G	G	missense_variant	MODERATE	CIC	ENSG00000079432	Transcript	ENST00000681038	protein_coding	3445	3305	N1102S	1102	N/S	aAc/aGc	1		HGNC:14214	YES	21.5	2.29013	1					rs200883150	4.6e-05	3	64542	2.1e-05	3	143238		0	0	2769	0.005376	1	186	1	0
NC_000019.10:g.42291320C>T	chr19	42291320	rs45596843	C	T	T	missense_variant	MODERATE	CIC	ENSG00000079432	Transcript	ENST00000681038	protein_coding	5419	5279	A1760V	1760	A/V	gCg/gTg	1		HGNC:14214	YES	13.71	1.20885	1					rs45596843	0.000744	48	64532	0.000635	91	143244	chr19:42291320-42291320	2	0.001	2210	0.010753	2	186	2	0
NC_000019.10:g.42292155C>G	chr19	42292155	rs143825601	C	G	G	missense_variant	MODERATE	CIC	ENSG00000079432	Transcript	ENST00000681038	protein_coding	5823	5683	L1895V	1895	L/V	Ctc/Gtc	1		HGNC:14214	YES	5.513	0.407796	1					chr19:42292155-42292155	0.001007	65	64556	0.000642	92	143254	chr19:42292155-42292155	5	0.001	4074	0.005376	1	186	1	0
NC_000019.10:g.42293100G>A	chr19	42293100	rs762633949	G	A	A	missense_variant	MODERATE	CIC	ENSG00000079432	Transcript	ENST00000681038	protein_coding	6481	6341	R2114Q	2114	R/Q	cGg/cAg	1		HGNC:14214	YES	24	3.27284	1					rs762633949	4.6e-05	3	64554	0.000126	18	143250		0	0	2769	0.005376	1	186	1	0
NC_000019.10:g.42293617C>T	chr19	42293617	rs755072565	C	T	T	missense_variant	MODERATE	CIC	ENSG00000079432	Transcript	ENST00000681038	protein_coding	6688	6548	S2183L	2183	S/L	tCa/tTa	1		HGNC:14214	YES	24	3.23588	1					rs755072565	0	0	64580	1.4e-05	2	143360		0	0	2769	0.005376	1	186	1	0
NC_000019.10:g.42295069G>T	chr19	42295069	rs569706440	G	T	T	missense_variant	MODERATE	CIC	ENSG00000079432	Transcript	ENST00000681038	protein_coding	7572	7432	A2478S	2478	A/S	Gcc/Tcc	1		HGNC:14214	YES	10.71	0.925588	1					rs569706440	0	0	64446	7e-06	1	142996	rs569706440	1	0	4020	0.005376	1	186	1	0
NC_000001.11:g.86473466G>A	chr1	86473466	rs753995315	G	A	A	missense_variant	MODERATE	CLCA1	ENSG00000016490	Transcript	ENST00000394711	protein_coding	257	212	R71Q	71	R/Q	cGa/cAa	1		HGNC:2015	YES	27.3	4.04931	0					chr1:86473466-86473466	1.5e-05	1	64556	1.4e-05	2	143226	chr1:86473466-86473466	3	0.001	4074	0.010753	2	186	2	0
NC_000001.11:g.86485416G>A	chr1	86485416	rs200090958	G	A	A	missense_variant	MODERATE	CLCA1	ENSG00000016490	Transcript	ENST00000394711	protein_coding	854	809	R270Q	270	R/Q	cGa/cAa	1		HGNC:2015	YES	23.5	3.04299	0					rs200090958	3.1e-05	2	64556	0.000237	34	143242	chr1:86485416-86485416	1	0	4074	0.005376	1	186	1	0
NC_000001.11:g.86486592G>A	chr1	86486592	.	G	A	A	missense_variant	MODERATE	CLCA1	ENSG00000016490	Transcript	ENST00000394711	protein_coding	1066	1021	G341R	341	G/R	Ggg/Agg	1		HGNC:2015	YES	19.41	2.02085	0						0	0	64562	0	0	143229		0	0	4070	0.005376	1	186	1	0
NC_000001.11:g.86486707C>T	chr1	86486707	.	C	T	T	missense_variant	MODERATE	CLCA1	ENSG00000016490	Transcript	ENST00000394711	protein_coding	1181	1136	A379V	379	A/V	gCt/gTt	1		HGNC:2015	YES	22.2	2.44189	0					rs1289765361	3.1e-05	2	64582	1.4e-05	2	143298		0	0	4070	0.005376	1	186	1	0
NC_000001.11:g.86491270T>G	chr1	86491270	.	T	G	G	missense_variant	MODERATE	CLCA1	ENSG00000016490	Transcript	ENST00000394711	protein_coding	1408	1363	L455V	455	L/V	Tta/Gta	1		HGNC:2015	YES	1.549	0.032098	0					rs1223788392	3.1e-05	2	64568	1.4e-05	2	143288		0	0	4070	0.005376	1	186	1	0
NC_000001.11:g.86495589G>A	chr1	86495589	rs745353236	G	A	A	missense_variant	MODERATE	CLCA1	ENSG00000016490	Transcript	ENST00000394711	protein_coding	2072	2027	R676Q	676	R/Q	cGg/cAg	1		HGNC:2015	YES	21.9	2.36553	0					rs745353236	3.1e-05	2	64576	1.4e-05	2	143280	chr1:86495589-86495589	1	0	4074	0.005376	1	186	1	0
NC_000001.11:g.86499939C>T	chr1	86499939	rs138720154	C	T	T	missense_variant	MODERATE	CLCA1	ENSG00000016490	Transcript	ENST00000394711	protein_coding	2684	2639	T880M	880	T/M	aCg/aTg	1		HGNC:2015	YES	0.214	-0.377443	0					rs138720154	0	0	64580	0.000412	59	143276		0	0	4070	0.005376	1	186	1	0
NC_000002.12:g.227007448G>C	chr2	227007448	rs542384685	G	C	C	missense_variant	MODERATE	COL4A4	ENSG00000081052	Transcript	ENST00000396625	protein_coding	5250	4950	F1650L	1650	F/L	ttC/ttG	-1		HGNC:2206	YES	26.1	3.86238	0					chr2:227007448-227007448	0	0	64588	2.1e-05	3	143340	rs542384685	3	0.001	4074	0.005376	1	186	1	0
NC_000002.12:g.227007474G>A	chr2	227007474	rs200450557	G	A	A	missense_variant	MODERATE	COL4A4	ENSG00000081052	Transcript	ENST00000396625	protein_coding	5224	4924	H1642Y	1642	H/Y	Cac/Tac	-1		HGNC:2206	YES	26.5	3.9186	0					rs200450557	0.000186	12	64572	0.000161	23	143282		0	0	3732	0.005376	1	186	1	0
NC_000002.12:g.227008067G>C	chr2	227008067	rs190148408	G	C	C	missense_variant	MODERATE	COL4A4	ENSG00000081052	Transcript	ENST00000396625	protein_coding	5060	4760	P1587R	1587	P/R	cCa/cGa	-1		HGNC:2206	YES	19.21	1.99382	0					chr2:227008067-227008067	0.003654	236	64580	0.0021	301	143336	chr2:227008067-227008067	5	0.001	4074	0.005376	1	186	1	0
NC_000002.12:g.227022167G>A	chr2	227022167	rs578099704	G	A	A	missense_variant	MODERATE	COL4A4	ENSG00000081052	Transcript	ENST00000396625	protein_coding	4397	4097	P1366L	1366	P/L	cCg/cTg	-1		HGNC:2206	YES	23.7	3.14563	0					rs578099704	1.5e-05	1	64576	2.1e-05	3	143224		0	0	3732	0.005376	1	186	1	0
NC_000002.12:g.227032032C>T	chr2	227032032	.	C	T	T	missense_variant	MODERATE	COL4A4	ENSG00000081052	Transcript	ENST00000396625	protein_coding	4030	3730	A1244T	1244	A/T	Gca/Aca	-1		HGNC:2206	YES	10.44	0.900892	0						0	0	64538	0	0	143117		0	0	3732	0.005376	1	186	1	0
NC_000002.12:g.227056031C>T	chr2	227056031	rs150979437	C	T	T	missense_variant	MODERATE	COL4A4	ENSG00000081052	Transcript	ENST00000396625	protein_coding	2930	2630	R877Q	877	R/Q	cGg/cAg	-1		HGNC:2206	YES	0.306	-0.303914	0					rs150979437	0.002805	181	64518	0.002697	386	143110	chr2:227056031-227056031	14	0.003	4074	0.005376	1	186	1	0
NC_000002.12:g.227056091G>A	chr2	227056091	rs533602128	G	A	A	missense_variant	MODERATE	COL4A4	ENSG00000081052	Transcript	ENST00000396625	protein_coding	2870	2570	P857L	857	P/L	cCg/cTg	-1		HGNC:2206	YES	0.004	-1.10263	0					rs533602128	3.1e-05	2	64552	4.9e-05	7	143196	rs533602128	2	0	4036	0.005376	1	186	1	0
NC_000002.12:g.227094160C>G	chr2	227094160	rs548019779	C	G	G	missense_variant	MODERATE	COL4A4	ENSG00000081052	Transcript	ENST00000396625	protein_coding	1634	1334	G445A	445	G/A	gGa/gCa	-1		HGNC:2206	YES	25	3.57712	0					rs548019779	3.1e-05	2	64570	4.9e-05	7	143286	rs548019779	2	0	4036	0.005376	1	186	1	0
NC_000002.12:g.227121055C>T	chr2	227121055	rs772710366	C	T	T	missense_variant	MODERATE	COL4A4	ENSG00000081052	Transcript	ENST00000396625	protein_coding	586	286	D96N	96	D/N	Gac/Aac	-1		HGNC:2206	YES	23.2	2.87135	0						0	0	64538	0	0	143117	chr2:227121055-227121055	2	0	4074	0.010753	2	186	2	0
NC_000009.12:g.304628G>A	chr9	304628	rs149918318	G	A	A	missense_variant	MODERATE	DOCK8	ENSG00000107099	Transcript	ENST00000432829	protein_coding	564	452	R151Q	151	R/Q	cGa/cAa	1		HGNC:19191	YES	23.2	2.91626	0					rs149918318	0.002184	141	64574	0.00134	192	143246	chr9:304628-304628	7	0.002	4074	0.005376	1	186	1	0
NC_000009.12:g.312005G>A	chr9	312005	rs141210649	G	A	A	missense_variant	MODERATE	DOCK8	ENSG00000107099	Transcript	ENST00000432829	protein_coding	692	580	V194I	194	V/I	Gtc/Atc	1		HGNC:19191	YES	1.914	0.079513	0					rs141210649	0.000186	12	64578	0.00097	139	143296	chr9:312005-312005	5	0.001	4074	0.005376	1	186	1	0
NC_000009.12:g.368029A>G	chr9	368029	rs148440256	A	G	G	missense_variant	MODERATE	DOCK8	ENSG00000107099	Transcript	ENST00000432829	protein_coding	1803	1691	Y564C	564	Y/C	tAt/tGt	1		HGNC:19191	YES	27.5	4.06859	0					rs148440256	1.5e-05	1	64566	2.1e-05	3	143300		0	0	3797	0.005376	1	186	1	0
NC_000009.12:g.396824C>T	chr9	396824	rs369178263	C	T	T	missense_variant	MODERATE	DOCK8	ENSG00000107099	Transcript	ENST00000432829	protein_coding	3122	3010	R1004W	1004	R/W	Cgg/Tgg	1		HGNC:19191	YES	22.8	2.70756	0					rs369178263	7.7e-05	5	64554	0.000112	16	143194	chr9:396824-396824	1	0	4074	0.005376	1	186	1	0
NC_000009.12:g.396845C>T	chr9	396845	rs535305490	C	T	T	missense_variant	MODERATE	DOCK8	ENSG00000107099	Transcript	ENST00000432829	protein_coding	3143	3031	R1011C	1011	R/C	Cgt/Tgt	1		HGNC:19191	YES	27.7	4.09017	0					rs535305490	9.3e-05	6	64562	9.1e-05	13	143230	chr9:396845-396845	1	0	4074	0.005376	1	186	1	0
NC_000009.12:g.405020T>C	chr9	405020	rs779343060	T	C	C	missense_variant	MODERATE	DOCK8	ENSG00000107099	Transcript	ENST00000432829	protein_coding	3449	3337	F1113L	1113	F/L	Ttt/Ctt	1		HGNC:19191	YES	23.1	2.84385	0					chr9:405020-405020	7.7e-05	5	64576	0.000126	18	143308	chr9:405020-405020	1	0	4074	0.005376	1	186	1	0
NC_000009.12:g.405022T>A	chr9	405022	rs140392509	T	A	A	missense_variant	MODERATE	DOCK8	ENSG00000107099	Transcript	ENST00000432829	protein_coding	3451	3339	F1113L	1113	F/L	ttT/ttA	1		HGNC:19191	YES	15.08	1.39979	0					rs140392509	1.5e-05	1	64570	2.1e-05	3	143312	chr9:405022-405022	1	0	4074	0.005376	1	186	1	0
NC_000009.12:g.428369C>T	chr9	428369	rs370123223	C	T	T	missense_variant	MODERATE	DOCK8	ENSG00000107099	Transcript	ENST00000432829	protein_coding	4458	4346	S1449L	1449	S/L	tCg/tTg	1		HGNC:19191	YES	18.8	1.94021	0					rs370123223	1.5e-05	1	64574	5.6e-05	8	143234		0	0	3797	0.005376	1	186	1	0
NC_000009.12:g.441344C>T	chr9	441344	rs139494783	C	T	T	missense_variant	MODERATE	DOCK8	ENSG00000107099	Transcript	ENST00000432829	protein_coding	5394	5282	A1761V	1761	A/V	gCg/gTg	1		HGNC:19191	YES	24.4	3.38378	0					rs139494783	4.6e-05	3	64570	8.4e-05	12	143290		0	0	3797	0.005376	1	186	1	0
NC_000002.12:g.71515714C>T	chr2	71515714	rs398123802	C	T	T	missense_variant	MODERATE	DYSF	ENSG00000135636	Transcript	ENST00000410020	protein_coding	995	851	T284M	284	T/M	aCg/aTg	1		HGNC:3097	YES	24.7	3.48483	0						0	0	64556	0	0	143244		0	0	4053	0.005376	1	186	1	0
NC_000002.12:g.71515716C>T	chr2	71515716	rs149827237	C	T	T	missense_variant	MODERATE	DYSF	ENSG00000135636	Transcript	ENST00000410020	protein_coding	997	853	R285W	285	R/W	Cgg/Tgg	1		HGNC:3097	YES	24.6	3.45626	0					rs149827237	4.6e-05	3	64562	4.2e-05	6	143212	rs149827237	3	0.001	4074	0.005376	1	186	1	0
NC_000002.12:g.71553045C>T	chr2	71553045	rs146261069	C	T	T	missense_variant	MODERATE	DYSF	ENSG00000135636	Transcript	ENST00000410020	protein_coding	1985	1841	A614V	614	A/V	gCg/gTg	1		HGNC:3097	YES	21.5	2.29014	0					rs146261069	0.000124	8	64568	6.3e-05	9	143270		0	0	4053	0.005376	1	186	1	0
NC_000002.12:g.71561870G>A	chr2	71561870	rs138654170	G	A	A	missense_variant	MODERATE	DYSF	ENSG00000135636	Transcript	ENST00000410020	protein_coding	2479	2335	G779S	779	G/S	Ggc/Agc	1		HGNC:3097	YES	18	1.836	0					rs138654170	0.000124	8	64540	0.000803	115	143174	chr2:71561870-71561870	2	0	4074	0.005376	1	186	1	0
NC_000002.12:g.71611511A>G	chr2	71611511	rs139529811	A	G	G	missense_variant	MODERATE	DYSF	ENSG00000135636	Transcript	ENST00000410020	protein_coding	4250	4106	N1369S	1369	N/S	aAc/aGc	1		HGNC:3097	YES	2.414	0.134102	0					rs139529811	0.000201	13	64562	0.000202	29	143294	chr2:71611511-71611511	3	0.001	4074	0.010753	2	186	2	0
NC_000002.12:g.71667391C>A	chr2	71667391	rs145272777	C	A	A	missense_variant	MODERATE	DYSF	ENSG00000135636	Transcript	ENST00000410020	protein_coding	5477	5333	P1778Q	1778	P/Q	cCa/cAa	1		HGNC:3097	YES	9.316	0.792424	0					rs145272777	0.000294	19	64576	0.000328	47	143268		0	0	4053	0.005376	1	186	1	0
NC_000002.12:g.71681071G>A	chr2	71681071	rs539697079	G	A	A	missense_variant	MODERATE	DYSF	ENSG00000135636	Transcript	ENST00000410020	protein_coding	6278	6134	R2045Q	2045	R/Q	cGg/cAg	1		HGNC:3097	YES	26.8	3.96806	0					rs539697079	1.5e-05	1	64578	2.1e-05	3	143332		0	0	4053	0.005376	1	186	1	0
NC_000002.12:g.54827702A>G	chr2	54827702	rs191679730	A	G	G	missense_variant	MODERATE	EML6	ENSG00000214595	Transcript	ENST00000356458	protein_coding	1291	662	Y221C	221	Y/C	tAt/tGt	1		HGNC:35412	YES	25.1	3.62609	0.44					rs191679730	0.002911	188	64572	0.001773	254	143278	chr2:54827702-54827702	6	0.002	3962	0.005376	1	186	1	0
NC_000002.12:g.54829358T>C	chr2	54829358	rs200952932	T	C	C	missense_variant	MODERATE	EML6	ENSG00000214595	Transcript	ENST00000356458	protein_coding	1357	728	M243T	243	M/T	aTg/aCg	1		HGNC:35412	YES	23.2	2.87684	0.44					rs200952932	0.000387	25	64574	0.000391	56	143326	chr2:54829358-54829358	1	0	3938	0.005376	1	186	1	0
NC_000002.12:g.54866839G>A	chr2	54866839	rs149815344	G	A	A	missense_variant	MODERATE	EML6	ENSG00000214595	Transcript	ENST00000356458	protein_coding	2635	2006	R669Q	669	R/Q	cGa/cAa	1		HGNC:35412	YES	26.4	3.9092	0.44					rs149815344	0.000139	9	64572	6.3e-05	9	143246	chr2:54866839-54866839	2	0.001	3962	0.005376	1	186	1	0
NC_000002.12:g.54871518A>C	chr2	54871518	.	A	C	C	missense_variant	MODERATE	EML6	ENSG00000214595	Transcript	ENST00000356458	protein_coding	2886	2257	I753L	753	I/L	Att/Ctt	1		HGNC:35412	YES	19.21	1.99388	0.44						0	0	64526	0	0	143118		0	0	3823	0.005376	1	186	1	0
NC_000002.12:g.54892634T>A	chr2	54892634	rs200933456	T	A	A	missense_variant	MODERATE	EML6	ENSG00000214595	Transcript	ENST00000356458	protein_coding	3349	2720	F907Y	907	F/Y	tTt/tAt	1		HGNC:35412	YES	26.7	3.95709	0.44					rs200933456	0.00189	122	64554	0.001152	165	143286	chr2:54892634-54892634	2	0.001	3962	0.005376	1	186	1	0
NC_000002.12:g.54894945G>A	chr2	54894945	.	G	A	A	missense_variant	MODERATE	EML6	ENSG00000214595	Transcript	ENST00000356458	protein_coding	3402	2773	V925M	925	V/M	Gtg/Atg	1		HGNC:35412	YES	26.5	3.92766	0.44						0	0	64526	0	0	143118		0	0	3823	0.005376	1	186	1	0
NC_000002.12:g.54916909G>A	chr2	54916909	rs61747566	G	A	A	missense_variant	MODERATE	EML6	ENSG00000214595	Transcript	ENST00000356458	protein_coding	4278	3649	V1217I	1217	V/I	Gtt/Att	1		HGNC:35412	YES	19.53	2.03614	0.44					rs61747566	0.000806	52	64552	0.000475	68	143210	chr2:54916909-54916909	4	0.001	3962	0.005376	1	186	1	0
NC_000002.12:g.54928455C>T	chr2	54928455	rs200306471	C	T	T	missense_variant	MODERATE	EML6	ENSG00000214595	Transcript	ENST00000356458	protein_coding	4447	3818	T1273I	1273	T/I	aCc/aTc	1		HGNC:35412	YES	19.6	2.04559	0.44					rs200306471	0.001488	96	64498	0.000798	114	142908	rs200306471	7	0.002	3962	0.005376	1	186	1	0
NC_000002.12:g.54948932A>G	chr2	54948932	rs61731832	A	G	G	missense_variant	MODERATE	EML6	ENSG00000214595	Transcript	ENST00000356458	protein_coding	4684	4055	N1352S	1352	N/S	aAt/aGt	1		HGNC:35412	YES	15.51	1.46526	0.44					chr2:54948932-54948932	3.1e-05	2	64574	7e-05	10	143312	chr2:54948932-54948932	6	0.002	3962	0.005376	1	186	1	0
NC_000001.11:g.22784500C>T	chr1	22784500	rs139122679	C	T	T	missense_variant	MODERATE	EPHB2	ENSG00000133216	Transcript	ENST00000374630	protein_coding	379	235	R79W	79	R/W	Cgg/Tgg	1		HGNC:3393	YES	23.5	3.03589	1					rs139122679	1.5e-05	1	64578	2.8e-05	4	143296	chr1:22784500-22784500	1	0	4074	0.005376	1	186	1	0
NC_000001.11:g.22863060G>T	chr1	22863060	rs35882952	G	T	T	missense_variant	MODERATE	EPHB2	ENSG00000133216	Transcript	ENST00000374630	protein_coding	979	835	A279S	279	A/S	Gcc/Tcc	1		HGNC:3393	YES	16.36	1.59793	1					chr1:22863060-22863060	3.1e-05	2	64574	0.004154	595	143252	chr1:22863060-22863060	2	0	4074	0.005376	1	186	1	0
NC_000001.11:g.22863072G>C	chr1	22863072	rs142113032	G	C	C	missense_variant	MODERATE	EPHB2	ENSG00000133216	Transcript	ENST00000374630	protein_coding	991	847	D283H	283	D/H	Gat/Cat	1		HGNC:3393	YES	25.8	3.78739	1					rs142113032	0.000279	18	64580	0.000181	26	143304	rs142113032	3	0.001	4074	0.005376	1	186	1	0
NC_000001.11:g.22863145A>G	chr1	22863145	rs754693296	A	G	G	missense_variant	MODERATE	EPHB2	ENSG00000133216	Transcript	ENST00000374630	protein_coding	1064	920	N307S	307	N/S	aAt/aGt	1		HGNC:3393	YES	18.33	1.8799	1					rs754693296	1.5e-05	1	64562	7e-06	1	143290	chr1:22863145-22863145	1	0	4074	0.005376	1	186	1	0
NC_000001.11:g.22906853G>A	chr1	22906853	rs28936395	G	A	A	missense_variant	MODERATE	EPHB2	ENSG00000133216	Transcript	ENST00000374630	protein_coding	2176	2032	D678N	678	D/N	Gac/Aac	1		HGNC:3393	YES	31	4.38144	1					chr1:22906853-22906853	0.005327	344	64572	0.003134	449	143268	rs28936395	16	0.004	4074	0.010753	2	186	2	0
NC_000001.11:g.22908049C>T	chr1	22908049	rs761749948	C	T	T	missense_variant	MODERATE	EPHB2	ENSG00000133216	Transcript	ENST00000374630	protein_coding	2377	2233	R745C	745	R/C	Cgt/Tgt	1		HGNC:3393	YES	32	4.46205	1					rs761749948	0	0	64584	1.4e-05	2	143348		0	0	3730	0.005376	1	186	1	0
NC_000001.11:g.22912577G>A	chr1	22912577	rs78707665	G	A	A	missense_variant	MODERATE	EPHB2	ENSG00000133216	Transcript	ENST00000374630	protein_coding	2974	2830	V944I	944	V/I	Gtc/Atc	1		HGNC:3393	YES	15.18	1.41506	1					rs78707665	1.5e-05	1	64572	1.4e-05	2	143220		0	0	3730	0.005376	1	186	1	0
NC_000016.10:g.30659814C>T	chr16	30659814	.	C	T	T	missense_variant	MODERATE	FBRS	ENSG00000156860	Transcript	ENST00000356166	protein_coding	1384	296	P99L	99	P/L	cCt/cTt	1		HGNC:20442	YES	23.2	2.89844	0.98						0	0	61480	0	0	136730		0	0	3603	0.005376	1	186	1	0
NC_000016.10:g.30660387G>T	chr16	30660387	rs778185156	G	T	T	missense_variant	MODERATE	FBRS	ENSG00000156860	Transcript	ENST00000356166	protein_coding	1672	584	G195V	195	G/V	gGc/gTc	1		HGNC:20442	YES	23.1	2.83961	0.98					chr16:30660387-30660387	0.000325	21	64568	0.000188	27	143334		0	0	3603	0.005376	1	186	1	0
NC_000016.10:g.30665047C>T	chr16	30665047	rs774452467	C	T	T	missense_variant	MODERATE	FBRS	ENSG00000156860	Transcript	ENST00000356166	protein_coding	2664	1576	P526S	526	P/S	Cca/Tca	1		HGNC:20442	YES	24	3.23605	0.98					rs774452467	9.3e-05	6	64562	5.6e-05	8	143290	chr16:30665047-30665047	2	0.001	3962	0.005376	1	186	1	0
NC_000016.10:g.30669219T>TGCC	chr16	30669219	rs777393898	T	TGCC	GCC	inframe_insertion	MODERATE	FBRS	ENSG00000156860	Transcript	ENST00000356166	protein_coding	3605-3606	2517-2518	-839-840A	839-840	-/A	-/GCC	1		HGNC:20442	YES	8.73	0.730104	0.98					rs777393898	0.000109	7	64380	5.6e-05	8	142638		0	0	3603	0.005376	1	186	1	0
NC_000016.10:g.30669222CGCCGCCGCT>C	chr16	30669222	rs749226697	CGCCGCCGCT	C		inframe_deletion	MODERATE	FBRS	ENSG00000156860	Transcript	ENST00000356166	protein_coding	3609-3617	2521-2529	AAA841-843-	841-843	AAA/-	GCCGCCGCT/-	1		HGNC:20442	YES	12.68	1.09074	0.98					rs749226697	0.001165	75	64358	0.000673	96	142690		0	0	3603	0.005376	1	186	1	0
NC_000016.10:g.30669231T>TGCCGCC	chr16	30669231	rs771062025	T	TGCCGCC	GCCGCC	inframe_insertion	MODERATE	FBRS	ENSG00000156860	Transcript	ENST00000356166	protein_coding	3617-3618	2529-2530	-843-844AA	843-844	-/AA	-/GCCGCC	1		HGNC:20442	YES	9.044	0.764163	0.98					chr16:30669232-30669232	0.000186	12	64346	0.000203	29	142910		0	0	3603	0.010753	2	186	2	0
NC_000016.10:g.30669506C>G	chr16	30669506	.	C	G	G	missense_variant	MODERATE	FBRS	ENSG00000156860	Transcript	ENST00000356166	protein_coding	3892	2804	P935R	935	P/R	cCt/cGt	1		HGNC:20442	YES	22.3	2.4679	0.98						0	0	61480	0	0	136730		0	0	3603	0.005376	1	186	1	0
NC_000003.12:g.58077281C>G	chr3	58077281	rs202241565	C	G	G	missense_variant	MODERATE	FLNB	ENSG00000136068	Transcript	ENST00000295956	protein_coding	671	528	D176E	176	D/E	gaC/gaG	1		HGNC:3755	YES	24.1	3.27547	0					rs202241565	3.1e-05	2	64574	1.4e-05	2	143326		0	0	4052	0.005376	1	186	1	0
NC_000003.12:g.58102334G>T	chr3	58102334	.	G	T	T	missense_variant	MODERATE	FLNB	ENSG00000136068	Transcript	ENST00000295956	protein_coding	1620	1477	G493C	493	G/C	Ggt/Tgt	1		HGNC:3755	YES	25.5	3.7335	0						0	0	64549	0	0	143172		0	0	4052	0.005376	1	186	1	0
NC_000003.12:g.58104034C>T	chr3	58104034	rs138220431	C	T	T	missense_variant	MODERATE	FLNB	ENSG00000136068	Transcript	ENST00000295956	protein_coding	1702	1559	P520L	520	P/L	cCg/cTg	1		HGNC:3755	YES	24.9	3.56894	0					rs138220431	0.002664	172	64556	0.002446	350	143088	rs138220431	9	0.002	4074	0.005376	1	186	1	0
NC_000003.12:g.58109194C>T	chr3	58109194	rs776421446	C	T	T	missense_variant	MODERATE	FLNB	ENSG00000136068	Transcript	ENST00000295956	protein_coding	2214	2071	R691C	691	R/C	Cgc/Tgc	1		HGNC:3755	YES	25.7	3.76268	0					rs776421446	6.2e-05	4	64574	0.000105	15	143278		0	0	4052	0.005376	1	186	1	0
NC_000003.12:g.58121342G>A	chr3	58121342	rs76471260	G	A	A	missense_variant	MODERATE	FLNB	ENSG00000136068	Transcript	ENST00000295956	protein_coding	3108	2965	V989M	989	V/M	Gtg/Atg	1		HGNC:3755	YES	25.1	3.60565	0					chr3:58121342-58121342	4.6e-05	3	64566	4.9e-05	7	143244	chr3:58121342-58121342	3	0.001	4074	0.005376	1	186	1	0
NC_000003.12:g.58124391G>A	chr3	58124391	rs139932035	G	A	A	missense_variant	MODERATE	FLNB	ENSG00000136068	Transcript	ENST00000295956	protein_coding	3927	3784	G1262R	1262	G/R	Ggg/Agg	1		HGNC:3755	YES	31	4.39561	0					rs139932035	1.5e-05	1	64578	4.2e-05	6	143320	chr3:58124391-58124391	9	0.002	4074	0.010753	2	186	2	0
NC_000003.12:g.58148678G>A	chr3	58148678	rs368965386	G	A	A	missense_variant	MODERATE	FLNB	ENSG00000136068	Transcript	ENST00000295956	protein_coding	6060	5917	E1973K	1973	E/K	Gaa/Aaa	1		HGNC:3755	YES	27.5	4.06437	0					rs368965386	4.6e-05	3	64568	4.2e-05	6	143216		0	0	4052	0.005376	1	186	1	0
NC_000004.12:g.48500184T>C	chr4	48500184	rs62619178	T	C	C	missense_variant	MODERATE	FRYL	ENSG00000075539	Transcript	ENST00000358350	protein_coding	9214	8629	S2877G	2877	S/G	Agt/Ggt	-1		HGNC:29127	YES	19.45	2.0254	1					rs62619178	0.000805	52	64586	0.000474	68	143346	chr4:48500184-48500184	2	0.001	3962	0.005376	1	186	1	0
NC_000004.12:g.48540000A>T	chr4	48540000	rs762658520	A	T	T	missense_variant	MODERATE	FRYL	ENSG00000075539	Transcript	ENST00000358350	protein_coding	6949	6364	C2122S	2122	C/S	Tgc/Agc	-1		HGNC:29127	YES	27.8	4.10165	1					rs762658520	0	0	64578	2.1e-05	3	143308		0	0	3934	0.005376	1	186	1	0
NC_000004.12:g.48547590A>G	chr4	48547590	rs144142828	A	G	G	missense_variant	MODERATE	FRYL	ENSG00000075539	Transcript	ENST00000358350	protein_coding	5653	5068	F1690L	1690	F/L	Ttc/Ctc	-1		HGNC:29127	YES	22.2	2.41597	1					rs144142828	0.000108	7	64574	0.001151	165	143310	chr4:48547590-48547590	2	0.001	3846	0.005376	1	186	1	0
NC_000004.12:g.48553248T>C	chr4	48553248	rs201826654	T	C	C	missense_variant	MODERATE	FRYL	ENSG00000075539	Transcript	ENST00000358350	protein_coding	4987	4402	T1468A	1468	T/A	Act/Gct	-1		HGNC:29127	YES	22.2	2.43576	1					rs201826654	0.000836	54	64556	0.001459	209	143256	chr4:48553248-48553248	4	0.001	3962	0.005376	1	186	1	0
NC_000004.12:g.48557485C>T	chr4	48557485	rs190657630	C	T	T	missense_variant	MODERATE	FRYL	ENSG00000075539	Transcript	ENST00000358350	protein_coding	4678	4093	V1365I	1365	V/I	Gtt/Att	-1		HGNC:29127	YES	21.1	2.22544	1					rs190657630	0.001626	105	64572	0.001417	203	143256	chr4:48557485-48557485	5	0.001	3960	0.005376	1	186	1	0
NC_000004.12:g.48562903T>C	chr4	48562903	.	T	C	C	missense_variant	MODERATE	FRYL	ENSG00000075539	Transcript	ENST00000358350	protein_coding	4267	3682	M1228V	1228	M/V	Atg/Gtg	-1		HGNC:29127	YES	22.1	2.41283	1						0	0	64541	0	0	143131		0	0	3934	0.005376	1	186	1	0
NC_000004.12:g.48576086A>C	chr4	48576086	rs540773268	A	C	C	missense_variant	MODERATE	FRYL	ENSG00000075539	Transcript	ENST00000358350	protein_coding	3250	2665	S889A	889	S/A	Tct/Gct	-1		HGNC:29127	YES	22.1	2.40367	1					rs540773268	0.000108	7	64572	8.4e-05	12	143272		0	0	3934	0.005376	1	186	1	0
NC_000004.12:g.48589875T>C	chr4	48589875	rs763787909	T	C	C	missense_variant&splice_region_variant	MODERATE	FRYL	ENSG00000075539	Transcript	ENST00000358350	protein_coding	2095	1510	M504V	504	M/V	Atg/Gtg	-1		HGNC:29127	YES	22.3	2.45494	1					rs763787909	1.5e-05	1	64568	7e-06	1	143300		0	0	3934	0.005376	1	186	1	0
NC_000012.12:g.120149707C>G	chr12	120149707	.	C	G	G	missense_variant	MODERATE	GCN1	ENSG00000089154	Transcript	ENST00000300648	protein_coding	4463	4445	C1482S	1482	C/S	tGt/tCt	-1		HGNC:4199	YES	22	2.37024							0	0	64566	0	0	143250		0	0	3788	0.005376	1	186	1	0
NC_000012.12:g.120151379C>T	chr12	120151379	rs144487749	C	T	T	missense_variant	MODERATE	GCN1	ENSG00000089154	Transcript	ENST00000300648	protein_coding	4093	4075	V1359I	1359	V/I	Gta/Ata	-1		HGNC:4199	YES	24.5	3.44509						rs144487749	0.000325	21	64572	0.002073	297	143270	chr12:120151379-120151379	6	0.002	3962	0.005376	1	186	1	0
NC_000012.12:g.120155305C>T	chr12	120155305	rs140664704	C	T	T	missense_variant	MODERATE	GCN1	ENSG00000089154	Transcript	ENST00000300648	protein_coding	3584	3566	R1189H	1189	R/H	cGt/cAt	-1		HGNC:4199	YES	16.67	1.6468						rs140664704	0.002416	156	64580	0.00203	291	143330	chr12:120155305-120155305	3	0.001	3962	0.005376	1	186	1	0
NC_000012.12:g.120155386G>A	chr12	120155386	rs183298599	G	A	A	missense_variant	MODERATE	GCN1	ENSG00000089154	Transcript	ENST00000300648	protein_coding	3503	3485	S1162F	1162	S/F	tCc/tTc	-1		HGNC:4199	YES	23.8	3.16635						rs183298599	0.002849	184	64576	0.001445	207	143294	rs183298599	4	0.001	3962	0.005376	1	186	1	0
NC_000012.12:g.120156462C>T	chr12	120156462	rs747902700	C	T	T	missense_variant&splice_region_variant	MODERATE	GCN1	ENSG00000089154	Transcript	ENST00000300648	protein_coding	3329	3311	R1104Q	1104	R/Q	cGg/cAg	-1		HGNC:4199	YES	16.53	1.62388						rs747902700	1.5e-05	1	64580	4.2e-05	6	143318		0	0	3788	0.005376	1	186	1	0
NC_000012.12:g.120157919A>C	chr12	120157919	.	A	C	C	missense_variant	MODERATE	GCN1	ENSG00000089154	Transcript	ENST00000300648	protein_coding	3035	3017	I1006S	1006	I/S	aTt/aGt	-1		HGNC:4199	YES	22.4	2.49811							0	0	64566	0	0	143250		0	0	3788	0.005376	1	186	1	0
NC_000012.12:g.120157956G>A	chr12	120157956	rs761781373	G	A	A	missense_variant	MODERATE	GCN1	ENSG00000089154	Transcript	ENST00000300648	protein_coding	2998	2980	H994Y	994	H/Y	Cac/Tac	-1		HGNC:4199	YES	12.93	1.11633						rs761781373	0	0	64580	2.1e-05	3	143334	chr12:120157956-120157956	5	0.001	3962	0.005376	1	186	1	0
NC_000012.12:g.120170178A>G	chr12	120170178	.	A	G	G	missense_variant	MODERATE	GCN1	ENSG00000089154	Transcript	ENST00000300648	protein_coding	1528	1510	S504P	504	S/P	Tca/Cca	-1		HGNC:4199	YES	18.17	1.85919							0	0	64566	0	0	143250		0	0	3788	0.005376	1	186	1	0
NC_000014.9:g.55617996A>G	chr14	55617996	rs137964512	A	G	G	missense_variant	MODERATE	KTN1	ENSG00000126777	Transcript	ENST00000395314	protein_coding	872	694	T232A	232	T/A	Act/Gct	1		HGNC:6467	YES	0.346	-0.278639	0.64					rs137964512	0.005823	376	64574	0.004103	588	143298	rs137964512	21	0.005	3960	0.032258	6	186	6	0
NC_000014.9:g.55618105C>T	chr14	55618105	rs763897315	C	T	T	missense_variant	MODERATE	KTN1	ENSG00000126777	Transcript	ENST00000395314	protein_coding	981	803	T268I	268	T/I	aCt/aTt	1		HGNC:6467	YES	19.39	2.01717	0.64					chr14:55618105-55618105	6.2e-05	4	64540	2.8e-05	4	143192		0	0	3608	0.005376	1	186	1	0
NC_000014.9:g.55637357A>G	chr14	55637357	rs374845749	A	G	G	missense_variant	MODERATE	KTN1	ENSG00000126777	Transcript	ENST00000395314	protein_coding	1887	1709	Q570R	570	Q/R	cAg/cGg	1		HGNC:6467	YES	22	2.38388	0.64						0	0	64558	0	0	143256		0	0	3608	0.005376	1	186	1	0
NC_000020.11:g.41348660G>C	chr20	41348660	rs150562240	G	C	C	missense_variant	MODERATE	LPIN3	ENSG00000132793	Transcript	ENST00000373257	protein_coding	520	330	W110C	110	W/C	tgG/tgC	1		HGNC:14451	YES	21.4	2.27206	0					chr20:41348660-41348660	0.000372	24	64568	0.000307	44	143268	rs150562240	2	0	4048	0.005376	1	186	1	0
NC_000020.11:g.41348737C>T	chr20	41348737	rs199764930	C	T	T	missense_variant	MODERATE	LPIN3	ENSG00000132793	Transcript	ENST00000373257	protein_coding	597	407	T136M	136	T/M	aCg/aTg	1		HGNC:14451	YES	0.002	-1.28598	0					chr20:41348737-41348737	4.6e-05	3	64550	0.000161	23	143188	rs199764930	8	0.002	4074	0.005376	1	186	1	0
NC_000020.11:g.41349158GC>G	chr20	41349158	rs559175371	GC	G		frameshift_variant	HIGH	LPIN3	ENSG00000132793	Transcript	ENST00000373257	protein_coding	815	625	P209X	209	P/X	Ccc/cc	1		HGNC:14451	YES	5.523	0.408689	0	HC			PERCENTILE:0.24452269170579&GERP_DIST:-508.049884030968&BP_DIST:1916&DIST_FROM_LAST_EXON:1772&50_BP_RULE:PASS&ANN_ORF:53.121&MAX_ORF:53.121	rs559175371	0.000232	15	64544	0.000272	39	143206		0	0	4004	0.026882	5	186	5	0
NC_000020.11:g.41352633AC>A	chr20	41352633	rs773992903	AC	A		frameshift_variant	HIGH	LPIN3	ENSG00000132793	Transcript	ENST00000373257	protein_coding	1582	1392	Y464X	464	Y/X	taC/ta	1		HGNC:14451	YES	25	3.57842	0	HC			PERCENTILE:0.544600938967136&GERP_DIST:185.913373026624&BP_DIST:1154&DIST_FROM_LAST_EXON:1010&50_BP_RULE:PASS&ANN_ORF:409.603&MAX_ORF:409.603	rs773992903	0.000139	9	64570	9.1e-05	13	143256		0	0	4004	0.005376	1	186	1	0
NC_000020.11:g.41352635C>A	chr20	41352635	rs201441091	C	A	A	missense_variant	MODERATE	LPIN3	ENSG00000132793	Transcript	ENST00000373257	protein_coding	1583	1393	Q465K	465	Q/K	Cag/Aag	1		HGNC:14451	YES	23	2.8002	0					rs201441091	0.000139	9	64570	9.1e-05	13	143284		0	0	4004	0.005376	1	186	1	0
NC_000001.11:g.53249380C>G	chr1	53249380	rs766454353	C	G	G	missense_variant&splice_region_variant	MODERATE	LRP8	ENSG00000157193	Transcript	ENST00000306052	protein_coding	3011	2853	K951N	951	K/N	aaG/aaC	-1		HGNC:6700	YES	35	6.05712	1					rs766454353	0	0	64582	2.8e-05	4	143320	chr1:53249380-53249380	1	0	4074	0.005376	1	186	1	0
NC_000001.11:g.53276692GGCAGTCGGCCTC>G	chr1	53276692	.	GGCAGTCGGCCTC	G		inframe_deletion&splice_region_variant	MODERATE	LRP8	ENSG00000157193	Transcript	ENST00000306052	protein_coding	1029-1040	871-882	EADC291-294-	291-294	EADC/-	GAGGCCGACTGC/-	-1		HGNC:6700	YES			1						0	0	64143	0	0	141223		0	0	3689	0.005376	1	186	1	0
NC_000001.11:g.53327836A>AGCC	chr1	53327836	rs759395062	A	AGCC	GCC	inframe_insertion	MODERATE	LRP8	ENSG00000157193	Transcript	ENST00000306052	protein_coding	234-235	76-77	L26RL	26	L/RL	ctc/cGGCtc	-1		HGNC:6700	YES	17.47	1.76353	1					rs759395062	0.000943	60	63644	0.001717	230	133974		0	0	3689	0.005376	1	186	1	0
NC_000001.11:g.53327838CTG>C	chr1	53327838	rs796779003	CTG	C		frameshift_variant	HIGH	LRP8	ENSG00000157193	Transcript	ENST00000306052	protein_coding	231-232	73-74	Q25X	25	Q/X	CAg/g	-1		HGNC:6700	YES	21.7	2.32764	1	HC		PHYLOCSF_WEAK	PERCENTILE:0.0255878284923928&GERP_DIST:2027.61799848303&BP_DIST:2800&DIST_FROM_LAST_EXON:2762&50_BP_RULE:PASS&ANN_ORF:-223.809&MAX_ORF:-215.591	rs1491461533	0.000877	56	63884	0.0017	229	134722		0	0	3689	0.016129	3	186	3	0
NC_000001.11:g.53327839T>A	chr1	53327839	.	T	A	A	missense_variant	MODERATE	LRP8	ENSG00000157193	Transcript	ENST00000306052	protein_coding	232	74	Q25L	25	Q/L	cAg/cTg	-1		HGNC:6700	YES	12.84	1.10744	1					chr1:53327839-53327839	0.001046	67	64054	0.001711	243	142046	chr1:53327839-53327839	0	0	2762	0.005376	1	186	1	0
NC_000001.11:g.53327839T>TGCA	chr1	53327839	rs772204987	T	TGCA	GCA	inframe_insertion	MODERATE	LRP8	ENSG00000157193	Transcript	ENST00000306052	protein_coding	231-232	73-74	Q25LQ	25	Q/LQ	cag/cTGCag	-1		HGNC:6700	YES	13.18	1.14455	1					chr1:53327840-53327840	0.004981	319	64040	0.003422	486	142028		0	0	3689	0.005376	1	186	1	0
NC_000001.11:g.53327839TGCA>T	chr1	53327839	rs775257615	TGCA	T		inframe_deletion	MODERATE	LRP8	ENSG00000157193	Transcript	ENST00000306052	protein_coding	229-231	71-73	LQ24-25Q	24-25	LQ/Q	cTGCag/cag	-1		HGNC:6700	YES	13.23	1.15043	1					rs775257615	0.000156	10	64040	0.000169	24	142008		0	0	3689	0.005376	1	186	1	0
NC_000001.11:g.53327841CA>C	chr1	53327841	rs761955852	CA	C		frameshift_variant	HIGH	LRP8	ENSG00000157193	Transcript	ENST00000306052	protein_coding	229	71	L24X	24	L/X	cTg/cg	-1		HGNC:6700	YES	22.4	2.47924	1	HC		PHYLOCSF_WEAK	PERCENTILE:0.0245504840940526&GERP_DIST:2029.69399857745&BP_DIST:2803&DIST_FROM_LAST_EXON:2765&50_BP_RULE:PASS&ANN_ORF:-223.809&MAX_ORF:-215.591	rs761955852	0.00036	23	63808	0.000707	100	141396		0	0	3689	0.016129	3	186	3	0
NC_000001.11:g.46010851G>A	chr1	46010851	rs200211912	G	A	A	missense_variant	MODERATE	MAST2	ENSG00000086015	Transcript	ENST00000361297	protein_coding	1384	1100	R367Q	367	R/Q	cGa/cAa	1		HGNC:19035	YES	31	4.39081	0					rs200211912	0	0	64578	2.8e-05	4	143318		0	0	3691	0.005376	1	186	1	0
NC_000001.11:g.46030646C>T	chr1	46030646	.	C	T	T	missense_variant	MODERATE	MAST2	ENSG00000086015	Transcript	ENST00000361297	protein_coding	2877	2593	R865C	865	R/C	Cgc/Tgc	1		HGNC:19035	YES	24.4	3.41269	0					rs967794723	1.5e-05	1	64566	1.4e-05	2	143276	chr1:46030646-46030646	1	0	3938	0.005376	1	186	1	0
NC_000001.11:g.46032346G>A	chr1	46032346	rs201688488	G	A	A	missense_variant	MODERATE	MAST2	ENSG00000086015	Transcript	ENST00000361297	protein_coding	3640	3356	R1119Q	1119	R/Q	cGg/cAg	1		HGNC:19035	YES	32	4.49255	0					rs201688488	1.5e-05	1	64566	7e-06	1	143288		0	0	3691	0.005376	1	186	1	0
NC_000001.11:g.46032606A>T	chr1	46032606	rs371877469	A	T	T	missense_variant	MODERATE	MAST2	ENSG00000086015	Transcript	ENST00000361297	protein_coding	3709	3425	D1142V	1142	D/V	gAt/gTt	1		HGNC:19035	YES	29.3	4.26539	0					rs371877469	6.2e-05	4	64556	4.2e-05	6	143250	chr1:46032606-46032606	2	0.001	3962	0.005376	1	186	1	0
NC_000001.11:g.46032663A>G	chr1	46032663	rs371524281	A	G	G	missense_variant	MODERATE	MAST2	ENSG00000086015	Transcript	ENST00000361297	protein_coding	3766	3482	N1161S	1161	N/S	aAt/aGt	1		HGNC:19035	YES	26.2	3.86726	0					chr1:46032663-46032663	0.000155	10	64578	0.000216	31	143296	chr1:46032663-46032663	2	0.001	3962	0.005376	1	186	1	0
NC_000001.11:g.46034260C>T	chr1	46034260	rs748854495	C	T	T	missense_variant	MODERATE	MAST2	ENSG00000086015	Transcript	ENST00000361297	protein_coding	4146	3862	H1288Y	1288	H/Y	Cat/Tat	1		HGNC:19035	YES	20.6	2.16323	0					rs748854495	1.5e-05	1	64570	7e-06	1	143286		0	0	3691	0.005376	1	186	1	0
NC_000001.11:g.46035114G>A	chr1	46035114	rs770025915	G	A	A	missense_variant	MODERATE	MAST2	ENSG00000086015	Transcript	ENST00000361297	protein_coding	4729	4445	R1482Q	1482	R/Q	cGg/cAg	1		HGNC:19035	YES	23.6	3.10934	0					rs770025915	1.5e-05	1	64572	3.5e-05	5	143300		0	0	3691	0.005376	1	186	1	0
NC_000001.11:g.46035578C>T	chr1	46035578	rs41309149	C	T	T	missense_variant	MODERATE	MAST2	ENSG00000086015	Transcript	ENST00000361297	protein_coding	5193	4909	L1637F	1637	L/F	Ctc/Ttc	1		HGNC:19035	YES	8.123	0.664196	0					rs41309149	0.004477	289	64546	0.00315	451	143182	chr1:46035578-46035578	3	0.001	3962	0.005376	1	186	1	0
NC_000006.12:g.30703524G>A	chr6	30703524	.	G	A	A	missense_variant	MODERATE	MDC1	ENSG00000137337	Transcript	ENST00000376406	protein_coding	5616	5576	P1859L	1859	P/L	cCa/cTa	-1		HGNC:21163	YES	23.4	2.99184	0						0	0	64418	0	0	142850		0	0	3364	0.005376	1	186	1	0
NC_000006.12:g.30705954T>C	chr6	30705954	rs775575652	T	C	C	missense_variant	MODERATE	MDC1	ENSG00000137337	Transcript	ENST00000376406	protein_coding	3269	3229	T1077A	1077	T/A	Acc/Gcc	-1		HGNC:21163	YES	0.575	-0.176164	0					rs775575652	3.1e-05	2	64530	1.4e-05	2	143012		0	0	3364	0.005376	1	186	1	0
NC_000006.12:g.30707413T>C	chr6	30707413	rs139820479	T	C	C	missense_variant	MODERATE	MDC1	ENSG00000137337	Transcript	ENST00000376406	protein_coding	3095	3055	R1019G	1019	R/G	Agg/Ggg	-1		HGNC:21163	YES	8.577	0.713297	0					rs139820479	0	0	64580	8.4e-05	12	143338		0	0	3364	0.005376	1	186	1	0
NC_000006.12:g.30707742G>A	chr6	30707742	rs377609540	G	A	A	missense_variant	MODERATE	MDC1	ENSG00000137337	Transcript	ENST00000376406	protein_coding	2877	2837	T946I	946	T/I	aCa/aTa	-1		HGNC:21163	YES	14.58	1.32701	0					rs377609540	0.000341	22	64574	0.000223	32	143238	chr6:30707742-30707742	1	0	3460	0.005376	1	186	1	0
NC_000006.12:g.30711420T>C	chr6	30711420	rs145055079	T	C	C	missense_variant	MODERATE	MDC1	ENSG00000137337	Transcript	ENST00000376406	protein_coding	2253	2213	Q738R	738	Q/R	cAg/cGg	-1		HGNC:21163	YES	16.17	1.56797	0					rs145055079	0.000666	43	64558	0.000363	52	143234	chr6:30711420-30711420	3	0.001	3460	0.005376	1	186	1	0
NC_000006.12:g.30712504G>A	chr6	30712504	rs779398158	G	A	A	missense_variant	MODERATE	MDC1	ENSG00000137337	Transcript	ENST00000376406	protein_coding	1478	1438	L480F	480	L/F	Ctt/Ttt	-1		HGNC:21163	YES	14.83	1.36299	0					rs779398158	1.5e-05	1	64564	1.4e-05	2	143228	chr6:30712504-30712504	1	0	3460	0.005376	1	186	1	0
NC_000006.12:g.30714154C>T	chr6	30714154	rs143954863	C	T	T	missense_variant	MODERATE	MDC1	ENSG00000137337	Transcript	ENST00000376406	protein_coding	206	166	V56I	56	V/I	Gta/Ata	-1		HGNC:21163	YES	10.22	0.879986	0					rs143954863	0.000775	50	64554	0.000447	64	143228	chr6:30714154-30714154	6	0.002	3460	0.010753	2	186	2	0
NC_000016.10:g.50707880C>T	chr16	50707880	rs61755182	C	T	T	missense_variant	MODERATE	NOD2	ENSG00000167207	Transcript	ENST00000647318	protein_coding	550	485	T162M	162	T/M	aCg/aTg	1		HGNC:5331	YES	24.5	3.4303	0					rs61755182	0.004398	284	64574	0.002848	408	143252	chr16:50707880-50707880	5	0.001	4074	0.005376	1	186	1	0
NC_000016.10:g.50710717C>T	chr16	50710717	rs774703072	C	T	T	missense_variant	MODERATE	NOD2	ENSG00000167207	Transcript	ENST00000647318	protein_coding	790	725	P242L	242	P/L	cCg/cTg	1		HGNC:5331	YES	0.002	-1.25043	0					rs774703072	1.5e-05	1	64566	2.8e-05	4	143270		0	0	3847	0.005376	1	186	1	0
NC_000016.10:g.50712178G>A	chr16	50712178	rs375713299	G	A	A	missense_variant	MODERATE	NOD2	ENSG00000167207	Transcript	ENST00000647318	protein_coding	2251	2186	R729Q	729	R/Q	cGg/cAg	1		HGNC:5331	YES	4.575	0.324697	0					chr16:50712178-50712178	3.1e-05	2	64582	4.2e-05	6	143342	chr16:50712178-50712178	1	0	4074	0.005376	1	186	1	0
NC_000016.10:g.50716931A>G	chr16	50716931	rs104895447	A	G	G	missense_variant	MODERATE	NOD2	ENSG00000167207	Transcript	ENST00000647318	protein_coding	2571	2506	M836V	836	M/V	Atg/Gtg	1		HGNC:5331	YES	3.541	0.236018	0					chr16:50716931-50716931	0.000852	55	64572	0.000872	125	143344	chr16:50716931-50716931	6	0.001	4074	0.010753	2	186	2	0
NC_000016.10:g.50725539G>A	chr16	50725539	rs104895457	G	A	A	missense_variant	MODERATE	NOD2	ENSG00000167207	Transcript	ENST00000647318	protein_coding	2917	2852	G951E	951	G/E	gGa/gAa	1		HGNC:5331	YES	22	2.37295	0					rs104895457	3.1e-05	2	64578	4.2e-05	6	143302	chr16:50725539-50725539	1	0	4074	0.010753	2	186	2	0
NC_000016.10:g.50731802A>G	chr16	50731802	rs758469287	A	G	G	missense_variant	MODERATE	NOD2	ENSG00000167207	Transcript	ENST00000647318	protein_coding	3090	3025	T1009A	1009	T/A	Acc/Gcc	1		HGNC:5331	YES	0.115	-0.507379	0						0	0	64550	0	0	143232		0	0	3847	0.005376	1	186	1	0
NC_000003.12:g.73383412C>T	chr3	73383412	rs755552126	C	T	T	missense_variant	MODERATE	PDZRN3	ENSG00000121440	Transcript	ENST00000263666	protein_coding	3270	3154	D1052N	1052	D/N	Gac/Aac	-1		HGNC:17704	YES	25.5	3.71522	0.91					rs755552126	1.5e-05	1	64572	7e-06	1	143296	chr3:73383412-73383412	2	0.001	3962	0.005376	1	186	1	0
NC_000003.12:g.73383414G>A	chr3	73383414	rs145452940	G	A	A	missense_variant	MODERATE	PDZRN3	ENSG00000121440	Transcript	ENST00000263666	protein_coding	3268	3152	P1051L	1051	P/L	cCg/cTg	-1		HGNC:17704	YES	27.1	4.02243	0.91					rs145452940	0.000991	64	64572	0.0009	129	143304	rs145452940	11	0.003	3962	0.005376	1	186	1	0
NC_000003.12:g.73383850ACATGCTCAC>A	chr3	73383850	.	ACATGCTCAC	A		inframe_deletion	MODERATE	PDZRN3	ENSG00000121440	Transcript	ENST00000263666	protein_coding	2823-2831	2707-2715	VSM903-905-	903-905	VSM/-	GTGAGCATG/-	-1		HGNC:17704	YES			0.91						0	0	64443	0	0	142890		0	0	3927	0.005376	1	186	1	0
NC_000003.12:g.73383961T>C	chr3	73383961	rs61737733	T	C	C	missense_variant	MODERATE	PDZRN3	ENSG00000121440	Transcript	ENST00000263666	protein_coding	2721	2605	K869E	869	K/E	Aag/Gag	-1		HGNC:17704	YES	26.4	3.90535	0.91					rs61737733	0.000186	12	64546	0.000119	17	143192	chr3:73383961-73383961	3	0.001	3962	0.005376	1	186	1	0
NC_000003.12:g.73384224C>T	chr3	73384224	rs752142487	C	T	T	missense_variant	MODERATE	PDZRN3	ENSG00000121440	Transcript	ENST00000263666	protein_coding	2458	2342	R781K	781	R/K	aGa/aAa	-1		HGNC:17704	YES	24.2	3.32003	0.91					rs752142487	3.1e-05	2	64578	2.1e-05	3	143326		0	0	3927	0.005376	1	186	1	0
NC_000003.12:g.73385716C>T	chr3	73385716	rs779582203	C	T	T	missense_variant	MODERATE	PDZRN3	ENSG00000121440	Transcript	ENST00000263666	protein_coding	1704	1588	E530K	530	E/K	Gag/Aag	-1		HGNC:17704	YES	22.9	2.75954	0.91					rs779582203	1.5e-05	1	64576	7e-06	1	143288		0	0	3927	0.005376	1	186	1	0
NC_000003.12:g.73400995T>C	chr3	73400995	rs141385664	T	C	C	missense_variant	MODERATE	PDZRN3	ENSG00000121440	Transcript	ENST00000263666	protein_coding	1297	1181	H394R	394	H/R	cAt/cGt	-1		HGNC:17704	YES	26.1	3.84639	0.91					rs141385664	0.001409	91	64572	0.001242	178	143322	rs141385664	10	0.003	3960	0.005376	1	186	1	0
NC_000003.12:g.73404320C>T	chr3	73404320	.	C	T	T	missense_variant	MODERATE	PDZRN3	ENSG00000121440	Transcript	ENST00000263666	protein_coding	1110	994	V332M	332	V/M	Gtg/Atg	-1		HGNC:17704	YES	22.3	2.44362	0.91						0	0	64443	0	0	142890		0	0	3927	0.005376	1	186	1	0
NC_000009.12:g.128705310C>G	chr9	128705310	rs375885408	C	G	G	missense_variant	MODERATE	PKN3	ENSG00000160447	Transcript	ENST00000291906	protein_coding	445	32	P11R	11	P/R	cCg/cGg	1		HGNC:17999	YES	9.304	0.791142	0					chr9:128705310-128705310	1.5e-05	1	64576	0.000126	18	143316	chr9:128705310-128705310	1	0	4074	0.005376	1	186	1	0
NC_000009.12:g.128705466G>A	chr9	128705466	rs779402289	G	A	A	missense_variant	MODERATE	PKN3	ENSG00000160447	Transcript	ENST00000291906	protein_coding	601	188	R63H	63	R/H	cGc/cAc	1		HGNC:17999	YES	27.8	4.10459	0					rs779402289	9.3e-05	6	64568	9.1e-05	13	143302	chr9:128705466-128705466	3	0.001	4072	0.010753	2	186	2	0
NC_000009.12:g.128706911C>A	chr9	128706911	rs56251280	C	A	A	missense_variant	MODERATE	PKN3	ENSG00000160447	Transcript	ENST00000291906	protein_coding	952	539	A180E	180	A/E	gCg/gAg	1		HGNC:17999	YES	23.6	3.08063	0					chr9:128706911-128706911	0.005435	351	64582	0.003558	510	143354	rs56251280	6	0.001	4074	0.005376	1	186	1	0
NC_000009.12:g.128713332G>T	chr9	128713332	rs762570387	G	T	T	missense_variant	MODERATE	PKN3	ENSG00000160447	Transcript	ENST00000291906	protein_coding	1450	1037	W346L	346	W/L	tGg/tTg	1		HGNC:17999	YES	25.6	3.73582	0					rs762570387	0	0	64574	6.3e-05	9	143342	chr9:128713332-128713332	1	0	4074	0.005376	1	186	1	0
NC_000009.12:g.128713625G>C	chr9	128713625	.	G	C	C	missense_variant	MODERATE	PKN3	ENSG00000160447	Transcript	ENST00000291906	protein_coding	1632	1219	G407R	407	G/R	Gga/Cga	1		HGNC:17999	YES	25.6	3.74638	0						0	0	64551	0	0	143242		0	0	3971	0.005376	1	186	1	0
NC_000009.12:g.128714082C>T	chr9	128714082	rs41275912	C	T	T	missense_variant	MODERATE	PKN3	ENSG00000160447	Transcript	ENST00000291906	protein_coding	1686	1273	R425W	425	R/W	Cgg/Tgg	1		HGNC:17999	YES	25.6	3.74006	0					rs41275912	0.000682	44	64554	0.000433	62	143222	chr9:128714082-128714082	2	0	4074	0.005376	1	186	1	0
NC_000009.12:g.128715176C>A	chr9	128715176	rs114084183	C	A	A	missense_variant	MODERATE	PKN3	ENSG00000160447	Transcript	ENST00000291906	protein_coding	2070	1657	P553T	553	P/T	Ccc/Acc	1		HGNC:17999	YES	0.085	-0.56818	0					rs114084183	0.002602	168	64558	0.001592	228	143224	chr9:128715176-128715176	4	0.001	4074	0.005376	1	186	1	0
NC_000009.12:g.128720227C>T	chr9	128720227	rs138407169	C	T	T	missense_variant	MODERATE	PKN3	ENSG00000160447	Transcript	ENST00000291906	protein_coding	2814	2401	R801C	801	R/C	Cgc/Tgc	1		HGNC:17999	YES	28.9	4.22329	0					chr9:128720227-128720227	6.2e-05	4	64580	2.8e-05	4	143314		0	0	3971	0.005376	1	186	1	0
NC_000008.11:g.27430997C>A	chr8	27430997	rs61738530	C	A	A	missense_variant	MODERATE	PTK2B	ENSG00000120899	Transcript	ENST00000346049	protein_coding	958	791	T264N	264	T/N	aCc/aAc	1		HGNC:9612	YES	20.3	2.12081	0.98					rs61738530	0.004769	308	64582	0.003425	491	143338	rs61738530	19	0.005	3962	0.026882	5	186	5	0
NC_000008.11:g.27434529C>T	chr8	27434529	rs751045138	C	T	T	missense_variant	MODERATE	PTK2B	ENSG00000120899	Transcript	ENST00000346049	protein_coding	1329	1162	R388W	388	R/W	Cgg/Tgg	1		HGNC:9612	YES	22.8	2.71036	0.98					rs751045138	0	0	64554	2.1e-05	3	143236	chr8:27434529-27434529	2	0.001	3962	0.005376	1	186	1	0
NC_000008.11:g.27440330G>A	chr8	27440330	.	G	A	A	missense_variant	MODERATE	PTK2B	ENSG00000120899	Transcript	ENST00000346049	protein_coding	2095	1928	R643Q	643	R/Q	cGg/cAg	1		HGNC:9612	YES	32	4.54866	0.98						0	0	62790	0	0	138664		0	0	3708	0.005376	1	186	1	0
NC_000008.11:g.27453156C>T	chr8	27453156	rs147909940	C	T	T	missense_variant	MODERATE	PTK2B	ENSG00000120899	Transcript	ENST00000346049	protein_coding	2758	2591	A864V	864	A/V	gCa/gTa	1		HGNC:9612	YES	17.29	1.73814	0.98					rs147909940	0.00158	102	64560	0.000873	125	143190	chr8:27453156-27453156	3	0.001	3962	0.005376	1	186	1	0
NC_000019.10:g.5210713A>G	chr19	5210713	.	A	G	G	missense_variant	MODERATE	PTPRS	ENSG00000105426	Transcript	ENST00000262963	protein_coding	5570	5327	V1776A	1776	V/A	gTg/gCg	-1		HGNC:9681	YES	27.6	4.08227	0.76						0	0	64538	0	0	143144		0	0	3887	0.005376	1	186	1	0
NC_000019.10:g.5215541C>T	chr19	5215541	rs114166264	C	T	T	missense_variant	MODERATE	PTPRS	ENSG00000105426	Transcript	ENST00000262963	protein_coding	4394	4151	R1384Q	1384	R/Q	cGg/cAg	-1		HGNC:9681	YES	24	3.25985	0.76					rs114166264	0.001347	87	64566	0.000929	133	143226	rs114166264	13	0.003	3962	0.005376	1	186	1	0
NC_000019.10:g.5215566C>T	chr19	5215566	rs200850387	C	T	T	missense_variant	MODERATE	PTPRS	ENSG00000105426	Transcript	ENST00000262963	protein_coding	4369	4126	A1376T	1376	A/T	Gca/Aca	-1		HGNC:9681	YES	9.171	0.777468	0.76					chr19:5215566-5215566	4.7e-05	3	64500	2.8e-05	4	142374	chr19:5215566-5215566	2	0.001	3962	0.005376	1	186	1	0
NC_000019.10:g.5219983G>A	chr19	5219983	rs201990407	G	A	A	missense_variant	MODERATE	PTPRS	ENSG00000105426	Transcript	ENST00000262963	protein_coding	3964	3721	R1241C	1241	R/C	Cgc/Tgc	-1		HGNC:9681	YES	25.7	3.76818	0.76					rs201990407	7.7e-05	5	64588	9.1e-05	13	143354	chr19:5219983-5219983	1	0	3938	0.005376	1	186	1	0
NC_000019.10:g.5222947G>A	chr19	5222947	rs781437725	G	A	A	missense_variant	MODERATE	PTPRS	ENSG00000105426	Transcript	ENST00000262963	protein_coding	3088	2845	R949C	949	R/C	Cgc/Tgc	-1		HGNC:9681	YES	26.4	3.90378	0.76					rs781437725	0.000124	8	64560	0.00016	23	143334		0	0	3887	0.005376	1	186	1	0
NC_000019.10:g.5240328CG>C	chr19	5240328	.	CG	C		frameshift_variant	HIGH	PTPRS	ENSG00000105426	Transcript	ENST00000262963	protein_coding	1817	1574	P525X	525	P/X	cCg/cg	-1		HGNC:9681	YES			0.76	HC			PERCENTILE:0.269197879254318&GERP_DIST:2586.08178398469&BP_DIST:4247&DIST_FROM_LAST_EXON:4179&50_BP_RULE:PASS&ANN_ORF:636.945&MAX_ORF:636.945		0	0	64538	0	0	143144		0	0	3887	0.005376	1	186	1	0
NC_000019.10:g.5244153C>T	chr19	5244153	.	C	T	T	missense_variant	MODERATE	PTPRS	ENSG00000105426	Transcript	ENST00000262963	protein_coding	1561	1318	A440T	440	A/T	Gcg/Acg	-1		HGNC:9681	YES	23.2	2.87287	0.76					rs1016675364	0	0	64572	7e-06	1	143300		0	0	3887	0.005376	1	186	1	0
NC_000019.10:g.5274258G>A	chr19	5274258	.	G	A	A	missense_variant	MODERATE	PTPRS	ENSG00000105426	Transcript	ENST00000262963	protein_coding	421	178	P60S	60	P/S	Ccc/Tcc	-1		HGNC:9681	YES	27.1	4.01723	0.76						0	0	64538	0	0	143144		0	0	3887	0.005376	1	186	1	0
NC_000019.10:g.5286061C>T	chr19	5286061	rs61729776	C	T	T	missense_variant	MODERATE	PTPRS	ENSG00000105426	Transcript	ENST00000262963	protein_coding	323	80	C27Y	27	C/Y	tGt/tAt	-1		HGNC:9681	YES	18.42	1.89133	0.76					chr19:5286061-5286061	0.002756	178	64588	0.001758	252	143354	chr19:5286061-5286061	3	0.001	3962	0.005376	1	186	1	0
NC_000011.10:g.64751345C>T	chr11	64751345	rs750081936	C	T	T	missense_variant	MODERATE	PYGM	ENSG00000068976	Transcript	ENST00000164139	protein_coding	2025	1949	R650Q	650	R/Q	cGa/cAa	-1		HGNC:9726	YES	27.5	4.07044	0					chr11:64751345-64751345	1.5e-05	1	64580	7e-06	1	143300		0	0	3835	0.005376	1	186	1	0
NC_000011.10:g.64751409C>A	chr11	64751409	rs137986928	C	A	A	missense_variant	MODERATE	PYGM	ENSG00000068976	Transcript	ENST00000164139	protein_coding	1961	1885	D629Y	629	D/Y	Gat/Tat	-1		HGNC:9726	YES	25.3	3.67843	0					rs137986928	0.00017	11	64570	0.000314	45	143304	chr11:64751409-64751409	1	0	4074	0.005376	1	186	1	0
NC_000011.10:g.64752443T>C	chr11	64752443	rs775496411	T	C	C	missense_variant	MODERATE	PYGM	ENSG00000068976	Transcript	ENST00000164139	protein_coding	1656	1580	D527G	527	D/G	gAt/gGt	-1		HGNC:9726	YES	24.2	3.31391	0					rs775496411	6.2e-05	4	64568	2.8e-05	4	143322		0	0	3835	0.005376	1	186	1	0
NC_000011.10:g.64753616C>T	chr11	64753616	rs199728804	C	T	T	missense_variant	MODERATE	PYGM	ENSG00000068976	Transcript	ENST00000164139	protein_coding	1382	1306	A436T	436	A/T	Gca/Aca	-1		HGNC:9726	YES	15.47	1.45937	0					chr11:64753616-64753616	1.5e-05	1	64544	2.8e-05	4	143276		0	0	3835	0.005376	1	186	1	0
NC_000011.10:g.64754024G>A	chr11	64754024	rs116135678	G	A	A	missense_variant&splice_region_variant	MODERATE	PYGM	ENSG00000068976	Transcript	ENST00000164139	protein_coding	1170	1094	A365V	365	A/V	gCg/gTg	-1		HGNC:9726	YES	33	4.90172	0					rs116135678	0.001022	66	64564	0.000726	104	143292	rs116135678	13	0.003	4070	0.010753	2	186	2	0
NC_000011.10:g.64757816T>C	chr11	64757816	.	T	C	C	missense_variant	MODERATE	PYGM	ENSG00000068976	Transcript	ENST00000164139	protein_coding	699	623	E208G	208	E/G	gAg/gGg	-1		HGNC:9726	YES	29.2	4.262	0						0	0	64553	0	0	143269		0	0	3835	0.005376	1	186	1	0
NC_000011.10:g.64757862C>A	chr11	64757862	rs77656150	C	A	A	missense_variant	MODERATE	PYGM	ENSG00000068976	Transcript	ENST00000164139	protein_coding	653	577	A193S	193	A/S	Gcc/Tcc	-1		HGNC:9726	YES	21.6	2.29718	0					rs77656150	0.002942	190	64578	0.002072	297	143332	chr11:64757862-64757862	13	0.003	3982	0.005376	1	186	1	0
NC_000011.10:g.64759717C>T	chr11	64759717	rs145514333	C	T	T	missense_variant	MODERATE	PYGM	ENSG00000068976	Transcript	ENST00000164139	protein_coding	258	182	R61H	61	R/H	cGc/cAc	-1		HGNC:9726	YES	26.7	3.96544	0					rs145514333	7.7e-05	5	64576	0.000572	82	143316	chr11:64759717-64759717	1	0	4074	0.005376	1	186	1	0
NC_000006.12:g.111310041C>T	chr6	111310041	.	C	T	T	missense_variant	MODERATE	REV3L	ENSG00000009413	Transcript	ENST00000368802	protein_coding	9184	8854	V2952I	2952	V/I	Gtc/Atc	-1		HGNC:9968	YES	23.1	2.82966	1					rs1369897804	0	0	64544	1.4e-05	2	143172		0	0	3857	0.005376	1	186	1	0
NC_000006.12:g.111333364G>A	chr6	111333364	rs143754028	G	A	A	missense_variant	MODERATE	REV3L	ENSG00000009413	Transcript	ENST00000368802	protein_coding	8014	7684	R2562C	2562	R/C	Cgt/Tgt	-1		HGNC:9968	YES	32	4.70749	1					rs143754028	0.00017	11	64564	9.1e-05	13	143222	chr6:111333364-111333364	1	0	4074	0.005376	1	186	1	0
NC_000006.12:g.111368021C>G	chr6	111368021	rs3218604	C	G	G	missense_variant	MODERATE	REV3L	ENSG00000009413	Transcript	ENST00000368802	protein_coding	6097	5767	G1923R	1923	G/R	Ggt/Cgt	-1		HGNC:9968	YES	26.7	3.96157	1					chr6:111368021-111368021	0.000325	21	64576	0.000175	25	143238	chr6:111368021-111368021	1	0	4074	0.005376	1	186	1	0
NC_000006.12:g.111374319A>T	chr6	111374319	rs370635217	A	T	T	missense_variant	MODERATE	REV3L	ENSG00000009413	Transcript	ENST00000368802	protein_coding	4366	4036	F1346I	1346	F/I	Ttt/Att	-1		HGNC:9968	YES	26.1	3.84847	1					rs370635217	1.5e-05	1	64574	1.4e-05	2	143276		0	0	3857	0.005376	1	186	1	0
NC_000006.12:g.111375000T>C	chr6	111375000	rs144404854	T	C	C	missense_variant	MODERATE	REV3L	ENSG00000009413	Transcript	ENST00000368802	protein_coding	3685	3355	S1119G	1119	S/G	Agt/Ggt	-1		HGNC:9968	YES	26.3	3.89389	1					chr6:111375000-111375000	0.001131	73	64560	0.000642	92	143282	chr6:111375000-111375000	4	0.001	4074	0.005376	1	186	1	0
NC_000006.12:g.111375270C>T	chr6	111375270	rs143343075	C	T	T	missense_variant	MODERATE	REV3L	ENSG00000009413	Transcript	ENST00000368802	protein_coding	3415	3085	D1029N	1029	D/N	Gac/Aac	-1		HGNC:9968	YES	25.6	3.75324	1					chr6:111375270-111375270	0	0	64526	1.4e-05	2	143020		0	0	3857	0.005376	1	186	1	0
NC_000006.12:g.111375903T>C	chr6	111375903	rs141930446	T	C	C	missense_variant	MODERATE	REV3L	ENSG00000009413	Transcript	ENST00000368802	protein_coding	2782	2452	T818A	818	T/A	Aca/Gca	-1		HGNC:9968	YES	23.3	2.9613	1					rs141930446	0.000356	23	64566	0.000719	103	143296	chr6:111375903-111375903	5	0.001	4074	0.005376	1	186	1	0
NC_000006.12:g.111376458T>C	chr6	111376458	rs3218598	T	C	C	missense_variant	MODERATE	REV3L	ENSG00000009413	Transcript	ENST00000368802	protein_coding	2227	1897	S633G	633	S/G	Agt/Ggt	-1		HGNC:9968	YES	14.34	1.29317	1					rs3218598	0.000526	34	64580	0.007535	1080	143324	chr6:111376458-111376458	4	0.001	4074	0.010753	2	186	2	0
NC_000006.12:g.111390110T>C	chr6	111390110	rs372178717	T	C	C	missense_variant	MODERATE	REV3L	ENSG00000009413	Transcript	ENST00000368802	protein_coding	1063	733	I245V	245	I/V	Atc/Gtc	-1		HGNC:9968	YES	20.4	2.13665	1					rs372178717	1.5e-05	1	64558	2.1e-05	3	143264		0	0	3857	0.005376	1	186	1	0
NC_000006.12:g.148343153C>G	chr6	148343153	.	C	G	G	missense_variant	MODERATE	SASH1	ENSG00000111961	Transcript	ENST00000367467	protein_coding	316	86	P29R	29	P/R	cCg/cGg	1		HGNC:19182	YES	12.33	1.05827	0						0	0	64515	0	0	143009		0	0	3949	0.005376	1	186	1	0
NC_000006.12:g.148468552C>G	chr6	148468552	rs143701801	C	G	G	missense_variant	MODERATE	SASH1	ENSG00000111961	Transcript	ENST00000367467	protein_coding	624	394	L132V	132	L/V	Ctt/Gtt	1		HGNC:19182	YES	22.4	2.50251	0					rs143701801	0.001177	76	64586	0.000677	97	143316	chr6:148468552-148468552	3	0.001	3962	0.005376	1	186	1	0
NC_000006.12:g.148474143C>T	chr6	148474143	.	C	T	T	missense_variant	MODERATE	SASH1	ENSG00000111961	Transcript	ENST00000367467	protein_coding	778	548	T183M	183	T/M	aCg/aTg	1		HGNC:19182	YES	25.8	3.79606	0					rs1443408649	0	0	64576	7e-06	1	143200		0	0	3949	0.005376	1	186	1	0
NC_000006.12:g.148543929G>A	chr6	148543929	rs144633784	G	A	A	missense_variant	MODERATE	SASH1	ENSG00000111961	Transcript	ENST00000367467	protein_coding	2689	2459	R820Q	820	R/Q	cGg/cAg	1		HGNC:19182	YES	27.7	4.09762	0					rs144633784	0.001611	104	64566	0.001235	177	143264	rs144633784	11	0.003	3962	0.010753	2	186	2	0
NC_000006.12:g.148543952C>T	chr6	148543952	rs147972493	C	T	T	missense_variant	MODERATE	SASH1	ENSG00000111961	Transcript	ENST00000367467	protein_coding	2712	2482	P828S	828	P/S	Ccc/Tcc	1		HGNC:19182	YES	21.7	2.31733	0					rs147972493	0.001038	67	64562	0.000719	103	143258	chr6:148543952-148543952	5	0.001	3962	0.005376	1	186	1	0
NC_000006.12:g.148544445G>T	chr6	148544445	rs200580845	G	T	T	missense_variant	MODERATE	SASH1	ENSG00000111961	Transcript	ENST00000367467	protein_coding	3205	2975	S992I	992	S/I	aGc/aTc	1		HGNC:19182	YES	23.7	3.14791	0					chr6:148544445-148544445	1.5e-05	1	64568	0.000161	23	143300		0	0	3949	0.005376	1	186	1	0
NC_000006.12:g.148544735C>G	chr6	148544735	.	C	G	G	missense_variant	MODERATE	SASH1	ENSG00000111961	Transcript	ENST00000367467	protein_coding	3495	3265	R1089G	1089	R/G	Cgg/Ggg	1		HGNC:19182	YES	25.8	3.78222	0						0	0	64515	0	0	143009		0	0	3949	0.005376	1	186	1	0
NC_000003.12:g.38550362A>G	chr3	38550362	rs41311117	A	G	G	missense_variant	MODERATE	SCN5A	ENSG00000183873	Transcript	ENST00000423572	protein_coding	6216	6007	F2003L	2003	F/L	Ttc/Ctc	-1		HGNC:10593	YES	5.203	0.379928	1					chr3:38550362-38550362	0.003859	244	63234	0.002168	303	139758	rs41311117	7	0.002	4048	0.005376	1	186	1	0
NC_000003.12:g.38550521C>T	chr3	38550521	rs41315493	C	T	T	missense_variant	MODERATE	SCN5A	ENSG00000183873	Transcript	ENST00000423572	protein_coding	6057	5848	V1950M	1950	V/M	Gtg/Atg	-1		HGNC:10593	YES	0.152	-0.448619	1					chr3:38550521-38550521	1.5e-05	1	64578	3.5e-05	5	143332		0	0	4051	0.005376	1	186	1	0
NC_000003.12:g.38554302A>G	chr3	38554302	rs775062862	A	G	G	missense_variant	MODERATE	SCN5A	ENSG00000183873	Transcript	ENST00000423572	protein_coding	4996	4787	V1596A	1596	V/A	gTg/gCg	-1		HGNC:10593	YES	24.3	3.3801	1						0	0	64488	0	0	143053	chr3:38554302-38554302	1	0	4050	0.005376	1	186	1	0
NC_000003.12:g.38562467G>A	chr3	38562467	rs199473603	G	A	A	missense_variant	MODERATE	SCN5A	ENSG00000183873	Transcript	ENST00000423572	protein_coding	4117	3908	T1303M	1303	T/M	aCg/aTg	-1		HGNC:10593	YES	27.4	4.06232	1					rs199473603	0.000341	22	64586	0.000209	30	143326		0	0	4051	0.005376	1	186	1	0
NC_000003.12:g.38580938C>T	chr3	38580938	.	C	T	T	missense_variant	MODERATE	SCN5A	ENSG00000183873	Transcript	ENST00000423572	protein_coding	3430	3221	S1074N	1074	S/N	aGc/aAc	-1		HGNC:10593	YES	22.4	2.48412	1						0	0	64488	0	0	143053		0	0	4051	0.005376	1	186	1	0
NC_000003.12:g.38581044G>A	chr3	38581044	.	G	A	A	missense_variant	MODERATE	SCN5A	ENSG00000183873	Transcript	ENST00000423572	protein_coding	3324	3115	P1039S	1039	P/S	Ccc/Tcc	-1		HGNC:10593	YES	6.793	0.527865	1						0	0	64488	0	0	143053		0	0	4051	0.005376	1	186	1	0
NC_000003.12:g.38603713G>A	chr3	38603713	rs777061524	G	A	A	missense_variant&splice_region_variant	MODERATE	SCN5A	ENSG00000183873	Transcript	ENST00000423572	protein_coding	2098	1889	T630M	630	T/M	aCg/aTg	-1		HGNC:10593	YES	25.2	3.64339	1					rs777061524	6.2e-05	4	64572	9.1e-05	13	143310		0	0	4051	0.005376	1	186	1	0
NC_000003.12:g.38603758C>T	chr3	38603758	rs12720452	C	T	T	missense_variant	MODERATE	SCN5A	ENSG00000183873	Transcript	ENST00000423572	protein_coding	2053	1844	G615E	615	G/E	gGa/gAa	-1		HGNC:10593	YES	15.11	1.40434	1					rs12720452	0.000558	36	64556	0.000293	42	143230		0	0	4051	0.005376	1	186	1	0
NC_000003.12:g.38609803C>T	chr3	38609803	rs199473084	C	T	T	missense_variant	MODERATE	SCN5A	ENSG00000183873	Transcript	ENST00000423572	protein_coding	1074	865	G289S	289	G/S	Ggc/Agc	-1		HGNC:10593	YES	10.01	0.859621	1					chr3:38609803-38609803	0	0	64586	1.4e-05	2	143350		0	0	4051	0.005376	1	186	1	0
NC_000001.11:g.205918866C>T	chr1	205918866	rs3811428	C	T	T	missense_variant	MODERATE	SLC26A9	ENSG00000174502	Transcript	ENST00000367135	protein_coding	2340	2230	V744M	744	V/M	Gtg/Atg	-1		HGNC:14469	YES	16.96	1.69059	0					rs3811428	0.001518	98	64576	0.001172	168	143300	chr1:205918866-205918866	11	0.003	4074	0.016129	3	186	3	0
NC_000001.11:g.205921757C>G	chr1	205921757	rs34992672	C	G	G	missense_variant	MODERATE	SLC26A9	ENSG00000174502	Transcript	ENST00000367135	protein_coding	1974	1864	V622L	622	V/L	Gtg/Ctg	-1		HGNC:14469	YES	15.95	1.5334	0					chr1:205921757-205921757	0.003859	249	64526	0.002228	319	143156	chr1:205921757-205921757	5	0.001	4060	0.016129	3	186	3	0
NC_000001.11:g.205923589C>G	chr1	205923589	.	C	G	G	missense_variant	MODERATE	SLC26A9	ENSG00000174502	Transcript	ENST00000367135	protein_coding	1631	1521	Q507H	507	Q/H	caG/caC	-1		HGNC:14469	YES	21.2	2.25132	0						0	0	64552	0	0	143203		0	0	3812	0.005376	1	186	1	0
NC_000001.11:g.205923608T>C	chr1	205923608	rs148928330	T	C	C	missense_variant	MODERATE	SLC26A9	ENSG00000174502	Transcript	ENST00000367135	protein_coding	1612	1502	N501S	501	N/S	aAt/aGt	-1		HGNC:14469	YES	23.2	2.916	0					rs148928330	0.001193	77	64554	0.000796	114	143254	chr1:205923608-205923608	1	0	4074	0.005376	1	186	1	0
NC_000009.12:g.136377764G>A	chr9	136377764	rs777913158	G	A	A	missense_variant	MODERATE	SNAPC4	ENSG00000165684	Transcript	ENST00000684778	protein_coding	4109	4063	L1355F	1355	L/F	Ctc/Ttc	-1		HGNC:11137	YES	12.34	1.0592	0					chr9:136377764-136377764	3.1e-05	2	64550	1.4e-05	2	143288		0	0	3919	0.005376	1	186	1	0
NC_000009.12:g.136377827C>G	chr9	136377827	rs761277030	C	G	G	missense_variant	MODERATE	SNAPC4	ENSG00000165684	Transcript	ENST00000684778	protein_coding	4046	4000	G1334R	1334	G/R	Ggg/Cgg	-1		HGNC:11137	YES	6.693	0.518179	0					rs761277030	3.1e-05	2	64542	0.000126	18	143286	chr9:136377827-136377827	2	0	4074	0.005376	1	186	1	0
NC_000009.12:g.136378100G>A	chr9	136378100	rs748291442	G	A	A	missense_variant	MODERATE	SNAPC4	ENSG00000165684	Transcript	ENST00000684778	protein_coding	3773	3727	R1243C	1243	R/C	Cgc/Tgc	-1		HGNC:11137	YES	14.07	1.25721	0					rs748291442	0	0	64540	1.4e-05	2	143270		0	0	3919	0.005376	1	186	1	0
NC_000009.12:g.136378408A>G	chr9	136378408	.	A	G	G	missense_variant	MODERATE	SNAPC4	ENSG00000165684	Transcript	ENST00000684778	protein_coding	3465	3419	M1140T	1140	M/T	aTg/aCg	-1		HGNC:11137	YES	0.003	-1.13656	0					chr9:136378408-136378408	0	0	64554	7e-06	1	143280		0	0	3919	0.005376	1	186	1	0
NC_000009.12:g.136379033G>C	chr9	136379033	rs150618384	G	C	C	missense_variant	MODERATE	SNAPC4	ENSG00000165684	Transcript	ENST00000684778	protein_coding	2840	2794	P932A	932	P/A	Cct/Gct	-1		HGNC:11137	YES	0.266	-0.332883	0					chr9:136379033-136379033	0.00175	113	64574	0.001081	155	143346	rs150618384	8	0.002	4072	0.005376	1	186	1	0
NC_000009.12:g.136383266G>C	chr9	136383266	rs371959533	G	C	C	missense_variant	MODERATE	SNAPC4	ENSG00000165684	Transcript	ENST00000684778	protein_coding	1949	1903	H635D	635	H/D	Cac/Gac	-1		HGNC:11137	YES	9.722	0.832612	0					chr9:136383266-136383266	0	0	64568	1.4e-05	2	143342		0	0	3919	0.005376	1	186	1	0
NC_000009.12:g.136384793G>T	chr9	136384793	rs150738777	G	T	T	missense_variant	MODERATE	SNAPC4	ENSG00000165684	Transcript	ENST00000684778	protein_coding	1393	1347	F449L	449	F/L	ttC/ttA	-1		HGNC:11137	YES	21.4	2.27515	0					rs150738777	0.000527	34	64564	0.000566	81	143202	rs150738777	4	0.001	4074	0.005376	1	186	1	0
NC_000009.12:g.136395333T>A	chr9	136395333	.	T	A	A	missense_variant	MODERATE	SNAPC4	ENSG00000165684	Transcript	ENST00000684778	protein_coding	482	436	M146L	146	M/L	Atg/Ttg	-1		HGNC:11137	YES	18.47	1.89703	0						0	0	64532	0	0	143193		0	0	3919	0.005376	1	186	1	0
NC_000019.10:g.43612457C>A	chr19	43612457	rs201742640	C	A	A	missense_variant	MODERATE	SRRM5	ENSG00000226763	Transcript	ENST00000417606	protein_coding	370	336	H112Q	112	H/Q	caC/caA	1		HGNC:37248	YES	0.551	-0.184512	0					rs201742640	0.002278	147	64524	0.001657	237	143070	rs201742640	17	0.004	3908	0.016129	3	186	3	0
NC_000019.10:g.43612461C>T	chr19	43612461	rs773898434	C	T	T	missense_variant	MODERATE	SRRM5	ENSG00000226763	Transcript	ENST00000417606	protein_coding	374	340	R114W	114	R/W	Cgg/Tgg	1		HGNC:37248	YES	17.15	1.71754	0					rs773898434	0.000109	7	64500	8.4e-05	12	143030	chr19:43612461-43612461	1	0	3908	0.005376	1	186	1	0
NC_000019.10:g.43612464AGGGGCACACACAGCC>A	chr19	43612464	rs563391933	AGGGGCACACACAGCC	A		inframe_deletion	MODERATE	SRRM5	ENSG00000226763	Transcript	ENST00000417606	protein_coding	378-392	344-358	RGTHSR115-120R	115-120	RGTHSR/R	aGGGGCACACACAGCCgg/agg	1		HGNC:37248	YES	15.92	1.5293	0					rs563391933	0.002278	147	64540	0.001655	237	143194		0	0	3865	0.016129	3	186	3	0
NC_000019.10:g.43612641G>GGCC	chr19	43612641	rs753825200	G	GGCC	GCC	inframe_insertion	MODERATE	SRRM5	ENSG00000226763	Transcript	ENST00000417606	protein_coding	554-555	520-521	G174GR	174	G/GR	ggc/gGCCgc	1		HGNC:37248	YES	10.6	0.915218	0					rs753825200	0.003718	240	64554	0.002012	288	143166		0	0	3865	0.005376	1	186	1	0
NC_000019.10:g.43613643C>G	chr19	43613643	rs201956919	C	G	G	missense_variant	MODERATE	SRRM5	ENSG00000226763	Transcript	ENST00000417606	protein_coding	1556	1522	Q508E	508	Q/E	Cag/Gag	1		HGNC:37248	YES	0.001	-1.96937	0					rs201956919	0.003501	213	60834	0.003363	443	131736	rs201956919	9	0.002	3884	0.005376	1	186	1	0
NC_000019.10:g.43613712A>T	chr19	43613712	rs184622544	A	T	T	stop_gained	HIGH	SRRM5	ENSG00000226763	Transcript	ENST00000417606	protein_coding	1625	1591	R531*	531	R/*	Aga/Tga	1		HGNC:37248	YES	33	5.32401	0	LC	END_TRUNC	SINGLE_EXON&PHYLOCSF_WEAK	PERCENTILE:0.740689013035382&GERP_DIST:-1310.21750040054&BP_DIST:557&DIST_FROM_LAST_EXON:-1624&50_BP_RULE:FAIL&ANN_ORF:-8577.26&MAX_ORF:-8577.26	chr19:43613712-43613712	7.7e-05	5	64558	0.000154	22	143216	chr19:43613712-43613712	1	0	3908	0.005376	1	186	1	0
NC_000019.10:g.43614072G>A	chr19	43614072	rs541374770	G	A	A	missense_variant	MODERATE	SRRM5	ENSG00000226763	Transcript	ENST00000417606	protein_coding	1985	1951	D651N	651	D/N	Gac/Aac	1		HGNC:37248	YES	1.116	-0.037802	0					rs541374770	3.1e-05	2	64568	5.6e-05	8	143262		0	0	3865	0.005376	1	186	1	0
NC_000001.11:g.1331898T>C	chr1	1331898	rs747128457	T	C	C	missense_variant	MODERATE	TAS1R3	ENSG00000169962	Transcript	ENST00000339381	protein_coding	518	452	M151T	151	M/T	aTg/aCg	1		HGNC:15661	YES	11.55	0.993972	0						0	0	64516	0	0	143159		0	0	3753	0.005376	1	186	1	0
NC_000001.11:g.1332115C>T	chr1	1332115	rs201534184	C	T	T	missense_variant	MODERATE	TAS1R3	ENSG00000169962	Transcript	ENST00000339381	protein_coding	650	584	T195M	195	T/M	aCg/aTg	1		HGNC:15661	YES	0.01	-0.952794	0					rs201534184	0.000697	45	64560	0.000523	75	143316	chr1:1332115-1332115	3	0.001	4074	0.005376	1	186	1	0
NC_000001.11:g.1332349T>C	chr1	1332349	rs370117959	T	C	C	missense_variant	MODERATE	TAS1R3	ENSG00000169962	Transcript	ENST00000339381	protein_coding	884	818	L273P	273	L/P	cTg/cCg	1		HGNC:15661	YES	25.6	3.73728	0					rs370117959	0.000341	22	64550	0.000251	36	143310		0	0	3753	0.005376	1	186	1	0
NC_000001.11:g.1333346G>A	chr1	1333346	.	G	A	A	missense_variant	MODERATE	TAS1R3	ENSG00000169962	Transcript	ENST00000339381	protein_coding	1633	1567	D523N	523	D/N	Gac/Aac	1		HGNC:15661	YES	25.5	3.71298	0					rs1176368045	0	0	64572	1.4e-05	2	143348		0	0	3753	0.005376	1	186	1	0
NC_000001.11:g.1334232TCTC>T	chr1	1334232	rs531899606	TCTC	T		inframe_deletion	MODERATE	TAS1R3	ENSG00000169962	Transcript	ENST00000339381	protein_coding	2394-2396	2328-2330	VS776-777V	776-777	VS/V	gtCTCc/gtc	1		HGNC:15661	YES	18.27	1.87215	0					rs531899606	0.001782	115	64540	0.001124	161	143216		0	0	3753	0.016129	3	186	3	0
NC_000001.11:g.1334409G>A	chr1	1334409	.	G	A	A	missense_variant	MODERATE	TAS1R3	ENSG00000169962	Transcript	ENST00000339381	protein_coding	2570	2504	G835E	835	G/E	gGg/gAg	1		HGNC:15661	YES	1.265	-0.011539	0					chr1:1334409-1334409	1.5e-05	1	64554	7e-06	1	143284		0	0	3753	0.005376	1	186	1	0
NC_000016.10:g.24789501A>G	chr16	24789501	rs149360617	A	G	G	missense_variant	MODERATE	TNRC6A	ENSG00000090905	Transcript	ENST00000395799	protein_coding	1050	859	T287A	287	T/A	Act/Gct	1		HGNC:11969	YES	14.63	1.33472	1					rs149360617	0.00096	62	64572	0.000551	79	143310	chr16:24789501-24789501	7	0.002	3962	0.010753	2	186	2	0
NC_000016.10:g.24790488G>A	chr16	24790488	rs146782316	G	A	A	missense_variant	MODERATE	TNRC6A	ENSG00000090905	Transcript	ENST00000395799	protein_coding	2037	1846	E616K	616	E/K	Gag/Aag	1		HGNC:11969	YES	26.4	3.91362	1					rs146782316	0.000341	22	64574	0.000195	28	143330	chr16:24790488-24790488	1	0	3962	0.010753	2	186	2	0
NC_000016.10:g.24791251A>G	chr16	24791251	rs150912811	A	G	G	missense_variant	MODERATE	TNRC6A	ENSG00000090905	Transcript	ENST00000395799	protein_coding	2800	2609	N870S	870	N/S	aAt/aGt	1		HGNC:11969	YES	15.24	1.42433	1					rs150912811	0.004073	263	64576	0.002589	371	143304	chr16:24791251-24791251	17	0.004	3962	0.005376	1	186	1	0
NC_000016.10:g.24805116C>T	chr16	24805116	rs138150358	C	T	T	missense_variant	MODERATE	TNRC6A	ENSG00000090905	Transcript	ENST00000395799	protein_coding	4278	4087	R1363C	1363	R/C	Cgt/Tgt	1		HGNC:11969	YES	31	4.41009	1					rs138150358	0	0	64580	7e-06	1	143294		0	0	3799	0.005376	1	186	1	0
NC_000016.10:g.24806653C>T	chr16	24806653	rs377184259	C	T	T	missense_variant	MODERATE	TNRC6A	ENSG00000090905	Transcript	ENST00000395799	protein_coding	4600	4409	T1470I	1470	T/I	aCt/aTt	1		HGNC:11969	YES	21.8	2.34005	1					rs377184259	4.6e-05	3	64588	2.8e-05	4	143318		0	0	3799	0.005376	1	186	1	0
NC_000016.10:g.24816903A>G	chr16	24816903	rs151084118	A	G	G	missense_variant	MODERATE	TNRC6A	ENSG00000090905	Transcript	ENST00000395799	protein_coding	5110	4919	N1640S	1640	N/S	aAt/aGt	1		HGNC:11969	YES	19.39	2.01755	1					rs151084118	0.000449	29	64582	0.00053	76	143302	rs151084118	2	0.001	3960	0.005376	1	186	1	0
NC_000016.10:g.24820246C>G	chr16	24820246	rs777778748	C	G	G	missense_variant	MODERATE	TNRC6A	ENSG00000090905	Transcript	ENST00000395799	protein_coding	5379	5188	P1730A	1730	P/A	Ccg/Gcg	1		HGNC:11969	YES	25	3.57415	1					rs777778748	1.5e-05	1	64562	2.1e-05	3	143210		0	0	3799	0.005376	1	186	1	0
NC_000010.11:g.73498685C>T	chr10	73498685	rs117429793	C	T	T	missense_variant	MODERATE	USP54	ENSG00000166348	Transcript	ENST00000687698	protein_coding	5645	4999	D1667N	1667	D/N	Gat/Aat	-1		HGNC:23513	YES	13.9	1.23474	0					rs117429793	0.003701	239	64582	0.002708	388	143264	rs117429793	13	0.003	3960	0.005376	1	186	1	0
NC_000010.11:g.73499167T>C	chr10	73499167	rs760160231	T	C	C	missense_variant	MODERATE	USP54	ENSG00000166348	Transcript	ENST00000687698	protein_coding	5163	4517	Q1506R	1506	Q/R	cAg/cGg	-1		HGNC:23513	YES	22.9	2.73798	0					rs760160231	3.1e-05	2	64552	1.4e-05	2	143222		0	0	3698	0.005376	1	186	1	0
NC_000010.11:g.73517352A>G	chr10	73517352	.	A	G	G	missense_variant	MODERATE	USP54	ENSG00000166348	Transcript	ENST00000687698	protein_coding	3720	3074	L1025P	1025	L/P	cTg/cCg	-1		HGNC:23513	YES	14.93	1.37703	0						0	0	64560	0	0	143211		0	0	3698	0.005376	1	186	1	0
NC_000010.11:g.73523642G>A	chr10	73523642	rs187855853	G	A	A	missense_variant	MODERATE	USP54	ENSG00000166348	Transcript	ENST00000687698	protein_coding	2949	2303	A768V	768	A/V	gCg/gTg	-1		HGNC:23513	YES	27.2	4.02914	0					rs187855853	0.000697	45	64570	0.000489	70	143112	rs187855853	11	0.003	3962	0.010753	2	186	2	0
NC_000010.11:g.73529816G>A	chr10	73529816	rs139590932	G	A	A	missense_variant	MODERATE	USP54	ENSG00000166348	Transcript	ENST00000687698	protein_coding	2570	1924	R642W	642	R/W	Cgg/Tgg	-1		HGNC:23513	YES	23	2.79176	0					rs139590932	0.001827	118	64576	0.001437	206	143306	chr10:73529816-73529816	18	0.005	3962	0.026882	5	186	3	1
NC_000007.14:g.149765021C>T	chr7	149765021	.	C	T	T	missense_variant	MODERATE	ZNF467	ENSG00000181444	Transcript	ENST00000302017	protein_coding	2004	1481	R494H	494	R/H	cGc/cAc	-1		HGNC:23154	YES	24.1	3.30678	0						0	0	64539	0	0	143240		0	0	3735	0.005376	1	186	1	0
NC_000007.14:g.149765079C>T	chr7	149765079	rs200292588	C	T	T	missense_variant	MODERATE	ZNF467	ENSG00000181444	Transcript	ENST00000302017	protein_coding	1946	1423	V475I	475	V/I	Gtc/Atc	-1		HGNC:23154	YES	3.595	0.240646	0					chr7:149765079-149765079	0.00572	369	64506	0.003535	506	143160	chr7:149765079-149765079	17	0.004	3952	0.021505	4	186	4	0
NC_000007.14:g.149765513G>T	chr7	149765513	.	G	T	T	missense_variant	MODERATE	ZNF467	ENSG00000181444	Transcript	ENST00000302017	protein_coding	1512	989	P330H	330	P/H	cCc/cAc	-1		HGNC:23154	YES	10.08	0.866361	0						0	0	64539	0	0	143240		0	0	3735	0.005376	1	186	1	0
NC_000007.14:g.149765852G>A	chr7	149765852	rs61740105	G	A	A	missense_variant	MODERATE	ZNF467	ENSG00000181444	Transcript	ENST00000302017	protein_coding	1173	650	P217L	217	P/L	cCg/cTg	-1		HGNC:23154	YES	25.1	3.61055	0					rs61740105	9.3e-05	6	64564	0.000112	16	143326		0	0	3735	0.005376	1	186	1	0
NC_000007.14:g.149766240C>T	chr7	149766240	rs144149257	C	T	T	splice_acceptor_variant	HIGH	ZNF467	ENSG00000181444	Transcript	ENST00000302017	protein_coding							-1		HGNC:23154	YES	33	4.97271	0	HC		NAGNAG_SITE	INTRON_SIZE:2850	rs144149257	3.1e-05	2	64574	1.4e-05	2	143344		0	0	3735	0.005376	1	186	1	0
NC_000009.12:g.133256042C>T	chr9	133256042	rs56116432	C	T	T	missense_variant	MODERATE	ABO	ENSG00000175164	Transcript	ENST00000538324	protein_coding	711	686	G229D	229	G/D	gGc/gAc	-1		HGNC:79	YES	22.2	2.42492						rs56116432	0.003843	248	64534	0.003025	433	143132	rs56116432	16	0.004	4074	0.010753	2	186	2	0
NC_000009.12:g.133256082G>A	chr9	133256082	rs56408700	G	A	A	missense_variant	MODERATE	ABO	ENSG00000175164	Transcript	ENST00000538324	protein_coding	671	646	R216C	216	R/C	Cgc/Tgc	-1		HGNC:79	YES	1.648	0.045771						rs56408700	0.001767	114	64532	0.001083	155	143134	chr9:133256082-133256082	10	0.002	4074	0.010753	2	186	2	0
NC_000009.12:g.133256234GT>G	chr9	133256234	rs563704490	GT	G		frameshift_variant	HIGH	ABO	ENSG00000175164	Transcript	ENST00000538324	protein_coding	518	493	T165X	165	T/X	Acc/cc	-1		HGNC:79	YES	15.65	1.48611		HC			PERCENTILE:0.439393939393939&GERP_DIST:-1651.40145792663&BP_DIST:628&DIST_FROM_LAST_EXON:560&50_BP_RULE:PASS&ANN_ORF:2730.01&MAX_ORF:2730.01	rs563704490	0.002695	174	64564	0.001703	244	143264		0	0	4065	0.016129	3	186	3	0
NC_000009.12:g.133257493T>C	chr9	133257493	rs782699506	T	C	C	missense_variant	MODERATE	ABO	ENSG00000175164	Transcript	ENST00000538324	protein_coding	312	287	E96G	96	E/G	gAg/gGg	-1		HGNC:79	YES	25.1	3.61961							0	0	64510	0	0	143023		0	0	4065	0.005376	1	186	1	0
NC_000009.12:g.133261355T>C	chr9	133261355	.	T	C	C	missense_variant	MODERATE	ABO	ENSG00000175164	Transcript	ENST00000538324	protein_coding	143	118	R40G	40	R/G	Aga/Gga	-1		HGNC:79	YES	13.97	1.24341							0	0	64510	0	0	143023	chr9:133261355-133261355	1	0	4074	0.005376	1	186	1	0
NC_000001.11:g.1294461C>T	chr1	1294461	rs750226138	C	T	T	missense_variant	MODERATE	ACAP3	ENSG00000131584	Transcript	ENST00000354700	protein_coding	2195	2080	V694I	694	V/I	Gtc/Atc	-1		HGNC:16754	YES	22.3	2.46422	0.04						0	0	64467	0	0	142880		0	0	3516	0.005376	1	186	1	0
NC_000001.11:g.1295748C>G	chr1	1295748	.	C	G	G	missense_variant	MODERATE	ACAP3	ENSG00000131584	Transcript	ENST00000354700	protein_coding	1808	1693	A565P	565	A/P	Gct/Cct	-1		HGNC:16754	YES	15.27	1.4282	0.04						0	0	64467	0	0	142880		0	0	3516	0.005376	1	186	1	0
NC_000001.11:g.1295828C>T	chr1	1295828	rs61744741	C	T	T	missense_variant	MODERATE	ACAP3	ENSG00000131584	Transcript	ENST00000354700	protein_coding	1728	1613	C538Y	538	C/Y	tGc/tAc	-1		HGNC:16754	YES	17.37	1.74897	0.04					rs61744741	0.002447	158	64562	0.001381	198	143322	chr1:1295828-1295828	5	0.001	3962	0.005376	1	186	1	0
NC_000001.11:g.1296482C>T	chr1	1296482	rs563840123	C	T	T	missense_variant	MODERATE	ACAP3	ENSG00000131584	Transcript	ENST00000354700	protein_coding	1395	1280	R427H	427	R/H	cGc/cAc	-1		HGNC:16754	YES	28.3	4.15986	0.04					rs563840123	0.000341	22	64568	0.000251	36	143326		0	0	3516	0.005376	1	186	1	0
NC_000001.11:g.1300017G>C	chr1	1300017	rs149924273	G	C	C	missense_variant	MODERATE	ACAP3	ENSG00000131584	Transcript	ENST00000354700	protein_coding	734	619	L207V	207	L/V	Ctc/Gtc	-1		HGNC:16754	YES	23	2.8026	0.04					rs149924273	3.1e-05	2	64574	3.5e-05	5	143292	chr1:1300017-1300017	2	0.001	3962	0.005376	1	186	1	0
NC_000001.11:g.1307800C>T	chr1	1307800	.	C	T	T	missense_variant	MODERATE	ACAP3	ENSG00000131584	Transcript	ENST00000354700	protein_coding	131	16	E6K	6	E/K	Gag/Aag	-1		HGNC:16754	YES	26	3.83769	0.04					rs1296368172	1.6e-05	1	63340	7e-06	1	139992		0	0	3516	0.005376	1	186	1	0
NC_000001.11:g.1307811G>A	chr1	1307811	.	G	A	A	missense_variant	MODERATE	ACAP3	ENSG00000131584	Transcript	ENST00000354700	protein_coding	120	5	T2I	2	T/I	aCc/aTc	-1		HGNC:16754	YES	23.6	3.07293	0.04					rs991594822	0	0	63226	7e-06	1	139732	chr1:1307811-1307811	1	0	3962	0.005376	1	186	1	0
NC_000001.11:g.54593963A>C	chr1	54593963	.	A	C	C	missense_variant	MODERATE	ACOT11	ENSG00000162390	Transcript	ENST00000343744	protein_coding	477	395	E132A	132	E/A	gAg/gCg	1		HGNC:18156	YES	27.8	4.10216	0					rs1402619708	1.5e-05	1	64570	7e-06	1	143300		0	0	3935	0.005376	1	186	1	0
NC_000001.11:g.54603935C>T	chr1	54603935	rs768894868	C	T	T	stop_gained&splice_region_variant	HIGH	ACOT11	ENSG00000162390	Transcript	ENST00000343744	protein_coding	1232	1150	Q384*	384	Q/*	Cag/Tag	1		HGNC:18156	YES	50	9.54527	0	HC			PERCENTILE:0.644257703081233&GERP_DIST:429.046420955658&BP_DIST:630&DIST_FROM_LAST_EXON:475&50_BP_RULE:PASS&ANN_ORF:386.333&MAX_ORF:386.333	chr1:54603935-54603935	1.5e-05	1	64552	7e-06	1	143272		0	0	3935	0.005376	1	186	1	0
NC_000001.11:g.54605079C>T	chr1	54605079	rs201069943	C	T	T	missense_variant	MODERATE	ACOT11	ENSG00000162390	Transcript	ENST00000343744	protein_coding	1322	1240	R414C	414	R/C	Cgc/Tgc	1		HGNC:18156	YES	26	3.83145	0					chr1:54605079-54605079	7.7e-05	5	64588	4.2e-05	6	143290		0	0	3935	0.005376	1	186	1	0
NC_000001.11:g.54607183G>A	chr1	54607183	rs138724698	G	A	A	missense_variant	MODERATE	ACOT11	ENSG00000162390	Transcript	ENST00000343744	protein_coding	1502	1420	V474I	474	V/I	Gtc/Atc	1		HGNC:18156	YES	17.75	1.80215	0					rs138724698	0.002617	169	64578	0.001674	240	143326	rs138724698	17	0.004	3960	0.016129	3	186	3	0
NC_000001.11:g.54609081A>G	chr1	54609081	.	A	G	G	missense_variant	MODERATE	ACOT11	ENSG00000162390	Transcript	ENST00000343744	protein_coding	1836	1754	N585S	585	N/S	aAt/aGt	1		HGNC:18156	YES	9.277	0.788429	0						0	0	64488	0	0	142784		0	0	3935	0.005376	1	186	1	0
NC_000001.11:g.54630827G>A	chr1	54630827	rs759002511	G	A	A	missense_variant	MODERATE	ACOT11	ENSG00000162390	Transcript	ENST00000371316	protein_coding	1805	1723	D575N	575	D/N	Gac/Aac	1		HGNC:18156		4.297	0.300738	0					chr1:54630827-54630827	0.000186	12	64572	0.000126	18	143260	chr1:54630827-54630827	1	0	3842	0.005376	1	186	1	0
NC_000019.10:g.49453378C>G	chr19	49453378	rs148374093	C	G	G	missense_variant	MODERATE	ALDH16A1	ENSG00000161618	Transcript	ENST00000293350	protein_coding	154	47	S16W	16	S/W	tCg/tGg	1		HGNC:28114	YES	26.1	3.85043	0					chr19:49453378-49453378	4.6e-05	3	64588	0.000419	60	143364	chr19:49453378-49453378	0	0	4072	0.005376	1	186	1	0
NC_000019.10:g.49459677G>A	chr19	49459677	rs3745312	G	A	A	missense_variant	MODERATE	ALDH16A1	ENSG00000161618	Transcript	ENST00000293350	protein_coding	435	328	E110K	110	E/K	Gag/Aag	1		HGNC:28114	YES	21.1	2.2272	0					rs3745312	1.5e-05	1	64570	3.5e-05	5	143304		0	0	3781	0.005376	1	186	1	0
NC_000019.10:g.49461712T>C	chr19	49461712	rs150239880	T	C	C	missense_variant	MODERATE	ALDH16A1	ENSG00000161618	Transcript	ENST00000293350	protein_coding	778	671	L224P	224	L/P	cTg/cCg	1		HGNC:28114	YES	24.5	3.43299	0					rs150239880	0.002789	180	64528	0.002206	316	143222	chr19:49461712-49461712	2	0	4074	0.010753	2	186	2	0
NC_000019.10:g.49462642C>T	chr19	49462642	rs201779656	C	T	T	missense_variant	MODERATE	ALDH16A1	ENSG00000161618	Transcript	ENST00000293350	protein_coding	1092	985	R329W	329	R/W	Cgg/Tgg	1		HGNC:28114	YES	22.9	2.74965	0					rs201779656	0	0	64562	0.000237	34	143262	chr19:49462642-49462642	4	0.001	4074	0.005376	1	186	1	0
NC_000019.10:g.49462705T>C	chr19	49462705	rs775564929	T	C	C	missense_variant	MODERATE	ALDH16A1	ENSG00000161618	Transcript	ENST00000293350	protein_coding	1155	1048	C350R	350	C/R	Tgt/Cgt	1		HGNC:28114	YES	2.855	0.176053	0						0	0	64493	0	0	143001		0	0	3781	0.005376	1	186	1	0
NC_000019.10:g.49464160C>T	chr19	49464160	rs188710863	C	T	T	missense_variant	MODERATE	ALDH16A1	ENSG00000161618	Transcript	ENST00000293350	protein_coding	1335	1228	R410C	410	R/C	Cgc/Tgc	1		HGNC:28114	YES	28.1	4.14234	0					chr19:49464160-49464160	3.1e-05	2	64554	2.8e-05	4	143278		0	0	3781	0.005376	1	186	1	0
NC_000019.10:g.2109158T>G	chr19	2109158	rs25673	T	G	G	missense_variant	MODERATE	AP3D1	ENSG00000065000	Transcript	ENST00000643116	protein_coding	3632	3400	I1134L	1134	I/L	Atc/Ctc	-1		HGNC:568	YES	0.092	-0.552339	0.8					chr19:2109158-2109158	0.000976	63	64578	0.000467	67	143324		0	0	3606	0.005376	1	186	1	0
NC_000019.10:g.2111804T>G	chr19	2111804	rs201127154	T	G	G	missense_variant	MODERATE	AP3D1	ENSG00000065000	Transcript	ENST00000643116	protein_coding	3044	2812	K938Q	938	K/Q	Aag/Cag	-1		HGNC:568	YES	21.7	2.32309	0.8					rs201127154	0.000279	18	64576	0.000279	40	143342	chr19:2111804-2111804	1	0	3962	0.005376	1	186	1	0
NC_000019.10:g.2113346ACGGGGGCGGGGG>A	chr19	2113346	rs767743317	ACGGGGGCGGGGG	A		inframe_deletion	MODERATE	AP3D1	ENSG00000065000	Transcript	ENST00000643116	protein_coding	2889-2900	2657-2668	APAPV886-890V	886-890	APAPV/V	gCCCCCGCCCCCGtt/gtt	-1		HGNC:568	YES	6.603	0.50949	0.8					rs767743317	0.000397	16	40328	0.000636	54	84946		0	0	3606	0.010753	2	186	0	1
NC_000019.10:g.2114226C>T	chr19	2114226	rs371027296	C	T	T	missense_variant	MODERATE	AP3D1	ENSG00000065000	Transcript	ENST00000643116	protein_coding	2732	2500	V834I	834	V/I	Gtt/Att	-1		HGNC:568	YES	4.223	0.294312	0.8					rs371027296	0	0	64392	0.000126	18	142660		0	0	3606	0.005376	1	186	1	0
NC_000019.10:g.2116654C>T	chr19	2116654	rs762244336	C	T	T	missense_variant	MODERATE	AP3D1	ENSG00000065000	Transcript	ENST00000643116	protein_coding	2184	1952	R651Q	651	R/Q	cGg/cAg	-1		HGNC:568	YES	16.98	1.69285	0.8					rs762244336	1.5e-05	1	64572	1.4e-05	2	143334	chr19:2116654-2116654	2	0.001	3962	0.005376	1	186	1	0
NC_000019.10:g.2120980C>T	chr19	2120980	rs200459002	C	T	T	missense_variant	MODERATE	AP3D1	ENSG00000065000	Transcript	ENST00000643116	protein_coding	1595	1363	A455T	455	A/T	Gcc/Acc	-1		HGNC:568	YES	23.1	2.83511	0.8					chr19:2120980-2120980	0.001579	102	64578	0.000893	128	143330		0	0	3606	0.005376	1	186	1	0
NC_000019.10:g.2138705T>C	chr19	2138705	rs200421680	T	C	C	missense_variant	MODERATE	AP3D1	ENSG00000065000	Transcript	ENST00000643116	protein_coding	338	106	I36V	36	I/V	Ata/Gta	-1		HGNC:568	YES	22.6	2.59408	0.8					rs200421680	0.000155	10	64570	8.4e-05	12	143278	chr19:2138705-2138705	1	0	3962	0.005376	1	186	1	0
NC_000016.10:g.84405221G>A	chr16	84405221	rs78887288	G	A	A	missense_variant	MODERATE	ATP2C2	ENSG00000064270	Transcript	ENST00000262429	protein_coding	382	304	V102M	102	V/M	Gtg/Atg	1		HGNC:29103	YES	16.14	1.56377	0					rs78887288	0.007835	506	64584	0.004843	694	143296	rs78887288	25	0.006	3960	0.016129	3	186	3	0
NC_000016.10:g.84410580G>A	chr16	84410580	rs373471007	G	A	A	missense_variant	MODERATE	ATP2C2	ENSG00000064270	Transcript	ENST00000262429	protein_coding	508	430	V144M	144	V/M	Gtg/Atg	1		HGNC:29103	YES	24.4	3.41266	0					chr16:84410580-84410580	0	0	64578	1.4e-05	2	143246		0	0	3195	0.005376	1	186	1	0
NC_000016.10:g.84422465A>G	chr16	84422465	.	A	G	G	missense_variant	MODERATE	ATP2C2	ENSG00000064270	Transcript	ENST00000262429	protein_coding	778	700	T234A	234	T/A	Aca/Gca	1		HGNC:29103	YES	0.055	-0.655642	0						0	0	64550	0	0	143148		0	0	3195	0.005376	1	186	1	0
NC_000016.10:g.84423194A>G	chr16	84423194	rs200531713	A	G	G	missense_variant	MODERATE	ATP2C2	ENSG00000064270	Transcript	ENST00000262429	protein_coding	928	850	K284E	284	K/E	Aaa/Gaa	1		HGNC:29103	YES	28.4	4.16977	0					rs200531713	0.000201	13	64584	0.000363	52	143328		0	0	3195	0.005376	1	186	1	0
NC_000016.10:g.84459274A>C	chr16	84459274	rs62640937	A	C	C	missense_variant	MODERATE	ATP2C2	ENSG00000064270	Transcript	ENST00000262429	protein_coding	2299	2221	I741L	741	I/L	Atc/Ctc	1		HGNC:29103	YES	25.9	3.82284	0					rs62640937	0.000372	24	64576	0.000174	25	143318		0	0	3195	0.005376	1	186	1	0
NC_000016.10:g.84461808C>G	chr16	84461808	rs373238123	C	G	G	missense_variant	MODERATE	ATP2C2	ENSG00000064270	Transcript	ENST00000262429	protein_coding	2654	2576	S859C	859	S/C	tCt/tGt	1		HGNC:29103	YES	28.2	4.15272	0					rs373238123	9.3e-05	6	64584	6.3e-05	9	143336	chr16:84461808-84461808	1	0	3962	0.005376	1	186	1	0
NC_000016.10:g.84462029G>A	chr16	84462029	rs200465429	G	A	A	missense_variant	MODERATE	ATP2C2	ENSG00000064270	Transcript	ENST00000262429	protein_coding	2700	2622	M874I	874	M/I	atG/atA	1		HGNC:29103	YES	20.1	2.10003	0					rs200465429	0.000496	32	64566	0.000272	39	143266		0	0	3195	0.005376	1	186	1	0
NC_000003.12:g.63912643C>CGCG	chr3	63912643	.	C	CGCG	GCG	inframe_insertion	MODERATE	ATXN7	ENSG00000163635	Transcript	ENST00000674280	protein_coding	447-448	45-46	-15-16A	15-16	-/A	-/GCG	1		HGNC:10560	YES	18.77	1.93646	0.93					chr3:63912644-63912644	0.001062	67	63070	0.000713	99	138846		0	0	3706	0.005376	1	186	1	0
NC_000003.12:g.63912665G>A	chr3	63912665	.	G	A	A	missense_variant	MODERATE	ATXN7	ENSG00000163635	Transcript	ENST00000674280	protein_coding	469	67	A23T	23	A/T	Gca/Aca	1		HGNC:10560	YES	22.1	2.40332	0.93					rs1269616929	1.6e-05	1	62718	2.2e-05	3	138006		0	0	3706	0.005376	1	186	1	0
NC_000003.12:g.63912818G>C	chr3	63912818	.	G	C	C	missense_variant	MODERATE	ATXN7	ENSG00000163635	Transcript	ENST00000674280	protein_coding	622	220	A74P	74	A/P	Gca/Cca	1		HGNC:10560	YES	24.3	3.34842	0.93						0	0	64061	0	0	141774		0	0	3706	0.005376	1	186	1	0
NC_000003.12:g.63982349A>T	chr3	63982349	rs140270787	A	T	T	missense_variant	MODERATE	ATXN7	ENSG00000163635	Transcript	ENST00000674280	protein_coding	1318	916	I306F	306	I/F	Att/Ttt	1		HGNC:10560	YES	24.2	3.31968	0.93					chr3:63982349-63982349	0.001998	129	64568	0.001445	207	143278	chr3:63982349-63982349	6	0.001	4074	0.005376	1	186	1	0
NC_000003.12:g.63990231G>C	chr3	63990231	rs376455162	G	C	C	missense_variant	MODERATE	ATXN7	ENSG00000163635	Transcript	ENST00000674280	protein_coding	1819	1417	V473L	473	V/L	Gtc/Ctc	1		HGNC:10560	YES	21.9	2.3617	0.93					rs376455162	7.7e-05	5	64528	3.5e-05	5	143148		0	0	3706	0.005376	1	186	1	0
NC_000003.12:g.63990270C>T	chr3	63990270	rs765484208	C	T	T	missense_variant	MODERATE	ATXN7	ENSG00000163635	Transcript	ENST00000674280	protein_coding	1858	1456	P486S	486	P/S	Cca/Tca	1		HGNC:10560	YES	22.8	2.66979	0.93						0	0	64061	0	0	141774		0	0	3706	0.005376	1	186	1	0
NC_000003.12:g.63995659C>G	chr3	63995659	rs199514376	C	G	G	missense_variant	MODERATE	ATXN7	ENSG00000163635	Transcript	ENST00000674280	protein_coding	2239	1837	P613A	613	P/A	Cca/Gca	1		HGNC:10560	YES	18.45	1.8953	0.93					rs199514376	0.000697	45	64574	0.000384	55	143278	chr3:63995659-63995659	4	0.001	4074	0.005376	1	186	1	0
NC_000001.11:g.11765871C>T	chr1	11765871	rs182679402	C	T	T	missense_variant	MODERATE	C1orf167	ENSG00000215910	Transcript	ENST00000688073	protein_coding	268	85	R29W	29	R/W	Cgg/Tgg	1		HGNC:25262	YES	15.63	1.48278	0.16					rs182679402	0.000232	15	64566	0.001675	240	143296	chr1:11765871-11765871	4	0.001	3338	0.005376	1	186	1	0
NC_000001.11:g.11766039G>T	chr1	11766039	.	G	T	T	missense_variant	MODERATE	C1orf167	ENSG00000215910	Transcript	ENST00000688073	protein_coding	436	253	A85S	85	A/S	Gct/Tct	1		HGNC:25262	YES	11.11	0.959107	0.16						0	0	64535	0	0	143172		0	0	3352	0.005376	1	186	1	0
NC_000001.11:g.11784215T>A	chr1	11784215	.	T	A	A	missense_variant	MODERATE	C1orf167	ENSG00000215910	Transcript	ENST00000688073	protein_coding	3230	3047	V1016E	1016	V/E	gTg/gAg	1		HGNC:25262	YES	4.358	0.305936	0.16					rs1467359827	0	0	64564	3.5e-05	5	143238		0	0	3352	0.005376	1	186	1	0
NC_000001.11:g.11787431C>T	chr1	11787431	rs547557995	C	T	T	missense_variant	MODERATE	C1orf167	ENSG00000215910	Transcript	ENST00000688073	protein_coding	3794	3611	A1204V	1204	A/V	gCg/gTg	1		HGNC:25262	YES	3.673	0.247353	0.16					rs547557995	1.5e-05	1	64572	7e-06	1	143306		0	0	3352	0.005376	1	186	1	0
NC_000001.11:g.11787879G>A	chr1	11787879	rs116013353	G	A	A	missense_variant	MODERATE	C1orf167	ENSG00000215910	Transcript	ENST00000688073	protein_coding	3863	3680	R1227K	1227	R/K	aGg/aAg	1		HGNC:25262	YES	2.502	0.142861	0.16					rs116013353	0.001177	76	64564	0.000572	82	143326	rs116013353	6	0.002	3460	0.005376	1	186	1	0
NC_000001.11:g.11788023G>A	chr1	11788023	rs371188005	G	A	A	missense_variant	MODERATE	C1orf167	ENSG00000215910	Transcript	ENST00000688073	protein_coding	4007	3824	S1275N	1275	S/N	aGc/aAc	1		HGNC:25262	YES	12.71	1.09402	0.16					chr1:11788023-11788023	0.002044	132	64580	0.0012	172	143332	chr1:11788023-11788023	6	0.002	3460	0.010753	2	186	2	0
NC_000005.10:g.40955551A>C	chr5	40955551	rs3792646	A	C	C	missense_variant&splice_region_variant	MODERATE	C7	ENSG00000112936	Transcript	ENST00000313164	protein_coding	1372	1258	K420Q	420	K/Q	Aag/Cag	1		HGNC:1346	YES	26.9	3.99503	0					rs3792646	0.000232	15	64584	0.001026	147	143316		0	0	3524	0.005376	1	186	1	0
NC_000005.10:g.40958080GA>G	chr5	40958080	rs774370086	GA	G		frameshift_variant	HIGH	C7	ENSG00000112936	Transcript	ENST00000313164	protein_coding	1423	1309	K437X	437	K/X	Aaa/aa	1		HGNC:1346	YES	32	4.65996	0	HC			PERCENTILE:0.516982622432859&GERP_DIST:83.6891631782055&BP_DIST:1216&DIST_FROM_LAST_EXON:1035&50_BP_RULE:PASS&ANN_ORF:1103.56&MAX_ORF:1103.56	rs774370086	0	0	64558	1.4e-05	2	143240		0	0	3524	0.005376	1	186	1	0
NC_000005.10:g.40964830TG>T	chr5	40964830	.	TG	T		frameshift_variant	HIGH	C7	ENSG00000112936	Transcript	ENST00000313164	protein_coding	1954	1840	G614X	614	G/X	Gga/ga	1		HGNC:1346	YES			0	HC			PERCENTILE:0.726698262243286&GERP_DIST:-60.1144301474094&BP_DIST:688&DIST_FROM_LAST_EXON:507&50_BP_RULE:PASS&ANN_ORF:244.907&MAX_ORF:244.907		0	0	64564	0	0	143237		0	0	3524	0.005376	1	186	1	0
NC_000005.10:g.40972432G>A	chr5	40972432	rs200375051	G	A	A	missense_variant	MODERATE	C7	ENSG00000112936	Transcript	ENST00000313164	protein_coding	2026	1912	D638N	638	D/N	Gat/Aat	1		HGNC:1346	YES	16.07	1.55286	0					rs200375051	0.00048	31	64554	0.000782	112	143198	chr5:40972432-40972432	8	0.002	4074	0.005376	1	186	1	0
NC_000005.10:g.40979868A>C	chr5	40979868	rs370729134	A	C	C	missense_variant	MODERATE	C7	ENSG00000112936	Transcript	ENST00000313164	protein_coding	2423	2309	E770A	770	E/A	gAg/gCg	1		HGNC:1346	YES	18.58	1.91158	0					chr5:40979868-40979868	0	0	64574	0.000565	81	143286		0	0	3524	0.005376	1	186	1	0
NC_000005.10:g.40979908TG>T	chr5	40979908	rs779723422	TG	T		frameshift_variant&splice_region_variant	HIGH	C7	ENSG00000112936	Transcript	ENST00000313164	protein_coding	2464	2350	A784X	784	A/X	Gct/ct	1		HGNC:1346	YES	35	6.10996	0	LC	END_TRUNC		PERCENTILE:0.928120063191153&GERP_DIST:-123.122983455658&BP_DIST:181&DIST_FROM_LAST_EXON:0&50_BP_RULE:FAIL&ANN_ORF:722.78&MAX_ORF:722.78	rs779723422	0.000139	9	64574	9.8e-05	14	143294		0	0	3524	0.005376	1	186	1	0
NC_000005.10:g.40981443G>A	chr5	40981443	rs199592002	G	A	A	missense_variant	MODERATE	C7	ENSG00000112936	Transcript	ENST00000313164	protein_coding	2516	2402	G801E	801	G/E	gGg/gAg	1		HGNC:1346	YES	26.3	3.89888	0					rs199592002	0.00017	11	64582	9.1e-05	13	143326		0	0	3524	0.005376	1	186	1	0
NC_000002.12:g.201186036C>T	chr2	201186036	rs551818122	C	T	T	missense_variant	MODERATE	CASP10	ENSG00000003400	Transcript	ENST00000286186	protein_coding	434	259	R87W	87	R/W	Cgg/Tgg	1		HGNC:1500	YES	19.29	2.0043	0					rs551818122	0.000155	10	64566	0.000126	18	143234	chr2:201186036-201186036	4	0.001	4074	0.005376	1	186	1	0
NC_000002.12:g.201203760A>T	chr2	201203760	rs41473647	A	T	T	missense_variant	MODERATE	CASP10	ENSG00000003400	Transcript	ENST00000286186	protein_coding	890	715	S239C	239	S/C	Agt/Tgt	1		HGNC:1500	YES	5.485	0.405234	0					chr2:201203760-201203760	0.000124	8	64558	0.000154	22	143284	chr2:201203760-201203760	1	0	4074	0.010753	2	186	2	0
NC_000002.12:g.201209223G>GGA	chr2	201209223	.	G	GGA	GA	frameshift_variant	HIGH	CASP10	ENSG00000003400	Transcript	ENST00000286186	protein_coding	1251-1252	1076-1077	G359GX	359	G/GX	ggg/ggGAg	1		HGNC:1500	YES			0	HC			PERCENTILE:0.68578712555768&GERP_DIST:-747.522605323791&BP_DIST:491&DIST_FROM_LAST_EXON:338&50_BP_RULE:PASS&ANN_ORF:279.802&MAX_ORF:279.802		0	0	64545	0	0	143168		0	0	4065	0.005376	1	186	1	0
NC_000002.12:g.201209348TGCCAAGG>T	chr2	201209348	rs747900630	TGCCAAGG	T		frameshift_variant	HIGH	CASP10	ENSG00000003400	Transcript	ENST00000286186	protein_coding	1377-1383	1202-1208	CQG401-403X	401-403	CQG/X	tGCCAAGGt/tt	1		HGNC:1500	YES	33	5.28002	0	HC			PERCENTILE:0.769917144678139&GERP_DIST:-611.114952087402&BP_DIST:366&DIST_FROM_LAST_EXON:213&50_BP_RULE:PASS&ANN_ORF:279.802&MAX_ORF:279.802	rs747900630	0.000325	21	64568	0.000321	46	143272		0	0	4065	0.010753	2	186	2	0
NC_000002.12:g.201217638G>A	chr2	201217638	rs535121774	G	A	A	missense_variant	MODERATE	CASP10	ENSG00000003400	Transcript	ENST00000286186	protein_coding	1641	1466	R489Q	489	R/Q	cGa/cAa	1		HGNC:1500	YES	0.744	-0.122675	0					rs535121774	3.1e-05	2	64570	4.2e-05	6	143280	chr2:201217638-201217638	2	0	4074	0.005376	1	186	1	0
NC_000014.9:g.104883425C>T	chr14	104883425	rs371248716	C	T	T	missense_variant	MODERATE	CEP170B	ENSG00000099814	Transcript	ENST00000414716	protein_coding	1241	968	P323L	323	P/L	cCg/cTg	1		HGNC:20362	YES	25.4	3.69568	0.87					rs371248716	4.6e-05	3	64524	2.8e-05	4	143158		0	0	3901	0.005376	1	186	1	0
NC_000014.9:g.104886808G>A	chr14	104886808	rs768684086	G	A	A	missense_variant	MODERATE	CEP170B	ENSG00000099814	Transcript	ENST00000414716	protein_coding	2842	2569	D857N	857	D/N	Gac/Aac	1		HGNC:20362	YES	8.545	0.709789	0.87					rs768684086	1.5e-05	1	64556	1.4e-05	2	143292		0	0	3901	0.005376	1	186	1	0
NC_000014.9:g.104887430A>C	chr14	104887430	rs200248340	A	C	C	missense_variant	MODERATE	CEP170B	ENSG00000099814	Transcript	ENST00000414716	protein_coding	3464	3191	N1064T	1064	N/T	aAc/aCc	1		HGNC:20362	YES	19.84	2.07655	0.87					chr14:104887430-104887430	0.00254	164	64566	0.001465	210	143304	chr14:104887430-104887430	2	0.001	3962	0.005376	1	186	1	0
NC_000014.9:g.104887453G>A	chr14	104887453	rs200920681	G	A	A	missense_variant	MODERATE	CEP170B	ENSG00000099814	Transcript	ENST00000414716	protein_coding	3487	3214	G1072R	1072	G/R	Ggg/Agg	1		HGNC:20362	YES	15.61	1.47999	0.87					rs200920681	4.6e-05	3	64576	3.5e-05	5	143350		0	0	3901	0.005376	1	186	1	0
NC_000014.9:g.104887883G>A	chr14	104887883	rs61733876	G	A	A	missense_variant	MODERATE	CEP170B	ENSG00000099814	Transcript	ENST00000414716	protein_coding	3917	3644	R1215Q	1215	R/Q	cGg/cAg	1		HGNC:20362	YES	25	3.58717	0.87					rs61733876	0.003871	250	64586	0.00203	291	143352	chr14:104887883-104887883	2	0.001	3962	0.010753	2	186	2	0
NC_000014.9:g.104889629C>G	chr14	104889629	rs762631216	C	G	G	missense_variant	MODERATE	CEP170B	ENSG00000099814	Transcript	ENST00000414716	protein_coding	4022	3749	T1250S	1250	T/S	aCc/aGc	1		HGNC:20362	YES	22.2	2.41805	0.87						0	0	64371	0	0	142705		0	0	3901	0.010753	2	186	2	0
NC_000014.9:g.104889665G>A	chr14	104889665	rs368871311	G	A	A	missense_variant	MODERATE	CEP170B	ENSG00000099814	Transcript	ENST00000414716	protein_coding	4058	3785	R1262Q	1262	R/Q	cGg/cAg	1		HGNC:20362	YES	19.64	2.05067	0.87					chr14:104889665-104889665	9.3e-05	6	64534	6.3e-05	9	143134		0	0	3901	0.005376	1	186	1	0
NC_000014.9:g.104889680G>C	chr14	104889680	rs761363671	G	C	C	missense_variant	MODERATE	CEP170B	ENSG00000099814	Transcript	ENST00000414716	protein_coding	4073	3800	R1267P	1267	R/P	cGg/cCg	1		HGNC:20362	YES	22.6	2.60439	0.87						0	0	64371	0	0	142705		0	0	3901	0.005376	1	186	1	0
NC_000014.9:g.104894924C>T	chr14	104894924	.	C	T	T	missense_variant	MODERATE	CEP170B	ENSG00000099814	Transcript	ENST00000414716	protein_coding	4904	4631	T1544I	1544	T/I	aCc/aTc	1		HGNC:20362	YES	14.05	1.25426	0.87					rs1247866437	1.5e-05	1	64546	1.4e-05	2	143270	chr14:104894924-104894924	1	0	3938	0.005376	1	186	1	0
NC_000004.12:g.2438147G>A	chr4	2438147	rs779777267	G	A	A	missense_variant	MODERATE	CFAP99	ENSG00000206113	Transcript	ENST00000635017	protein_coding	471	334	V112M	112	V/M	Gtg/Atg	1		HGNC:51180	YES	11.19	0.965773						rs779777267	0	0	64574	0.000154	22	143300		0	0	3277	0.005376	1	186	1	0
NC_000004.12:g.2443211G>A	chr4	2443211	rs755705415	G	A	A	missense_variant	MODERATE	CFAP99	ENSG00000206113	Transcript	ENST00000635017	protein_coding	570	433	V145M	145	V/M	Gtg/Atg	1		HGNC:51180	YES	24.3	3.36954						chr4:2443211-2443211	0.000155	10	64534	7.7e-05	11	143226	chr4:2443211-2443211	1	0	3396	0.005376	1	186	1	0
NC_000004.12:g.2458756C>T	chr4	2458756	rs140401213	C	T	T	missense_variant	MODERATE	CFAP99	ENSG00000206113	Transcript	ENST00000635017	protein_coding	1332	1195	R399W	399	R/W	Cgg/Tgg	1		HGNC:51180	YES	23.7	3.12545						rs140401213	0.000434	28	64574	0.003775	541	143328	chr4:2458756-2458756	5	0.001	3396	0.005376	1	186	1	0
NC_000004.12:g.2459227C>T	chr4	2459227	rs143965267	C	T	T	missense_variant	MODERATE	CFAP99	ENSG00000206113	Transcript	ENST00000635017	protein_coding	1561	1424	T475M	475	T/M	aCg/aTg	1		HGNC:51180	YES	4.114	0.28499						chr4:2459227-2459227	0.001487	96	64568	0.000879	126	143350	chr4:2459227-2459227	3	0.001	3396	0.010753	2	186	2	0
NC_000004.12:g.2460083G>A	chr4	2460083	rs140239888	G	A	A	missense_variant	MODERATE	CFAP99	ENSG00000206113	Transcript	ENST00000635017	protein_coding	1639	1502	R501Q	501	R/Q	cGa/cAa	1		HGNC:51180	YES	22.5	2.52494						rs140239888	0.000139	9	64572	0.000153	22	143336	chr4:2460083-2460083	1	0	3396	0.005376	1	186	1	0
NC_000004.12:g.2460115C>T	chr4	2460115	rs145663192	C	T	T	missense_variant	MODERATE	CFAP99	ENSG00000206113	Transcript	ENST00000635017	protein_coding	1671	1534	R512W	512	R/W	Cgg/Tgg	1		HGNC:51180	YES	23.4	2.99878						chr4:2460115-2460115	0.000232	15	64560	0.002938	421	143288	chr4:2460115-2460115	2	0.001	3396	0.005376	1	186	1	0
NC_000004.12:g.2462589C>T	chr4	2462589	.	C	T	T	missense_variant	MODERATE	CFAP99	ENSG00000206113	Transcript	ENST00000635017	protein_coding	1945	1808	A603V	603	A/V	gCg/gTg	1		HGNC:51180	YES	1.922	0.080486							0	0	64547	0	0	143244		0	0	3277	0.005376	1	186	1	0
NC_000021.9:g.45468712C>T	chr21	45468712	rs571541763	C	T	T	missense_variant	MODERATE	COL18A1	ENSG00000182871	Transcript	ENST00000651438	protein_coding	643	577	R193W	193	R/W	Cgg/Tgg	1		HGNC:2195	YES	20.2	2.11611	0					rs571541763	3.1e-05	2	64572	2.8e-05	4	143312		0	0	3824	0.005376	1	186	1	0
NC_000021.9:g.45477909C>G	chr21	45477909	.	C	G	G	missense_variant	MODERATE	COL18A1	ENSG00000182871	Transcript	ENST00000651438	protein_coding	1231	1165	Q389E	389	Q/E	Caa/Gaa	1		HGNC:2195	YES	14.51	1.31676	0					rs911055429	6.2e-05	4	64572	2.8e-05	4	143330		0	0	3824	0.005376	1	186	1	0
NC_000021.9:g.45486879G>A	chr21	45486879	.	G	A	A	missense_variant	MODERATE	COL18A1	ENSG00000182871	Transcript	ENST00000651438	protein_coding	1786	1720	G574S	574	G/S	Ggt/Agt	1		HGNC:2195	YES	24.8	3.53528	0					rs1357428784	3.1e-05	2	64524	2.1e-05	3	143222		0	0	3824	0.005376	1	186	1	0
NC_000021.9:g.45487463C>T	chr21	45487463	.	C	T	T	missense_variant	MODERATE	COL18A1	ENSG00000182871	Transcript	ENST00000651438	protein_coding	1916	1850	S617F	617	S/F	tCc/tTc	1		HGNC:2195	YES	24.2	3.34114	0					rs1438537358	1.5e-05	1	64576	2.1e-05	3	143340		0	0	3824	0.005376	1	186	1	0
NC_000021.9:g.45487504C>T	chr21	45487504	rs777357848	C	T	T	missense_variant	MODERATE	COL18A1	ENSG00000182871	Transcript	ENST00000651438	protein_coding	1957	1891	P631S	631	P/S	Cca/Tca	1		HGNC:2195	YES	14.7	1.34372	0					rs777357848	0	0	64578	7e-06	1	143322		0	0	3824	0.005376	1	186	1	0
NC_000021.9:g.45496525C>T	chr21	45496525	rs766611711	C	T	T	missense_variant	MODERATE	COL18A1	ENSG00000182871	Transcript	ENST00000651438	protein_coding	2600	2534	P845L	845	P/L	cCa/cTa	1		HGNC:2195	YES	24	3.24348	0						0	0	63794	0	0	141232		0	0	3824	0.005376	1	186	1	0
NC_000021.9:g.45504499GCCCGGCCCC>G	chr21	45504499	rs777010917	GCCCGGCCCC	G		inframe_deletion	MODERATE	COL18A1	ENSG00000182871	Transcript	ENST00000651438	protein_coding	2878-2886	2812-2820	PGP938-940-	938-940	PGP/-	CCCGGCCCC/-	1		HGNC:2195	YES	13.29	1.15718	0					rs777010917	0.005356	144	26886	0.005456	263	48202		0	0	3824	0.005376	1	186	1	0
NC_000021.9:g.45505226CGGCCCCCCA>C	chr21	45505226	rs765091839	CGGCCCCCCA	C		inframe_deletion	MODERATE	COL18A1	ENSG00000182871	Transcript	ENST00000651438	protein_coding	3028-3036	2962-2970	GPP988-990-	988-990	GPP/-	GGCCCCCCA/-	1		HGNC:2195	YES	17.06	1.70486	0					rs765091839	0.000996	64	64264	0.000864	121	140076		0	0	3824	0.005376	1	186	1	0
NC_000012.12:g.124950186C>T	chr12	124950186	rs370842676	C	T	T	missense_variant	MODERATE	DHX37	ENSG00000150990	Transcript	ENST00000308736	protein_coding	3288	3179	R1060H	1060	R/H	cGc/cAc	-1		HGNC:17210	YES	23.8	3.16969	0.98					rs370842676	3.1e-05	2	64586	3.5e-05	5	143332		0	0	3794	0.005376	1	186	1	0
NC_000012.12:g.124952562C>T	chr12	124952562	rs554685797	C	T	T	missense_variant	MODERATE	DHX37	ENSG00000150990	Transcript	ENST00000308736	protein_coding	2813	2704	V902M	902	V/M	Gtg/Atg	-1		HGNC:17210	YES	19.22	1.99507	0.98					chr12:124952562-124952562	7.7e-05	5	64548	5.6e-05	8	143226		0	0	3794	0.005376	1	186	1	0
NC_000012.12:g.124965676T>C	chr12	124965676	.	T	C	C	missense_variant	MODERATE	DHX37	ENSG00000150990	Transcript	ENST00000308736	protein_coding	1836	1727	Q576R	576	Q/R	cAa/cGa	-1		HGNC:17210	YES	0.268	-0.331336	0.98						0	0	64278	0	0	142413		0	0	3794	0.005376	1	186	1	0
NC_000012.12:g.124965772G>A	chr12	124965772	rs148596974	G	A	A	missense_variant	MODERATE	DHX37	ENSG00000150990	Transcript	ENST00000308736	protein_coding	1740	1631	P544L	544	P/L	cCg/cTg	-1		HGNC:17210	YES	25.2	3.64126	0.98					rs148596974	0.000186	12	64576	0.000126	18	143272	chr12:124965772-124965772	2	0	4074	0.005376	1	186	1	0
NC_000012.12:g.124967176G>A	chr12	124967176	rs150152903	G	A	A	missense_variant	MODERATE	DHX37	ENSG00000150990	Transcript	ENST00000308736	protein_coding	1560	1451	A484V	484	A/V	gCg/gTg	-1		HGNC:17210	YES	20.4	2.13387	0.98					rs150152903	0.001471	95	64584	0.001012	145	143318		0	0	3794	0.005376	1	186	1	0
NC_000012.12:g.124971322T>C	chr12	124971322	rs757425201	T	C	C	missense_variant	MODERATE	DHX37	ENSG00000150990	Transcript	ENST00000308736	protein_coding	1280	1171	I391V	391	I/V	Att/Gtt	-1		HGNC:17210	YES	21.9	2.36588	0.98					rs757425201	3.1e-05	2	64554	2.8e-05	4	143240		0	0	3794	0.005376	1	186	1	0
NC_000012.12:g.124980723A>ACTC	chr12	124980723	rs779789361	A	ACTC	CTC	inframe_insertion	MODERATE	DHX37	ENSG00000150990	Transcript	ENST00000308736	protein_coding	613-614	504-505	-168-169E	168-169	-/E	-/GAG	-1		HGNC:17210	YES	2.731	0.164656	0.98					chr12:124980724-124980724	0.001141	68	59588	0.002303	295	128100		0	0	3794	0.005376	1	186	1	0
NC_000008.11:g.13090280G>A	chr8	13090280	rs139251311	G	A	A	missense_variant	MODERATE	DLC1	ENSG00000164741	Transcript	ENST00000276297	protein_coding	4421	4046	S1349L	1349	S/L	tCg/tTg	-1		HGNC:2897	YES	20.7	2.18043	0.99					chr8:13090280-13090280	0.002943	190	64566	0.001612	231	143266	chr8:13090280-13090280	2	0.001	3962	0.005376	1	186	1	0
NC_000008.11:g.13095196G>A	chr8	13095196	rs758071775	G	A	A	missense_variant	MODERATE	DLC1	ENSG00000164741	Transcript	ENST00000276297	protein_coding	3592	3217	R1073W	1073	R/W	Cgg/Tgg	-1		HGNC:2897	YES	25.1	3.62797	0.99					rs758071775	3.1e-05	2	64582	1.4e-05	2	143306		0	0	3821	0.005376	1	186	1	0
NC_000008.11:g.13100124G>A	chr8	13100124	rs149472569	G	A	A	missense_variant	MODERATE	DLC1	ENSG00000164741	Transcript	ENST00000276297	protein_coding	2588	2213	T738M	738	T/M	aCg/aTg	-1		HGNC:2897	YES	26.9	3.99134	0.99					rs149472569	0.00113	73	64578	0.000726	104	143316	rs149472569	5	0.001	3962	0.005376	1	186	1	0
NC_000008.11:g.13401547C>G	chr8	13401547	rs779862909	C	G	G	missense_variant	MODERATE	DLC1	ENSG00000164741	Transcript	ENST00000276297	protein_coding	1471	1096	D366H	366	D/H	Gat/Cat	-1		HGNC:2897	YES	26.2	3.87535	0.99					rs779862909	6.2e-05	4	64564	2.8e-05	4	143280		0	0	3821	0.005376	1	186	1	0
NC_000008.11:g.13499395A>G	chr8	13499395	rs778986683	A	G	G	missense_variant	MODERATE	DLC1	ENSG00000164741	Transcript	ENST00000276297	protein_coding	1052	677	L226P	226	L/P	cTt/cCt	-1		HGNC:2897	YES	20.5	2.15081	0.99					rs778986683	1.5e-05	1	64572	4.9e-05	7	143286	chr8:13499395-13499395	1	0	3962	0.005376	1	186	1	0
NC_000008.11:g.13499455G>A	chr8	13499455	rs778738896	G	A	A	missense_variant	MODERATE	DLC1	ENSG00000164741	Transcript	ENST00000276297	protein_coding	992	617	P206L	206	P/L	cCc/cTc	-1		HGNC:2897	YES	15.28	1.42939	0.99					rs778738896	0	0	64554	7e-06	1	143180		0	0	3821	0.005376	1	186	1	0
NC_000008.11:g.13499807C>T	chr8	13499807	rs150090193	C	T	T	missense_variant	MODERATE	DLC1	ENSG00000164741	Transcript	ENST00000276297	protein_coding	640	265	D89N	89	D/N	Gac/Aac	-1		HGNC:2897	YES	22.3	2.47405	0.99					rs150090193	0.000681	44	64580	0.000537	77	143326	chr8:13499807-13499807	2	0.001	3962	0.005376	1	186	1	0
NC_000016.10:g.23690859C>G	chr16	23690859	rs140265938	C	G	G	missense_variant	MODERATE	ERN2	ENSG00000134398	Transcript	ENST00000256797	protein_coding	2788	2753	R918T	918	R/T	aGg/aCg	-1		HGNC:16942	YES	0.379	-0.260146	0					rs140265938	0.001471	95	64586	0.000858	123	143336	rs140265938	2	0.001	3870	0.005376	1	186	1	0
NC_000016.10:g.23690937TGGA>T	chr16	23690937	rs749956684	TGGA	T		inframe_deletion	MODERATE	ERN2	ENSG00000134398	Transcript	ENST00000256797	protein_coding	2707-2709	2672-2674	LH891-892H	891-892	LH/H	cTCCac/cac	-1		HGNC:16942	YES	17.08	1.70753	0					rs749956684	1.5e-05	1	64564	1.4e-05	2	143244		0	0	3565	0.005376	1	186	1	0
NC_000016.10:g.23692024G>A	chr16	23692024	rs761212195	G	A	A	missense_variant	MODERATE	ERN2	ENSG00000134398	Transcript	ENST00000256797	protein_coding	2350	2315	A772V	772	A/V	gCc/gTc	-1		HGNC:16942	YES	23.9	3.23366	0					rs761212195	3.1e-05	2	64578	2.8e-05	4	143330		0	0	3565	0.005376	1	186	1	0
NC_000016.10:g.23692298C>T	chr16	23692298	rs143193519	C	T	T	missense_variant	MODERATE	ERN2	ENSG00000134398	Transcript	ENST00000256797	protein_coding	2169	2134	V712M	712	V/M	Gtg/Atg	-1		HGNC:16942	YES	23.6	3.08103	0					chr16:23692298-23692298	0.000495	32	64582	0.000356	51	143322	chr16:23692298-23692298	4	0.001	3962	0.005376	1	186	1	0
NC_000016.10:g.23710523C>T	chr16	23710523	rs150200841	C	T	T	missense_variant	MODERATE	ERN2	ENSG00000134398	Transcript	ENST00000256797	protein_coding	261	226	V76I	76	V/I	Gtc/Atc	-1		HGNC:16942	YES	19.74	2.06331	0					rs150200841	0.00257	166	64582	0.00224	321	143290	rs150200841	10	0.003	3962	0.016129	3	186	3	0
NC_000001.11:g.169529762T>C	chr1	169529762	rs41272455	T	C	C	missense_variant	MODERATE	F5	ENSG00000198734	Transcript	ENST00000367797	protein_coding	5360	5265	I1755M	1755	I/M	atA/atG	-1		HGNC:3542	YES	11.39	0.981535	0					rs41272455	0.00144	93	64564	0.001103	158	143294	chr1:169529762-169529762	5	0.001	4074	0.005376	1	186	1	0
NC_000001.11:g.169529782G>C	chr1	169529782	rs6034	G	C	C	missense_variant	MODERATE	F5	ENSG00000198734	Transcript	ENST00000367797	protein_coding	5340	5245	L1749V	1749	L/V	Cta/Gta	-1		HGNC:3542	YES	20.6	2.17045	0					rs6034	0.001999	129	64548	0.001592	228	143218	rs6034	10	0.002	4074	0.005376	1	186	1	0
NC_000001.11:g.169530940G>C	chr1	169530940	rs6011	G	C	C	missense_variant	MODERATE	F5	ENSG00000198734	Transcript	ENST00000367797	protein_coding	5149	5054	T1685S	1685	T/S	aCt/aGt	-1		HGNC:3542	YES	8.321	0.685448	0					rs6011	0.001998	129	64550	0.001592	228	143218	rs6011	10	0.002	4074	0.005376	1	186	1	0
NC_000001.11:g.169536600CT>C	chr1	169536600	rs748030997	CT	C		frameshift_variant	HIGH	F5	ENSG00000198734	Transcript	ENST00000367797	protein_coding	4971	4876	S1626X	1626	S/X	Agc/gc	-1		HGNC:3542	YES			0	HC			PERCENTILE:0.730486891385768&GERP_DIST:1469.87312841322&BP_DIST:1788&DIST_FROM_LAST_EXON:1642&50_BP_RULE:PASS&ANN_ORF:718.009&MAX_ORF:718.009		0	0	64539	0	0	143155		0	0	4053	0.005376	1	186	1	0
NC_000001.11:g.169541561A>C	chr1	169541561	rs748943483	A	C	C	missense_variant	MODERATE	F5	ENSG00000198734	Transcript	ENST00000367797	protein_coding	3624	3529	S1177A	1177	S/A	Tca/Gca	-1		HGNC:3542	YES	0.031	-0.764271	0					rs748943483	1.5e-05	1	64556	6.3e-05	9	143216	chr1:169541561-169541561	2	0	4074	0.005376	1	186	1	0
NC_000001.11:g.169542226C>A	chr1	169542226	rs199507543	C	A	A	missense_variant	MODERATE	F5	ENSG00000198734	Transcript	ENST00000367797	protein_coding	2959	2864	S955I	955	S/I	aGc/aTc	-1		HGNC:3542	YES	20.3	2.12097	0					chr1:169542226-169542226	0.00017	11	64572	0.000209	30	143272		0	0	4053	0.005376	1	186	1	0
NC_000001.11:g.169542548G>A	chr1	169542548	rs375248946	G	A	A	missense_variant	MODERATE	F5	ENSG00000198734	Transcript	ENST00000367797	protein_coding	2637	2542	R848C	848	R/C	Cgt/Tgt	-1		HGNC:3542	YES	13.29	1.15772	0					rs375248946	1.5e-05	1	64564	0.000119	17	143248		0	0	4053	0.005376	1	186	1	0
NC_000001.11:g.169560630G>T	chr1	169560630	.	G	T	T	missense_variant	MODERATE	F5	ENSG00000198734	Transcript	ENST00000367797	protein_coding	605	510	H170Q	170	H/Q	caC/caA	-1		HGNC:3542	YES	14.57	1.32533	0						0	0	64539	0	0	143155		0	0	4053	0.005376	1	186	1	0
NC_000012.12:g.49599863G>A	chr12	49599863	rs145528972	G	A	A	missense_variant	MODERATE	FAM186B	ENSG00000135436	Transcript	ENST00000257894	protein_coding	1939	1777	H593Y	593	H/Y	Cac/Tac	-1		HGNC:25296	YES	9.022	0.761784	0					rs145528972	0.001022	66	64566	0.000586	84	143264	rs145528972	8	0.002	3962	0.016129	3	186	3	0
NC_000012.12:g.49601024T>C	chr12	49601024	.	T	C	C	missense_variant	MODERATE	FAM186B	ENSG00000135436	Transcript	ENST00000257894	protein_coding	778	616	N206D	206	N/D	Aac/Gac	-1		HGNC:25296	YES	5.997	0.452197	0						0	0	64559	0	0	143203		0	0	3960	0.005376	1	186	1	0
NC_000012.12:g.49603305C>T	chr12	49603305	rs139836554	C	T	T	missense_variant	MODERATE	FAM186B	ENSG00000135436	Transcript	ENST00000257894	protein_coding	547	385	E129K	129	E/K	Gaa/Aaa	-1		HGNC:25296	YES	23.3	2.94583	0					rs139836554	0.003747	242	64578	0.002338	335	143310	chr12:49603305-49603305	19	0.005	3962	0.021505	4	186	4	0
NC_000009.12:g.35105312C>T	chr9	35105312	rs202238127	C	T	T	missense_variant	MODERATE	FAM214B	ENSG00000005238	Transcript	ENST00000322813	protein_coding	1803	1526	R509H	509	R/H	cGc/cAc	-1		HGNC:25666	YES	27.4	4.05761	0.39					rs202238127	1.5e-05	1	64574	1.4e-05	2	143254	chr9:35105312-35105312	1	0	3962	0.005376	1	186	1	0
NC_000009.12:g.35106876C>T	chr9	35106876	rs141805356	C	T	T	missense_variant	MODERATE	FAM214B	ENSG00000005238	Transcript	ENST00000322813	protein_coding	1187	910	G304S	304	G/S	Ggt/Agt	-1		HGNC:25666	YES	16.11	1.55933	0.39					rs141805356	1.5e-05	1	64564	9.8e-05	14	143196		0	0	3745	0.005376	1	186	1	0
NC_000009.12:g.35107841C>A	chr9	35107841	rs764414755	C	A	A	missense_variant	MODERATE	FAM214B	ENSG00000005238	Transcript	ENST00000322813	protein_coding	711	434	C145F	145	C/F	tGc/tTc	-1		HGNC:25666	YES	8.991	0.758472	0.39						0	0	64534	0	0	143218		0	0	3745	0.005376	1	186	1	0
NC_000009.12:g.35108067C>T	chr9	35108067	rs145311131	C	T	T	missense_variant	MODERATE	FAM214B	ENSG00000005238	Transcript	ENST00000322813	protein_coding	485	208	A70T	70	A/T	Gcc/Acc	-1		HGNC:25666	YES	18.66	1.92277	0.39					rs145311131	0.000155	10	64518	0.003113	446	143252	chr9:35108067-35108067	2	0.001	3958	0.005376	1	186	1	0
NC_000009.12:g.35108157C>G	chr9	35108157	rs376435284	C	G	G	missense_variant	MODERATE	FAM214B	ENSG00000005238	Transcript	ENST00000322813	protein_coding	395	118	G40R	40	G/R	Ggg/Cgg	-1		HGNC:25666	YES	21.6	2.31233	0.39					chr9:35108157-35108157	0.000108	7	64532	5.6e-05	8	143276		0	0	3745	0.005376	1	186	1	0
NC_000009.12:g.35108264A>T	chr9	35108264	rs200443215	A	T	T	missense_variant	MODERATE	FAM214B	ENSG00000005238	Transcript	ENST00000322813	protein_coding	288	11	V4E	4	V/E	gTg/gAg	-1		HGNC:25666	YES	25.6	3.74918	0.39					rs200443215	0.002061	133	64536	0.001836	263	143258	rs200443215	14	0.004	3962	0.016129	3	186	3	0
NC_000002.12:g.96662257T>C	chr2	96662257	rs4907201	T	C	C	missense_variant	MODERATE	FER1L5	ENSG00000249715	Transcript	ENST00000624922	protein_coding	1134	1061	I354T	354	I/T	aTt/aCt	1		HGNC:19044	YES	21.2	2.24242						rs4907201	0.00017	11	64556	0.003791	543	143222	chr2:96662257-96662257	6	0.002	3908	0.005376	1	186	1	0
NC_000002.12:g.96684447G>A	chr2	96684447	rs570761089	G	A	A	missense_variant	MODERATE	FER1L5	ENSG00000249715	Transcript	ENST00000624922	protein_coding	1863	1790	R597H	597	R/H	cGc/cAc	1		HGNC:19044	YES	22.4	2.50519						rs570761089	3.1e-05	2	64580	0.00014	20	143320	chr2:96684447-96684447	2	0.001	3792	0.005376	1	186	1	0
NC_000002.12:g.96685974G>A	chr2	96685974	rs778452251	G	A	A	missense_variant	MODERATE	FER1L5	ENSG00000249715	Transcript	ENST00000624922	protein_coding	2003	1930	A644T	644	A/T	Gcc/Acc	1		HGNC:19044	YES	23.1	2.85782						chr2:96685974-96685974	3.1e-05	2	64572	8.4e-05	12	143332		0	0	3906	0.005376	1	186	1	0
NC_000002.12:g.96691244C>T	chr2	96691244	.	C	T	T	missense_variant	MODERATE	FER1L5	ENSG00000249715	Transcript	ENST00000624922	protein_coding	2871	2798	P933L	933	P/L	cCg/cTg	1		HGNC:19044	YES	23.5	3.05815						chr2:96691244-96691244	0	0	64568	2.1e-05	3	143338		0	0	3906	0.005376	1	186	1	0
NC_000002.12:g.96694364T>C	chr2	96694364	.	T	C	C	missense_variant	MODERATE	FER1L5	ENSG00000249715	Transcript	ENST00000624922	protein_coding	3714	3641	L1214P	1214	L/P	cTt/cCt	1		HGNC:19044	YES	14.77	1.35389							0	0	64553	0	0	143239		0	0	3906	0.005376	1	186	1	0
NC_000002.12:g.96704585C>A	chr2	96704585	rs200360125	C	A	A	missense_variant	MODERATE	FER1L5	ENSG00000249715	Transcript	ENST00000624922	protein_coding	6140	6067	Q2023K	2023	Q/K	Cag/Aag	1		HGNC:19044	YES	0.901	-0.082731						rs200360125	0.001564	101	64582	0.001019	146	143300	chr2:96704585-96704585	4	0.001	3962	0.005376	1	186	1	0
NC_000002.12:g.96704600AAGCCTACAAT>A	chr2	96704600	.	AAGCCTACAAT	A		frameshift_variant	HIGH	FER1L5	ENSG00000249715	Transcript	ENST00000624922	protein_coding	6156-6165	6083-6092	KPTI2028-2031X	2028-2031	KPTI/X	aAGCCTACAATa/aa	1		HGNC:19044	YES				LC	END_TRUNC	PHYLOCSF_WEAK	PERCENTILE:0.986718496922579&GERP_DIST:-159.44391040802&BP_DIST:91&DIST_FROM_LAST_EXON:-133&50_BP_RULE:FAIL&ANN_ORF:-1107.22&MAX_ORF:-1107.22		0	0	64553	0	0	143239		0	0	3906	0.005376	1	186	1	0
NC_000014.9:g.31105415G>A	chr14	31105415	rs750708787	G	A	A	missense_variant	MODERATE	HECTD1	ENSG00000092148	Transcript	ENST00000399332	protein_coding	8166	7367	T2456M	2456	T/M	aCg/aTg	-1		HGNC:20157	YES	22.8	2.7039	1					rs750708787	0	0	64550	4.9e-05	7	143154		0	0	3932	0.005376	1	186	1	0
NC_000014.9:g.31106966C>A	chr14	31106966	rs747376160	C	A	A	missense_variant	MODERATE	HECTD1	ENSG00000092148	Transcript	ENST00000399332	protein_coding	7705	6906	Q2302H	2302	Q/H	caG/caT	-1		HGNC:20157	YES	20.3	2.12401	1					rs747376160	0	0	64556	2.1e-05	3	143172		0	0	3932	0.005376	1	186	1	0
NC_000014.9:g.31121393A>G	chr14	31121393	rs201612618	A	G	G	missense_variant	MODERATE	HECTD1	ENSG00000092148	Transcript	ENST00000399332	protein_coding	6027	5228	I1743T	1743	I/T	aTt/aCt	-1		HGNC:20157	YES	22.7	2.62655	1					rs201612618	0.002106	136	64586	0.001549	222	143306	chr14:31121393-31121393	20	0.005	3962	0.016129	3	186	3	0
NC_000014.9:g.31144173T>C	chr14	31144173	rs757106907	T	C	C	missense_variant	MODERATE	HECTD1	ENSG00000092148	Transcript	ENST00000399332	protein_coding	3515	2716	I906V	906	I/V	Att/Gtt	-1		HGNC:20157	YES	18.54	1.90707	1					rs757106907	1.5e-05	1	64566	2.8e-05	4	143306		0	0	3932	0.005376	1	186	1	0
NC_000014.9:g.31173265G>C	chr14	31173265	.	G	C	C	missense_variant	MODERATE	HECTD1	ENSG00000092148	Transcript	ENST00000399332	protein_coding	1846	1047	I349M	349	I/M	atC/atG	-1		HGNC:20157	YES	17.5	1.76741	1						0	0	64554	0	0	143167		0	0	3932	0.005376	1	186	1	0
NC_000005.10:g.5441201A>G	chr5	5441201	rs72646675	A	G	G	missense_variant	MODERATE	ICE1	ENSG00000164151	Transcript	ENST00000296564	protein_coding	526	287	K96R	96	K/R	aAa/aGa	1		HGNC:29154	YES	23.1	2.83157						rs72646675	0.002695	174	64564	0.002177	312	143322	chr5:5441201-5441201	3	0.001	3962	0.010753	2	186	2	0
NC_000005.10:g.5463911A>G	chr5	5463911	rs199964659	A	G	G	missense_variant	MODERATE	ICE1	ENSG00000164151	Transcript	ENST00000296564	protein_coding	4816	4577	Y1526C	1526	Y/C	tAt/tGt	1		HGNC:29154	YES	24.7	3.48912						rs199964659	0.000108	7	64576	8.4e-05	12	143330	chr5:5463911-5463911	1	0	3962	0.010753	2	186	2	0
NC_000005.10:g.5464420C>A	chr5	5464420	rs201780270	C	A	A	missense_variant	MODERATE	ICE1	ENSG00000164151	Transcript	ENST00000296564	protein_coding	5325	5086	P1696T	1696	P/T	Cct/Act	1		HGNC:29154	YES	0.61	-0.164003						rs201780270	0.00065	42	64568	0.002296	329	143266	chr5:5464420-5464420	5	0.001	3962	0.005376	1	186	1	0
NC_000005.10:g.5465213G>T	chr5	5465213	.	G	T	T	missense_variant	MODERATE	ICE1	ENSG00000164151	Transcript	ENST00000296564	protein_coding	6118	5879	S1960I	1960	S/I	aGc/aTc	1		HGNC:29154	YES	26.5	3.91956						chr5:5465213-5465213	1.5e-05	1	64560	7e-06	1	143252		0	0	3949	0.005376	1	186	1	0
NC_000005.10:g.5476050T>C	chr5	5476050	.	T	C	C	missense_variant	MODERATE	ICE1	ENSG00000164151	Transcript	ENST00000296564	protein_coding	6730	6491	I2164T	2164	I/T	aTt/aCt	1		HGNC:29154	YES	22.5	2.53044							0	0	64560	0	0	143233		0	0	3949	0.005376	1	186	1	0
NC_000011.10:g.133909085T>C	chr11	133909085	rs138072592	T	C	C	missense_variant	MODERATE	IGSF9B	ENSG00000080854	Transcript	ENST00000533871	protein_coding	4512	4298	H1433R	1433	H/R	cAt/cGt	-1		HGNC:32326	YES	25.7	3.76024	1					rs138072592	0.003098	200	64566	0.002756	395	143322	rs138072592	7	0.002	3280	0.005376	1	186	1	0
NC_000011.10:g.133909215C>G	chr11	133909215	.	C	G	G	missense_variant	MODERATE	IGSF9B	ENSG00000080854	Transcript	ENST00000533871	protein_coding	4382	4168	V1390L	1390	V/L	Gtc/Ctc	-1		HGNC:32326	YES	23.2	2.90528	1					rs993765084	1.5e-05	1	64584	7e-06	1	143280		0	0	3732	0.005376	1	186	1	0
NC_000011.10:g.133919970G>A	chr11	133919970	rs750016443	G	A	A	missense_variant	MODERATE	IGSF9B	ENSG00000080854	Transcript	ENST00000533871	protein_coding	3969	3755	T1252M	1252	T/M	aCg/aTg	-1		HGNC:32326	YES	24.2	3.31158	1					rs750016443	9.3e-05	6	64548	4.9e-05	7	143298		0	0	3732	0.005376	1	186	1	0
NC_000011.10:g.133920070C>T	chr11	133920070	rs201329176	C	T	T	missense_variant	MODERATE	IGSF9B	ENSG00000080854	Transcript	ENST00000533871	protein_coding	3869	3655	A1219T	1219	A/T	Gcc/Acc	-1		HGNC:32326	YES	14.11	1.2625	1					chr11:133920070-133920070	0.002186	141	64508	0.001334	191	143162	chr11:133920070-133920070	4	0.001	3954	0.005376	1	186	1	0
NC_000011.10:g.133920184G>A	chr11	133920184	rs112808434	G	A	A	missense_variant	MODERATE	IGSF9B	ENSG00000080854	Transcript	ENST00000533871	protein_coding	3755	3541	P1181S	1181	P/S	Cct/Tct	-1		HGNC:32326	YES	26.8	3.9787	1					rs112808434	1.6e-05	1	64478	0.000489	70	143020		0	0	3732	0.005376	1	186	1	0
NC_000011.10:g.133920729G>A	chr11	133920729	.	G	A	A	missense_variant	MODERATE	IGSF9B	ENSG00000080854	Transcript	ENST00000533871	protein_coding	3210	2996	P999L	999	P/L	cCg/cTg	-1		HGNC:32326	YES	27.1	4.02132	1					rs1186275167	3.1e-05	2	64564	3.5e-05	5	143240		0	0	3732	0.005376	1	186	1	0
NC_000011.10:g.133921077G>A	chr11	133921077	.	G	A	A	missense_variant	MODERATE	IGSF9B	ENSG00000080854	Transcript	ENST00000533871	protein_coding	2862	2648	T883M	883	T/M	aCg/aTg	-1		HGNC:32326	YES	26.3	3.89738	1					rs936090495	3.1e-05	2	64576	1.4e-05	2	143334	chr11:133921077-133921077	2	0.001	3962	0.005376	1	186	1	0
NC_000011.10:g.133925813C>T	chr11	133925813	rs202174159	C	T	T	missense_variant	MODERATE	IGSF9B	ENSG00000080854	Transcript	ENST00000533871	protein_coding	2174	1960	A654T	654	A/T	Gca/Aca	-1		HGNC:32326	YES	23.5	3.05992	1					chr11:133925813-133925813	0.000201	13	64578	0.000119	17	143322		0	0	3732	0.005376	1	186	1	0
NC_000014.9:g.77025452C>T	chr14	77025452	rs768698108	C	T	T	missense_variant	MODERATE	IRF2BPL	ENSG00000119669	Transcript	ENST00000238647	protein_coding	3257	2341	A781T	781	A/T	Gcg/Acg	-1		HGNC:14282	YES	26.5	3.92202	0.97					rs768698108	0	0	64568	7e-06	1	143238		0	0	3324	0.005376	1	186	1	0
NC_000014.9:g.77025590T>A	chr14	77025590	rs141239534	T	A	A	missense_variant	MODERATE	IRF2BPL	ENSG00000119669	Transcript	ENST00000238647	protein_coding	3119	2203	S735C	735	S/C	Agc/Tgc	-1		HGNC:14282	YES	26.4	3.90692	0.97					rs141239534	0.002261	146	64580	0.001416	203	143330	chr14:77025590-77025590	4	0.001	3962	0.005376	1	186	1	0
NC_000014.9:g.77027069G>A	chr14	77027069	rs200743000	G	A	A	missense_variant	MODERATE	IRF2BPL	ENSG00000119669	Transcript	ENST00000238647	protein_coding	1640	724	P242S	242	P/S	Ccg/Tcg	-1		HGNC:14282	YES	19.04	1.97139	0.97					rs200743000	0.000914	59	64560	0.000795	114	143332	chr14:77027069-77027069	2	0.001	3962	0.005376	1	186	1	0
NC_000014.9:g.77027424C>CTGCTGCTGCTGCTGCTGCTGT	chr14	77027424	rs776633482	C	CTGCTGCTGCTGCTGCTGCTGT	TGCTGCTGCTGCTGCTGCTGT	inframe_insertion	MODERATE	IRF2BPL	ENSG00000119669	Transcript	ENST00000238647	protein_coding	1284-1285	368-369	Q123QQQQQQQQ	123	Q/QQQQQQQQ	cag/caACAGCAGCAGCAGCAGCAGCAg	-1		HGNC:14282	YES	14.33	1.2926	0.97					chr14:77027425-77027425	0.000663	14	21116	0.000883	32	36250		0	0	3324	0.010753	2	186	2	0
NC_000014.9:g.77027446TGCTGTTGC>T	chr14	77027446	rs761663166	TGCTGTTGC	T		frameshift_variant	HIGH	IRF2BPL	ENSG00000119669	Transcript	ENST00000238647	protein_coding	1255-1262	339-346	QQQQ113-116QX	113-116	QQQQ/QX	caGCAACAGCag/caag	-1		HGNC:14282	YES	23.3	2.94694	0.97	HC		SINGLE_EXON	PERCENTILE:0.144709326641573&GERP_DIST:1116.49369592667&BP_DIST:2045&DIST_FROM_LAST_EXON:-1261&50_BP_RULE:FAIL&ANN_ORF:16050.4&MAX_ORF:16050.4	rs761663166	0.001139	55	48286	0.000914	105	114918		0	0	3324	0.005376	1	186	1	0
NC_000014.9:g.77027450G>GC	chr14	77027450	rs751006460	G	GC	C	frameshift_variant	HIGH	IRF2BPL	ENSG00000119669	Transcript	ENST00000238647	protein_coding	1258-1259	342-343	-114-115X	114-115	-/X	-/G	-1		HGNC:14282	YES	21.8	2.33876	0.97	HC		SINGLE_EXON	PERCENTILE:0.143036386449184&GERP_DIST:1118.52524595261&BP_DIST:2049&DIST_FROM_LAST_EXON:-1257&50_BP_RULE:FAIL&ANN_ORF:16050.4&MAX_ORF:16050.4	rs751006460	0.000326	4	12276	0.000948	41	43260		0	0	3324	0.005376	1	186	1	0
NC_000014.9:g.77027451T>TGTTGC	chr14	77027451	rs759059169	T	TGTTGC	GTTGC	frameshift_variant	HIGH	IRF2BPL	ENSG00000119669	Transcript	ENST00000238647	protein_coding	1257-1258	341-342	Q114QQX	114	Q/QQX	caa/caGCAACa	-1		HGNC:14282	YES	22.9	2.74415	0.97	HC		SINGLE_EXON	PERCENTILE:0.142618151401087&GERP_DIST:1119.03313345909&BP_DIST:2050&DIST_FROM_LAST_EXON:-1256&50_BP_RULE:FAIL&ANN_ORF:16050.4&MAX_ORF:16050.4	chr14:77027452-77027452	0.000186	1	5364	0.001225	24	19594		0	0	3324	0.005376	1	186	1	0
NC_000007.14:g.31578064G>A	chr7	31578064	rs370395768	G	A	A	missense_variant	MODERATE	ITPRID1	ENSG00000180347	Transcript	ENST00000615280	protein_coding	928	800	R267Q	267	R/Q	cGg/cAg	1		HGNC:27363	YES	12.6	1.08327						chr7:31578064-31578064	0	0	64572	2.1e-05	3	143242		0	0	3956	0.005376	1	186	1	0
NC_000007.14:g.31578295C>T	chr7	31578295	.	C	T	T	missense_variant	MODERATE	ITPRID1	ENSG00000180347	Transcript	ENST00000615280	protein_coding	1159	1031	A344V	344	A/V	gCc/gTc	1		HGNC:27363	YES	18.1	1.84901							0	0	64510	0	0	143054		0	0	3956	0.005376	1	186	1	0
NC_000007.14:g.31642881A>G	chr7	31642881	rs200626153	A	G	G	missense_variant	MODERATE	ITPRID1	ENSG00000180347	Transcript	ENST00000615280	protein_coding	1639	1511	E504G	504	E/G	gAa/gGa	1		HGNC:27363	YES	24	3.2532						rs200626153	0.000248	16	64584	0.000202	29	143312	chr7:31642881-31642881	4	0.001	3962	0.005376	1	186	1	0
NC_000007.14:g.31642901A>G	chr7	31642901	rs762991784	A	G	G	missense_variant	MODERATE	ITPRID1	ENSG00000180347	Transcript	ENST00000615280	protein_coding	1659	1531	M511V	511	M/V	Atg/Gtg	1		HGNC:27363	YES	9.168	0.777173						rs762991784	0	0	64576	7e-06	1	143314		0	0	3956	0.005376	1	186	1	0
NC_000007.14:g.31643157C>T	chr7	31643157	rs116406137	C	T	T	missense_variant	MODERATE	ITPRID1	ENSG00000180347	Transcript	ENST00000615280	protein_coding	1915	1787	S596F	596	S/F	tCt/tTt	1		HGNC:27363	YES	9.026	0.762179						chr7:31643157-31643157	0	0	64554	0.000977	140	143234	chr7:31643157-31643157	1	0	3962	0.005376	1	186	1	0
NC_000007.14:g.31643646AT>A	chr7	31643646	rs573292805	AT	A		frameshift_variant	HIGH	ITPRID1	ENSG00000180347	Transcript	ENST00000615280	protein_coding	2405	2277	D759X	759	D/X	gaT/ga	1		HGNC:27363	YES	25	3.59093		HC		PHYLOCSF_WEAK	PERCENTILE:0.726315789473684&GERP_DIST:-1110.95427401066&BP_DIST:855&DIST_FROM_LAST_EXON:544&50_BP_RULE:PASS&ANN_ORF:-7301.02&MAX_ORF:-7301.02	rs573292805	0.000852	55	64580	0.000551	79	143344		0	0	3956	0.005376	1	186	1	0
NC_000007.14:g.31652795C>G	chr7	31652795	rs34177136	C	G	G	missense_variant	MODERATE	ITPRID1	ENSG00000180347	Transcript	ENST00000615280	protein_coding	3229	3101	P1034R	1034	P/R	cCt/cGt	1		HGNC:27363	YES	5.341	0.39227						rs34177136	0.005405	349	64568	0.003086	442	143242	chr7:31652795-31652795	5	0.001	3962	0.005376	1	186	1	0
NC_000016.10:g.27631121C>T	chr16	27631121	rs187220970	C	T	T	missense_variant	MODERATE	KATNIP	ENSG00000047578	Transcript	ENST00000261588	protein_coding	394	367	R123W	123	R/W	Cgg/Tgg	1		HGNC:29068	YES	25.2	3.63166						rs187220970	1.5e-05	1	64580	7e-06	1	143308		0	0	3942	0.005376	1	186	1	0
NC_000016.10:g.27740477A>T	chr16	27740477	rs139943989	A	T	T	missense_variant	MODERATE	KATNIP	ENSG00000047578	Transcript	ENST00000261588	protein_coding	2207	2180	H727L	727	H/L	cAt/cTt	1		HGNC:29068	YES	10.24	0.881611						rs139943989	0	0	64558	0.000419	60	143310		0	0	3942	0.005376	1	186	1	0
NC_000016.10:g.27750023A>C	chr16	27750023	rs761831465	A	C	C	missense_variant	MODERATE	KATNIP	ENSG00000047578	Transcript	ENST00000261588	protein_coding	3090	3063	L1021F	1021	L/F	ttA/ttC	1		HGNC:29068	YES	16	1.54074						rs761831465	1.5e-05	1	64548	7e-06	1	143184		0	0	3942	0.005376	1	186	1	0
NC_000016.10:g.27766412G>A	chr16	27766412	rs61730241	G	A	A	missense_variant	MODERATE	KATNIP	ENSG00000047578	Transcript	ENST00000261588	protein_coding	3940	3913	E1305K	1305	E/K	Gaa/Aaa	1		HGNC:29068	YES	15.14	1.40916						rs61730241	0.006302	407	64578	0.004919	705	143330	rs61730241	18	0.005	3962	0.016129	3	186	3	0
NC_000016.10:g.27775043G>A	chr16	27775043	rs368603997	G	A	A	missense_variant	MODERATE	KATNIP	ENSG00000047578	Transcript	ENST00000261588	protein_coding	4435	4408	D1470N	1470	D/N	Gat/Aat	1		HGNC:29068	YES	32	4.56368						rs368603997	0.000201	13	64590	0.000146	21	143362	chr16:27775043-27775043	1	0	3962	0.005376	1	186	1	0
NC_000009.12:g.5921575A>G	chr9	5921575	rs76173761	A	G	G	missense_variant	MODERATE	KIAA2026	ENSG00000183354	Transcript	ENST00000399933	protein_coding	5116	4421	M1474T	1474	M/T	aTg/aCg	-1		HGNC:23378	YES	15.92	1.52924	0					chr9:5921575-5921575	0.00432	279	64586	0.002525	362	143338	rs76173761	14	0.004	3962	0.005376	1	186	1	0
NC_000009.12:g.5968071C>G	chr9	5968071	.	C	G	G	missense_variant	MODERATE	KIAA2026	ENSG00000183354	Transcript	ENST00000399933	protein_coding	2855	2160	Q720H	720	Q/H	caG/caC	-1		HGNC:23378	YES	15.93	1.53075	0					chr9:5968071-5968071	0	0	64514	2.1e-05	3	143136		0	0	3573	0.005376	1	186	1	0
NC_000009.12:g.5969170C>T	chr9	5969170	rs201355080	C	T	T	missense_variant	MODERATE	KIAA2026	ENSG00000183354	Transcript	ENST00000399933	protein_coding	1756	1061	R354H	354	R/H	cGc/cAc	-1		HGNC:23378	YES	26.1	3.86334	0					rs201355080	7.7e-05	5	64550	4.2e-05	6	143130		0	0	3573	0.005376	1	186	1	0
NC_000009.12:g.5988486T>C	chr9	5988486	.	T	C	C	missense_variant	MODERATE	KIAA2026	ENSG00000183354	Transcript	ENST00000399933	protein_coding	1348	653	D218G	218	D/G	gAt/gGt	-1		HGNC:23378	YES	24.9	3.56697	0					chr9:5988486-5988486	1.5e-05	1	64572	7e-06	1	143300		0	0	3573	0.005376	1	186	1	0
NC_000009.12:g.6007257C>A	chr9	6007257	rs756594199	C	A	A	missense_variant	MODERATE	KIAA2026	ENSG00000183354	Transcript	ENST00000399933	protein_coding	1226	531	W177C	177	W/C	tgG/tgT	-1		HGNC:23378	YES	32	4.47971	0					rs756594199	0	0	64578	7e-06	1	143348		0	0	3573	0.005376	1	186	1	0
NC_000009.12:g.6007356C>G	chr9	6007356	.	C	G	G	missense_variant	MODERATE	KIAA2026	ENSG00000183354	Transcript	ENST00000399933	protein_coding	1127	432	E144D	144	E/D	gaG/gaC	-1		HGNC:23378	YES	22.6	2.56845	0						0	0	64555	0	0	143222		0	0	3573	0.005376	1	186	1	0
NC_000009.12:g.6007726G>T	chr9	6007726	.	G	T	T	missense_variant	MODERATE	KIAA2026	ENSG00000183354	Transcript	ENST00000399933	protein_coding	757	62	P21Q	21	P/Q	cCg/cAg	-1		HGNC:23378	YES	17.04	1.70127	0					chr9:6007726-6007726	0	0	64506	7e-06	1	143150		0	0	3573	0.005376	1	186	1	0
NC_000010.11:g.89709399A>G	chr10	89709399	rs199632456	A	G	G	missense_variant	MODERATE	KIF20B	ENSG00000138182	Transcript	ENST00000371728	protein_coding	381	289	I97V	97	I/V	Atc/Gtc	1		HGNC:7212	YES	0.242	-0.352349	0					rs199632456	7.7e-05	5	64574	6.3e-05	9	143294	chr10:89709399-89709399	1	0	3962	0.005376	1	186	1	0
NC_000010.11:g.89715159T>C	chr10	89715159	.	T	C	C	missense_variant	MODERATE	KIF20B	ENSG00000138182	Transcript	ENST00000371728	protein_coding	1009	917	V306A	306	V/A	gTa/gCa	1		HGNC:7212	YES	22.6	2.582	0						0	0	64497	0	0	143089		0	0	3937	0.005376	1	186	1	0
NC_000010.11:g.89732935C>A	chr10	89732935	rs189443463	C	A	A	missense_variant	MODERATE	KIF20B	ENSG00000138182	Transcript	ENST00000371728	protein_coding	2516	2424	N808K	808	N/K	aaC/aaA	1		HGNC:7212	YES	0.052	-0.667965	0					rs189443463	0.00017	11	64556	0.000126	18	143182	rs189443463	3	0.001	3846	0.005376	1	186	1	0
NC_000010.11:g.89738204A>G	chr10	89738204	rs147954246	A	G	G	missense_variant	MODERATE	KIF20B	ENSG00000138182	Transcript	ENST00000371728	protein_coding	3455	3363	I1121M	1121	I/M	atA/atG	1		HGNC:7212	YES	15.34	1.43813	0					chr10:89738204-89738204	0.000838	54	64472	0.000489	70	143150	chr10:89738204-89738204	4	0.001	3962	0.005376	1	186	1	0
NC_000010.11:g.89738566T>C	chr10	89738566	rs187783613	T	C	C	missense_variant	MODERATE	KIF20B	ENSG00000138182	Transcript	ENST00000371728	protein_coding	3817	3725	L1242S	1242	L/S	tTa/tCa	1		HGNC:7212	YES	7.133	0.561475	0					rs187783613	0.000109	7	64506	0.00014	20	143182	rs187783613	9	0.002	3938	0.005376	1	186	1	0
NC_000010.11:g.89751441A>C	chr10	89751441	rs139452485	A	C	C	missense_variant	MODERATE	KIF20B	ENSG00000138182	Transcript	ENST00000371728	protein_coding	4284	4192	K1398Q	1398	K/Q	Aaa/Caa	1		HGNC:7212	YES	22.1	2.40646	0					rs139452485	0.000171	11	64504	9.8e-05	14	143216		0	0	3937	0.005376	1	186	1	0
NC_000010.11:g.89758809T>C	chr10	89758809	rs769017488	T	C	C	missense_variant	MODERATE	KIF20B	ENSG00000138182	Transcript	ENST00000371728	protein_coding	4699	4607	L1536P	1536	L/P	cTg/cCg	1		HGNC:7212	YES	25.3	3.673	0					rs769017488	0	0	64506	7e-06	1	143198	chr10:89758809-89758809	3	0.001	3962	0.005376	1	186	1	0
NC_000004.12:g.186209195G>A	chr4	186209195	rs72646291	G	A	A	missense_variant	MODERATE	KLKB1	ENSG00000164344	Transcript	ENST00000511608	protein_coding	124	125	R42Q	42	R/Q	cGg/cAg	1	cds_start_NF	HGNC:6371		25.3	3.67413	0					rs72646291	0.000697	45	64552	0.002997	429	143120	chr4:186209195-186209195	13	0.003	4074	0.005376	1	186	1	0
NC_000004.12:g.186209260A>G	chr4	186209260	rs144109267	A	G	G	missense_variant	MODERATE	KLKB1	ENSG00000164344	Transcript	ENST00000511608	protein_coding	189	190	R64G	64	R/G	Agg/Ggg	1	cds_start_NF	HGNC:6371		24.9	3.56029	0					rs144109267	3.1e-05	2	64508	1.4e-05	2	142910	chr4:186209260-186209260	1	0	3958	0.005376	1	186	1	0
NC_000004.12:g.186238299G>A	chr4	186238299	rs4253257	G	A	A	missense_variant	MODERATE	KLKB1	ENSG00000164344	Transcript	ENST00000264690	protein_coding	614	532	A178T	178	A/T	Gct/Act	1		HGNC:6371	YES	8.154	0.667529	0					chr4:186238299-186238299	0.00031	20	64570	0.000342	49	143208	chr4:186238299-186238299	3	0.001	4074	0.005376	1	186	1	0
NC_000004.12:g.186251271C>T	chr4	186251271	.	C	T	T	missense_variant	MODERATE	KLKB1	ENSG00000164344	Transcript	ENST00000264690	protein_coding	893	811	P271S	271	P/S	Cct/Tct	1		HGNC:6371	YES	1.16	-0.029747	0						0	0	64549	0	0	143130		0	0	4033	0.005376	1	186	1	0
NC_000004.12:g.186252074AGT>A	chr4	186252074	rs768319200	AGT	A		frameshift_variant	HIGH	KLKB1	ENSG00000164344	Transcript	ENST00000264690	protein_coding	1285-1286	1203-1204	EW401-402EX	401-402	EW/EX	gaGTgg/gagg	1		HGNC:6371	YES	32	4.64528	0	HC			PERCENTILE:0.628064684402713&GERP_DIST:-259.54296001792&BP_DIST:710&DIST_FROM_LAST_EXON:519&50_BP_RULE:PASS&ANN_ORF:734.374&MAX_ORF:734.374	rs768319200	9.3e-05	6	64580	7.7e-05	11	143324		0	0	4033	0.005376	1	186	1	0
NC_000004.12:g.186254599A>C	chr4	186254599	rs4253316	A	C	C	missense_variant	MODERATE	KLKB1	ENSG00000164344	Transcript	ENST00000264690	protein_coding	1407	1325	Q442P	442	Q/P	cAg/cCg	1		HGNC:6371	YES	0.172	-0.422539	0					chr4:186254599-186254599	0.004445	287	64572	0.002721	390	143332	rs4253316	11	0.003	4072	0.016129	3	186	3	0
NC_000004.12:g.109851614C>T	chr4	109851614	.	C	T	T	missense_variant	MODERATE	LRIT3	ENSG00000183423	Transcript	ENST00000594814	protein_coding	322	227	A76V	76	A/V	gCc/gTc	1		HGNC:24783	YES	24.6	3.46419	0					rs987253786	0.000155	10	64548	0.000112	16	143174	chr4:109851614-109851614	2	0.001	3962	0.005376	1	186	1	0
NC_000004.12:g.109851791A>T	chr4	109851791	rs61740116	A	T	T	missense_variant	MODERATE	LRIT3	ENSG00000183423	Transcript	ENST00000594814	protein_coding	499	404	D135V	135	D/V	gAc/gTc	1		HGNC:24783	YES	22.7	2.60836	0					rs61740116	3.1e-05	2	64554	0.002598	372	143208		0	0	3898	0.005376	1	186	1	0
NC_000004.12:g.109869822C>T	chr4	109869822	.	C	T	T	missense_variant	MODERATE	LRIT3	ENSG00000183423	Transcript	ENST00000594814	protein_coding	1168	1073	S358F	358	S/F	tCt/tTt	1		HGNC:24783	YES	12.47	1.07108	0					rs1175352567	1.5e-05	1	64574	7e-06	1	143318		0	0	3898	0.005376	1	186	1	0
NC_000004.12:g.109870151A>G	chr4	109870151	rs182062671	A	G	G	missense_variant	MODERATE	LRIT3	ENSG00000183423	Transcript	ENST00000594814	protein_coding	1497	1402	K468E	468	K/E	Aag/Gag	1		HGNC:24783	YES	15	1.38741	0					rs182062671	3.1e-05	2	64582	4.9e-05	7	143346		0	0	3898	0.010753	2	186	2	0
NC_000004.12:g.109870498CCTT>C	chr4	109870498	rs566863224	CCTT	C		inframe_deletion	MODERATE	LRIT3	ENSG00000183423	Transcript	ENST00000594814	protein_coding	1845-1847	1750-1752	L584-	584	L/-	CTT/-	1		HGNC:24783	YES	11.96	1.02713	0					rs1188341991	0.006487	419	64590	0.004814	690	143322		0	0	3898	0.016129	3	186	1	1
NC_000005.10:g.127340570A>C	chr5	127340570	rs41298304	A	C	C	missense_variant	MODERATE	MEGF10	ENSG00000145794	Transcript	ENST00000503335	protein_coding	538	259	M87L	87	M/L	Atg/Ctg	1		HGNC:29634	YES	24	3.26668	0.99						0	0	64554	0	0	143198		0	0	4039	0.005376	1	186	1	0
NC_000005.10:g.127369991A>G	chr5	127369991	rs574376262	A	G	G	missense_variant	MODERATE	MEGF10	ENSG00000145794	Transcript	ENST00000503335	protein_coding	680	401	N134S	134	N/S	aAc/aGc	1		HGNC:29634	YES	23.5	3.02664	0.99					rs574376262	0.000233	15	64498	0.000126	18	143014	chr5:127369991-127369991	3	0.001	4050	0.005376	1	186	1	0
NC_000005.10:g.127396643G>A	chr5	127396643	rs764487174	G	A	A	missense_variant	MODERATE	MEGF10	ENSG00000145794	Transcript	ENST00000503335	protein_coding	803	524	G175D	175	G/D	gGc/gAc	1		HGNC:29634	YES	25	3.58698	0.99					rs764487174	0	0	64592	2.1e-05	3	143354		0	0	4039	0.005376	1	186	1	0
NC_000005.10:g.127433396G>T	chr5	127433396	rs201832505	G	T	T	missense_variant	MODERATE	MEGF10	ENSG00000145794	Transcript	ENST00000503335	protein_coding	2006	1727	R576L	576	R/L	cGc/cTc	1		HGNC:29634	YES	19.24	1.99841	0.99					chr5:127433396-127433396	0.000217	14	64568	0.000147	21	143264		0	0	4039	0.005376	1	186	1	0
NC_000005.10:g.127440835G>A	chr5	127440835	rs565304206	G	A	A	missense_variant	MODERATE	MEGF10	ENSG00000145794	Transcript	ENST00000503335	protein_coding	2609	2330	R777H	777	R/H	cGc/cAc	1		HGNC:29634	YES	31	4.4356	0.99					rs565304206	1.5e-05	1	64580	5.6e-05	8	143300		0	0	4039	0.005376	1	186	1	0
NC_000005.10:g.127445669G>A	chr5	127445669	rs138034219	G	A	A	missense_variant	MODERATE	MEGF10	ENSG00000145794	Transcript	ENST00000503335	protein_coding	2983	2704	V902I	902	V/I	Gtc/Atc	1		HGNC:29634	YES	18.96	1.96155	0.99					chr5:127445669-127445669	7.7e-05	5	64568	7.7e-05	11	143250		0	0	4039	0.005376	1	186	1	0
NC_000005.10:g.127447575A>G	chr5	127447575	.	A	G	G	missense_variant	MODERATE	MEGF10	ENSG00000145794	Transcript	ENST00000503335	protein_coding	3026	2747	N916S	916	N/S	aAt/aGt	1		HGNC:29634	YES	1.778	0.062749	0.99						0	0	64554	0	0	143198	chr5:127447575-127447575	1	0	4074	0.005376	1	186	1	0
NC_000019.10:g.42349650A>G	chr19	42349650	rs151116615	A	G	G	missense_variant	MODERATE	MEGF8	ENSG00000105429	Transcript	ENST00000251268	protein_coding	3059	2450	H817R	817	H/R	cAc/cGc	1		HGNC:3233	YES	20.3	2.11907	0.97					rs151116615	0.000573	37	64548	0.000419	60	143248	rs151116615	3	0.001	3962	0.005376	1	186	1	0
NC_000019.10:g.42351664C>T	chr19	42351664	.	C	T	T	missense_variant	MODERATE	MEGF8	ENSG00000105429	Transcript	ENST00000251268	protein_coding	3613	3004	R1002W	1002	R/W	Cgg/Tgg	1		HGNC:3233	YES	25.9	3.80907	0.97					chr19:42351664-42351664	0	0	64564	7e-06	1	143318	chr19:42351664-42351664	1	0	3962	0.010753	2	186	2	0
NC_000019.10:g.42351670C>T	chr19	42351670	rs141383715	C	T	T	missense_variant	MODERATE	MEGF8	ENSG00000105429	Transcript	ENST00000251268	protein_coding	3619	3010	R1004W	1004	R/W	Cgg/Tgg	1		HGNC:3233	YES	23.9	3.21222	0.97					rs141383715	0.001472	95	64550	0.000823	118	143292		0	0	3954	0.005376	1	186	1	0
NC_000019.10:g.42375804A>G	chr19	42375804	rs139192223	A	G	G	missense_variant	MODERATE	MEGF8	ENSG00000105429	Transcript	ENST00000251268	protein_coding	8176	7567	T2523A	2523	T/A	Act/Gct	1		HGNC:3233	YES	14.69	1.34316	0.97					rs139192223	0.001271	82	64510	0.00072	103	143030	rs139192223	6	0.002	3962	0.005376	1	186	1	0
NC_000019.10:g.42376465C>T	chr19	42376465	.	C	T	T	missense_variant	MODERATE	MEGF8	ENSG00000105429	Transcript	ENST00000251268	protein_coding	8837	8228	P2743L	2743	P/L	cCc/cTc	1		HGNC:3233	YES	22.9	2.71949	0.97					rs925382191	0	0	64568	2.8e-05	4	143324		0	0	3954	0.005376	1	186	1	0
NC_000019.10:g.42376656C>T	chr19	42376656	.	C	T	T	missense_variant	MODERATE	MEGF8	ENSG00000105429	Transcript	ENST00000251268	protein_coding	9028	8419	R2807W	2807	R/W	Cgg/Tgg	1		HGNC:3233	YES	24.1	3.28185	0.97					chr19:42376656-42376656	3.1e-05	2	64578	2.8e-05	4	143314		0	0	3954	0.005376	1	186	1	0
NC_000017.11:g.10451410T>G	chr17	10451410	rs34610503	T	G	G	missense_variant	MODERATE	MYH4	ENSG00000264424	Transcript	ENST00000255381	protein_coding	3892	3781	S1261R	1261	S/R	Agt/Cgt	-1		HGNC:7574	YES	24	3.23622	0					rs34610503	0.00336	217	64584	0.002554	366	143324	rs34610503	13	0.003	3960	0.005376	1	186	1	0
NC_000017.11:g.10452447A>T	chr17	10452447	.	A	T	T	missense_variant	MODERATE	MYH4	ENSG00000264424	Transcript	ENST00000255381	protein_coding	3428	3317	I1106K	1106	I/K	aTa/aAa	-1		HGNC:7574	YES	15.56	1.47236	0						0	0	64548	0	0	143164	chr17:10452447-10452447	1	0	3962	0.005376	1	186	1	0
NC_000017.11:g.10453259C>A	chr17	10453259	rs745904959	C	A	A	missense_variant	MODERATE	MYH4	ENSG00000264424	Transcript	ENST00000255381	protein_coding	3115	3004	A1002S	1002	A/S	Gct/Tct	-1		HGNC:7574	YES	20.7	2.1738	0						0	0	64548	0	0	143164		0	0	3937	0.005376	1	186	1	0
NC_000017.11:g.10454752G>A	chr17	10454752	.	G	A	A	missense_variant	MODERATE	MYH4	ENSG00000264424	Transcript	ENST00000255381	protein_coding	2605	2494	P832S	832	P/S	Ccc/Tcc	-1		HGNC:7574	YES	22.5	2.51775	0						0	0	64548	0	0	143164		0	0	3937	0.005376	1	186	1	0
NC_000017.11:g.10457533C>T	chr17	10457533	rs138979215	C	T	T	missense_variant	MODERATE	MYH4	ENSG00000264424	Transcript	ENST00000255381	protein_coding	1895	1784	G595D	595	G/D	gGc/gAc	-1		HGNC:7574	YES	15.62	1.48153	0					rs138979215	0.002246	145	64570	0.001221	175	143282	chr17:10457533-10457533	3	0.001	3938	0.005376	1	186	1	0
NC_000017.11:g.10460062C>T	chr17	10460062	rs199943889	C	T	T	missense_variant	MODERATE	MYH4	ENSG00000264424	Transcript	ENST00000255381	protein_coding	1417	1306	E436K	436	E/K	Gag/Aag	-1		HGNC:7574	YES	25.8	3.78627	0					rs199943889	3.1e-05	2	64566	3.5e-05	5	143242		0	0	3937	0.005376	1	186	1	0
NC_000017.11:g.10464548C>T	chr17	10464548	rs752920475	C	T	T	missense_variant	MODERATE	MYH4	ENSG00000264424	Transcript	ENST00000255381	protein_coding	683	572	R191H	191	R/H	cGt/cAt	-1		HGNC:7574	YES	22.4	2.50564	0					chr17:10464548-10464548	6.2e-05	4	64572	4.2e-05	6	143254		0	0	3937	0.005376	1	186	1	0
NC_000020.11:g.47634062C>T	chr20	47634062	rs780175917	C	T	T	missense_variant	MODERATE	NCOA3	ENSG00000124151	Transcript	ENST00000371998	protein_coding	1210	979	H327Y	327	H/Y	Cat/Tat	1		HGNC:7670	YES	21.3	2.2524	1					rs780175917	3.1e-05	2	64570	2.8e-05	4	143196	chr20:47634062-47634062	2	0	4074	0.005376	1	186	1	0
NC_000020.11:g.47635407G>A	chr20	47635407	.	G	A	A	missense_variant	MODERATE	NCOA3	ENSG00000124151	Transcript	ENST00000371998	protein_coding	1429	1198	G400S	400	G/S	Ggc/Agc	1		HGNC:7670	YES	3.152	0.202455	1					rs937049382	0	0	64564	7e-06	1	143242		0	0	3501	0.005376	1	186	1	0
NC_000020.11:g.47651082AGC>A	chr20	47651082	rs774928813	AGC	A		frameshift_variant	HIGH	NCOA3	ENSG00000124151	Transcript	ENST00000371998	protein_coding	3984-3985	3753-3754	QQ1251-1252QX	1251-1252	QQ/QX	caGCag/caag	1		HGNC:7670	YES	32	4.5165	1	HC			PERCENTILE:0.87812865497076&GERP_DIST:215.840583562851&BP_DIST:519&DIST_FROM_LAST_EXON:508&50_BP_RULE:PASS&ANN_ORF:1706.23&MAX_ORF:1706.23	rs774928813	0.000311	19	61106	0.000231	31	134114		0	0	3501	0.005376	1	186	1	0
NC_000020.11:g.47651085AGCAGCAACAGCAGCAG>A	chr20	47651085	rs760995653	AGCAGCAACAGCAGCAG	A		frameshift_variant	HIGH	NCOA3	ENSG00000124151	Transcript	ENST00000371998	protein_coding	3987-4002	3756-3771	QQQQQQ1252-1257X	1252-1257	QQQQQQ/X	caGCAGCAACAGCAGCAG/ca	1		HGNC:7670	YES	27.8	4.10477	1	HC			PERCENTILE:0.882105263157895&GERP_DIST:213.005884027481&BP_DIST:516&DIST_FROM_LAST_EXON:505&50_BP_RULE:PASS&ANN_ORF:1706.23&MAX_ORF:1706.23	rs760995653	0.000137	8	58546	9.3e-05	12	129354		0	0	3501	0.005376	1	186	1	0
NC_000020.11:g.47651086GCAGCAA>G	chr20	47651086	rs764026511	GCAGCAA	G		inframe_deletion	MODERATE	NCOA3	ENSG00000124151	Transcript	ENST00000371998	protein_coding	3988-3993	3757-3762	QQ1253-1254-	1253-1254	QQ/-	CAGCAA/-	1		HGNC:7670	YES	13.45	1.177	1					rs764026511	0.00012	7	58474	0.000147	19	129036		0	0	3501	0.005376	1	186	1	0
NC_000020.11:g.47651089GCAA>G	chr20	47651089	rs767107142	GCAA	G		inframe_deletion	MODERATE	NCOA3	ENSG00000124151	Transcript	ENST00000371998	protein_coding	3991-3993	3760-3762	Q1254-	1254	Q/-	CAA/-	1		HGNC:7670	YES	6.725	0.52124	1					rs767107142	0.000103	6	58324	0.000171	22	128396		0	0	3501	0.005376	1	186	1	0
NC_000020.11:g.47651110GCAGCAGCAGCAA>G	chr20	47651110	rs761853828	GCAGCAGCAGCAA	G		inframe_deletion	MODERATE	NCOA3	ENSG00000124151	Transcript	ENST00000371998	protein_coding	4012-4023	3781-3792	QQQQ1261-1264-	1261-1264	QQQQ/-	CAGCAGCAGCAA/-	1		HGNC:7670	YES	2.519	0.144559	1					rs761853828	1.6e-05	1	64472	7.8e-05	11	141340		0	0	3501	0.005376	1	186	1	0
NC_000020.11:g.47651116G>GCAGCAA	chr20	47651116	rs753491875	G	GCAGCAA	CAGCAA	inframe_insertion	MODERATE	NCOA3	ENSG00000124151	Transcript	ENST00000371998	protein_coding	4017-4018	3786-3787	-1262-1263QQ	1262-1263	-/QQ	-/CAGCAA	1		HGNC:7670	YES	2.658	0.157823	1					chr20:47651117-47651117	0.000872	56	64206	0.000577	82	142072		0	0	3501	0.005376	1	186	1	0
NC_000020.11:g.47651174C>T	chr20	47651174	rs138733364	C	T	T	missense_variant	MODERATE	NCOA3	ENSG00000124151	Transcript	ENST00000371998	protein_coding	4075	3844	P1282S	1282	P/S	Cca/Tca	1		HGNC:7670	YES	26	3.83258	1					rs138733364	0.00203	131	64546	0.001397	200	143188	rs138733364	15	0.004	4074	0.005376	1	186	1	0
NC_000017.11:g.16046975A>T	chr17	16046975	.	A	T	T	missense_variant	MODERATE	NCOR1	ENSG00000141027	Transcript	ENST00000268712	protein_coding	6898	6655	S2219T	2219	S/T	Tct/Act	-1		HGNC:7672	YES	20.1	2.10354	1						0	0	64566	0	0	143255		0	0	3986	0.010753	2	186	2	0
NC_000017.11:g.16047082C>T	chr17	16047082	rs201721277	C	T	T	missense_variant	MODERATE	NCOR1	ENSG00000141027	Transcript	ENST00000268712	protein_coding	6791	6548	R2183H	2183	R/H	cGc/cAc	-1		HGNC:7672	YES	25.5	3.71181	1					rs201721277	0.000356	23	64572	0.000216	31	143216		0	0	3986	0.005376	1	186	1	0
NC_000017.11:g.16062156T>C	chr17	16062156	rs373678242	T	C	C	missense_variant	MODERATE	NCOR1	ENSG00000141027	Transcript	ENST00000268712	protein_coding	5579	5336	N1779S	1779	N/S	aAt/aGt	-1		HGNC:7672	YES	23.4	3.00498	1					rs373678242	0.000139	9	64576	0.000147	21	143334		0	0	3986	0.005376	1	186	1	0
NC_000017.11:g.16068029G>A	chr17	16068029	.	G	A	A	missense_variant	MODERATE	NCOR1	ENSG00000141027	Transcript	ENST00000268712	protein_coding	4849	4606	P1536S	1536	P/S	Cct/Tct	-1		HGNC:7672	YES	16.47	1.61582	1						0	0	64566	0	0	143255		0	0	3986	0.010753	2	186	2	0
NC_000017.11:g.16073554C>T	chr17	16073554	rs139458532	C	T	T	missense_variant	MODERATE	NCOR1	ENSG00000141027	Transcript	ENST00000268712	protein_coding	3929	3686	R1229Q	1229	R/Q	cGa/cAa	-1		HGNC:7672	YES	28.2	4.14823	1					chr17:16073554-16073554	0.001162	75	64562	0.000656	94	143232	rs139458532	8	0.002	3960	0.005376	1	186	1	0
NC_000017.11:g.16091949C>T	chr17	16091949	rs753151137	C	T	T	missense_variant	MODERATE	NCOR1	ENSG00000141027	Transcript	ENST00000268712	protein_coding	3173	2930	R977Q	977	R/Q	cGg/cAg	-1		HGNC:7672	YES	23.9	3.19642	1						0	0	64566	0	0	143255	chr17:16091949-16091949	1	0	3962	0.005376	1	186	1	0
NC_000017.11:g.16186648C>T	chr17	16186648	rs117442740	C	T	T	missense_variant	MODERATE	NCOR1	ENSG00000141027	Transcript	ENST00000268712	protein_coding	391	148	V50M	50	V/M	Gtg/Atg	-1		HGNC:7672	YES	23.7	3.14421	1					rs117442740	0.001843	119	64564	0.001047	150	143218		0	0	3986	0.005376	1	186	1	0
NC_000015.10:g.24676906G>T	chr15	24676906	rs34629208	G	T	T	missense_variant	MODERATE	NPAP1	ENSG00000185823	Transcript	ENST00000329468	protein_coding	1132	1039	D347Y	347	D/Y	Gat/Tat	1		HGNC:1190	YES	21.1	2.23122	0.27					rs34629208	0.007822	505	64562	0.00467	669	143250	rs34629208	23	0.006	4072	0.021505	4	186	4	0
NC_000015.10:g.24677369C>T	chr15	24677369	.	C	T	T	missense_variant	MODERATE	NPAP1	ENSG00000185823	Transcript	ENST00000329468	protein_coding	1595	1502	P501L	501	P/L	cCt/cTt	1		HGNC:1190	YES	2.737	0.165201	0.27						0	0	64497	0	0	143013		0	0	4060	0.005376	1	186	1	0
NC_000015.10:g.24677377A>T	chr15	24677377	.	A	T	T	missense_variant	MODERATE	NPAP1	ENSG00000185823	Transcript	ENST00000329468	protein_coding	1603	1510	T504S	504	T/S	Aca/Tca	1		HGNC:1190	YES	0.076	-0.591071	0.27						0	0	64497	0	0	143013		0	0	4060	0.005376	1	186	1	0
NC_000015.10:g.24677378C>T	chr15	24677378	.	C	T	T	missense_variant	MODERATE	NPAP1	ENSG00000185823	Transcript	ENST00000329468	protein_coding	1604	1511	T504I	504	T/I	aCa/aTa	1		HGNC:1190	YES	8.794	0.737077	0.27						0	0	64497	0	0	143013		0	0	4060	0.005376	1	186	1	0
NC_000015.10:g.24677587G>A	chr15	24677587	.	G	A	A	missense_variant	MODERATE	NPAP1	ENSG00000185823	Transcript	ENST00000329468	protein_coding	1813	1720	E574K	574	E/K	Gaa/Aaa	1		HGNC:1190	YES	5.581	0.41397	0.27						0	0	64497	0	0	143013		0	0	4060	0.005376	1	186	1	0
NC_000015.10:g.24677588A>T	chr15	24677588	.	A	T	T	missense_variant	MODERATE	NPAP1	ENSG00000185823	Transcript	ENST00000329468	protein_coding	1814	1721	E574V	574	E/V	gAa/gTa	1		HGNC:1190	YES	5.703	0.425094	0.27						0	0	64497	0	0	143013		0	0	4060	0.005376	1	186	1	0
NC_000015.10:g.24678913G>T	chr15	24678913	rs74942536	G	T	T	missense_variant	MODERATE	NPAP1	ENSG00000185823	Transcript	ENST00000329468	protein_coding	3139	3046	D1016Y	1016	D/Y	Gat/Tat	1		HGNC:1190	YES	12.27	1.05278	0.27					rs74942536	0.000124	8	64578	0.004209	603	143248	chr15:24678913-24678913	5	0.001	4074	0.005376	1	186	1	0
NC_000001.11:g.5875004T>C	chr1	5875004	rs187947581	T	C	C	missense_variant	MODERATE	NPHP4	ENSG00000131697	Transcript	ENST00000378156	protein_coding	3134	2914	S972G	972	S/G	Agc/Ggc	-1		HGNC:19104	YES	17.48	1.76576	0					rs187947581	0.00446	288	64570	0.003232	463	143274	rs187947581	7	0.002	4072	0.005376	1	186	1	0
NC_000001.11:g.5890969G>A	chr1	5890969	rs191913664	G	A	A	missense_variant	MODERATE	NPHP4	ENSG00000131697	Transcript	ENST00000378156	protein_coding	2423	2203	R735W	735	R/W	Cgg/Tgg	-1		HGNC:19104	YES	25.8	3.7817	0					rs191913664	0.000186	12	64566	0.000949	136	143276	chr1:5890969-5890969	4	0.001	4074	0.005376	1	186	1	0
NC_000001.11:g.5905699C>T	chr1	5905699	.	C	T	T	missense_variant	MODERATE	NPHP4	ENSG00000131697	Transcript	ENST00000378156	protein_coding	1916	1696	E566K	566	E/K	Gaa/Aaa	-1		HGNC:19104	YES	24	3.23863	0					rs1277122651	0	0	64582	1.4e-05	2	143288	chr1:5905699-5905699	2	0	4074	0.005376	1	186	1	0
NC_000001.11:g.5905761C>T	chr1	5905761	rs200800785	C	T	T	missense_variant	MODERATE	NPHP4	ENSG00000131697	Transcript	ENST00000378156	protein_coding	1854	1634	G545D	545	G/D	gGt/gAt	-1		HGNC:19104	YES	11.11	0.959144	0					chr1:5905761-5905761	9.3e-05	6	64564	4.9e-05	7	143262		0	0	3864	0.005376	1	186	1	0
NC_000001.11:g.5948118G>A	chr1	5948118	rs200684272	G	A	A	missense_variant	MODERATE	NPHP4	ENSG00000131697	Transcript	ENST00000378156	protein_coding	1164	944	T315M	315	T/M	aCg/aTg	-1		HGNC:19104	YES	24.7	3.49376	0					chr1:5948118-5948118	0.000248	16	64578	0.000502	72	143294		0	0	3864	0.005376	1	186	1	0
NC_000001.11:g.5952720C>T	chr1	5952720	rs772753780	C	T	T	missense_variant	MODERATE	NPHP4	ENSG00000131697	Transcript	ENST00000378156	protein_coding	1010	790	V264I	264	V/I	Gtc/Atc	-1		HGNC:19104	YES	0.013	-0.915796	0					rs772753780	3.1e-05	2	64458	0.000238	34	142798	chr1:5952720-5952720	2	0	4074	0.005376	1	186	1	0
NC_000001.11:g.5961889G>A	chr1	5961889	rs779760001	G	A	A	missense_variant	MODERATE	NPHP4	ENSG00000131697	Transcript	ENST00000378156	protein_coding	798	578	P193L	193	P/L	cCg/cTg	-1		HGNC:19104	YES	21.6	2.3027	0					chr1:5961889-5961889	1.5e-05	1	64588	3.5e-05	5	143336		0	0	3864	0.005376	1	186	1	0
NC_000019.10:g.35830918G>A	chr19	35830918	rs115489112	G	A	A	missense_variant	MODERATE	NPHS1	ENSG00000161270	Transcript	ENST00000378910	protein_coding	4187	3520	H1174Y	1174	H/Y	Cac/Tac	-1		HGNC:7908	YES	22.6	2.60673	0					rs115489112	0.00017	11	64562	0.001578	226	143246	rs115489112	7	0.002	4074	0.010753	2	186	2	0
NC_000019.10:g.35831116G>A	chr19	35831116	rs143092783	G	A	A	missense_variant	MODERATE	NPHS1	ENSG00000161270	Transcript	ENST00000378910	protein_coding	4085	3418	R1140C	1140	R/C	Cgc/Tgc	-1		HGNC:7908	YES	23.2	2.9029	0					chr19:35831116-35831116	0.000201	13	64554	0.000105	15	143200		0	0	4028	0.005376	1	186	1	0
NC_000019.10:g.35841784C>A	chr19	35841784	rs138173172	C	A	A	missense_variant	MODERATE	NPHS1	ENSG00000161270	Transcript	ENST00000378910	protein_coding	3413	2746	A916S	916	A/S	Gcc/Tcc	-1		HGNC:7908	YES	24.1	3.3026	0					chr19:35841784-35841784	0.003995	258	64582	0.002199	315	143242	rs138173172	7	0.002	4070	0.005376	1	186	1	0
NC_000019.10:g.35843484G>C	chr19	35843484	.	G	C	C	missense_variant	MODERATE	NPHS1	ENSG00000161270	Transcript	ENST00000378910	protein_coding	2989	2322	N774K	774	N/K	aaC/aaG	-1		HGNC:7908	YES	22.5	2.51378	0						0	0	64542	0	0	143158		0	0	4028	0.005376	1	186	1	0
NC_000019.10:g.35843513C>T	chr19	35843513	.	C	T	T	missense_variant	MODERATE	NPHS1	ENSG00000161270	Transcript	ENST00000378910	protein_coding	2960	2293	A765T	765	A/T	Gcc/Acc	-1		HGNC:7908	YES	26.1	3.84953	0					rs986039990	0	0	64584	0	0	143308		0	0	4028	0.005376	1	186	1	0
NC_000019.10:g.35845439C>G	chr19	35845439	.	C	G	G	missense_variant	MODERATE	NPHS1	ENSG00000161270	Transcript	ENST00000378910	protein_coding	2526	1859	R620P	620	R/P	cGc/cCc	-1		HGNC:7908	YES	25.4	3.70823	0						0	0	64542	0	0	143158		0	0	4028	0.005376	1	186	1	0
NC_000019.10:g.35851790C>CGGCTGCTGGGGCTCCAGG	chr19	35851790	.	C	CGGCTGCTGGGGCTCCAGG	GGCTGCTGGGGCTCCAGG	inframe_insertion	MODERATE	NPHS1	ENSG00000161270	Transcript	ENST00000378910	protein_coding	714-715	47-48	L16LLEPQQP	16	L/LLEPQQP	ctg/ctCCTGGAGCCCCAGCAGCCg	-1		HGNC:7908	YES			0						0	0	64542	0	0	143158		0	0	4028	0.005376	1	186	1	0
NC_000019.10:g.35851794C>T	chr19	35851794	rs373782564	C	T	T	missense_variant	MODERATE	NPHS1	ENSG00000161270	Transcript	ENST00000378910	protein_coding	711	44	G15E	15	G/E	gGg/gAg	-1		HGNC:7908	YES	11.88	1.02014	0						0	0	64542	0	0	143158		0	0	4028	0.005376	1	186	1	0
NC_000019.10:g.35851795C>G	chr19	35851795	rs73928330	C	G	G	missense_variant	MODERATE	NPHS1	ENSG00000161270	Transcript	ENST00000378910	protein_coding	710	43	G15R	15	G/R	Ggg/Cgg	-1		HGNC:7908	YES	16.92	1.68399	0					rs73928330	1.5e-05	1	64546	0.004468	640	143246		0	0	4028	0.005376	1	186	1	0
NC_000005.10:g.140821954CG>C	chr5	140821954	.	CG	C		frameshift_variant	HIGH	PCDHA5	ENSG00000204965	Transcript	ENST00000529859	protein_coding	343	180	P60X	60	P/X	ccG/cc	1		HGNC:8671	YES			0	HC			PERCENTILE:0.064034151547492&GERP_DIST:-575.144793367386&BP_DIST:2628&DIST_FROM_LAST_EXON:2318&50_BP_RULE:PASS&ANN_ORF:10957.3&MAX_ORF:10957.3		0	0	64318	0	0	142705		0	0	3716	0.005376	1	186	1	0
NC_000005.10:g.140822213G>T	chr5	140822213	rs79852354	G	T	T	missense_variant	MODERATE	PCDHA5	ENSG00000204965	Transcript	ENST00000529859	protein_coding	601	438	M146I	146	M/I	atG/atT	1		HGNC:8671	YES	7.475	0.596102	0					rs79852354	0.002586	167	64578	0.001514	217	143324	chr5:140822213-140822213	2	0.001	3962	0.005376	1	186	1	0
NC_000005.10:g.140822542G>C	chr5	140822542	rs368780550	G	C	C	missense_variant	MODERATE	PCDHA5	ENSG00000204965	Transcript	ENST00000529859	protein_coding	930	767	S256T	256	S/T	aGt/aCt	1		HGNC:8671	YES	12.07	1.03643	0					rs368780550	6.2e-05	4	64588	8.4e-05	12	143324		0	0	3716	0.005376	1	186	1	0
NC_000005.10:g.140823634C>G	chr5	140823634	.	C	G	G	missense_variant	MODERATE	PCDHA5	ENSG00000204965	Transcript	ENST00000529859	protein_coding	2022	1859	P620R	620	P/R	cCg/cGg	1		HGNC:8671	YES	22.3	2.4499	0					chr5:140823634-140823634	1.5e-05	1	64576	7e-06	1	143338		0	0	3716	0.005376	1	186	1	0
NC_000005.10:g.140824023T>A	chr5	140824023	rs201009574	T	A	A	missense_variant	MODERATE	PCDHA5	ENSG00000204965	Transcript	ENST00000529859	protein_coding	2411	2248	S750T	750	S/T	Tcg/Acg	1		HGNC:8671	YES	17.28	1.73673	0					rs201009574	3.1e-05	2	64544	2.8e-05	4	143212	chr5:140824023-140824023	1	0	2190	0.005376	1	186	1	0
NC_000005.10:g.141009915C>T	chr5	141009915	rs199928168	C	T	T	missense_variant	MODERATE	PCDHA5	ENSG00000204965	Transcript	ENST00000529859	protein_coding	2952	2789	T930M	930	T/M	aCg/aTg	1		HGNC:8671	YES	24.8	3.53785	0					rs199928168	0.000697	45	64552	0.001194	171	143238	rs199928168	14	0.003	4074	0.010753	2	186	2	0
NC_000002.12:g.28496125G>A	chr2	28496125	rs367544358	G	A	A	missense_variant	MODERATE	PLB1	ENSG00000163803	Transcript	ENST00000327757	protein_coding	66	11	R4Q	4	R/Q	cGg/cAg	1		HGNC:30041	YES	0.001	-1.71546	0					chr2:28496125-28496125	0	0	64574	7e-06	1	143282		0	0	3947	0.005376	1	186	1	0
NC_000002.12:g.28548929CAGGT>C	chr2	28548929	rs775878144	CAGGT	C		splice_donor_variant&coding_sequence_variant	HIGH	PLB1	ENSG00000163803	Transcript	ENST00000327757	protein_coding	1062-?	1007-?	336-?	336-?			1		HGNC:30041	YES	34	5.55917	0	HC			INTRON_SIZE:1078	rs775878144	1.5e-05	1	64560	7e-06	1	143246		0	0	3947	0.005376	1	186	1	0
NC_000002.12:g.28601264C>T	chr2	28601264	.	C	T	T	missense_variant	MODERATE	PLB1	ENSG00000163803	Transcript	ENST00000327757	protein_coding	2594	2539	H847Y	847	H/Y	Cat/Tat	1		HGNC:30041	YES	14.26	1.28188	0						0	0	64545	0	0	142762	chr2:28601264-28601264	1	0	3962	0.005376	1	186	1	0
NC_000002.12:g.28614034G>A	chr2	28614034	rs115147925	G	A	A	missense_variant	MODERATE	PLB1	ENSG00000163803	Transcript	ENST00000327757	protein_coding	3188	3133	E1045K	1045	E/K	Gag/Aag	1		HGNC:30041	YES	16.01	1.54326	0					rs115147925	0.005476	353	64464	0.00335	478	142680	rs115147925	7	0.002	3962	0.005376	1	186	1	0
NC_000002.12:g.28614040T>C	chr2	28614040	rs180979575	T	C	C	missense_variant	MODERATE	PLB1	ENSG00000163803	Transcript	ENST00000327757	protein_coding	3194	3139	F1047L	1047	F/L	Ttc/Ctc	1		HGNC:30041	YES	28.9	4.22702	0					rs180979575	1.5e-05	1	64542	1.4e-05	2	143146		0	0	3947	0.005376	1	186	1	0
NC_000002.12:g.28633000C>CG	chr2	28633000	rs761638404	C	CG	G	frameshift_variant	HIGH	PLB1	ENSG00000163803	Transcript	ENST00000327757	protein_coding	4114-4115	4059-4060	-1353-1354X	1353-1354	-/X	-/G	1		HGNC:30041	YES	26.1	3.8498	0	HC			PERCENTILE:0.927347498286498&GERP_DIST:-351.872819656879&BP_DIST:315&DIST_FROM_LAST_EXON:112&50_BP_RULE:PASS&ANN_ORF:342.717&MAX_ORF:342.717	rs761638404	3.1e-05	2	64528	3.6e-05	5	138640		0	0	3947	0.005376	1	186	1	0
NC_000002.12:g.28642909G>C	chr2	28642909	rs576395527	G	C	C	missense_variant	MODERATE	PLB1	ENSG00000163803	Transcript	ENST00000327757	protein_coding	4280	4225	A1409P	1409	A/P	Gct/Cct	1		HGNC:30041	YES	12.96	1.12002	0					rs576395527	4.6e-05	3	64576	6.3e-05	9	143316	rs576395527	3	0.001	3962	0.005376	1	186	1	0
NC_000001.11:g.6468293C>T	chr1	6468293	rs761000380	C	T	T	missense_variant	MODERATE	PLEKHG5	ENSG00000171680	Transcript	ENST00000377728	protein_coding	2661	2543	R848Q	848	R/Q	cGa/cAa	-1		HGNC:29105	YES	0.003	-1.17324	0					rs761000380	0.000139	9	64560	7.7e-05	11	143280	chr1:6468293-6468293	1	0	4074	0.005376	1	186	1	0
NC_000001.11:g.6468311C>T	chr1	6468311	rs149682441	C	T	T	missense_variant	MODERATE	PLEKHG5	ENSG00000171680	Transcript	ENST00000377728	protein_coding	2643	2525	R842Q	842	R/Q	cGg/cAg	-1		HGNC:29105	YES	0.001	-2.10905	0					chr1:6468311-6468311	0.000403	26	64530	0.000272	39	143202		0	0	3998	0.005376	1	186	1	0
NC_000001.11:g.6468446G>A	chr1	6468446	rs111724922	G	A	A	missense_variant	MODERATE	PLEKHG5	ENSG00000171680	Transcript	ENST00000377728	protein_coding	2508	2390	T797M	797	T/M	aCg/aTg	-1		HGNC:29105	YES	23.9	3.20145	0					chr1:6468446-6468446	0.000108	7	64570	8.4e-05	12	143274	chr1:6468446-6468446	1	0	4074	0.005376	1	186	1	0
NC_000001.11:g.6469140C>G	chr1	6469140	rs761945225	C	G	G	missense_variant	MODERATE	PLEKHG5	ENSG00000171680	Transcript	ENST00000377728	protein_coding	2269	2151	E717D	717	E/D	gaG/gaC	-1		HGNC:29105	YES	7.216	0.569828	0						0	0	64518	0	0	142648		0	0	3998	0.005376	1	186	1	0
NC_000001.11:g.6470610T>C	chr1	6470610	rs774755047	T	C	C	missense_variant	MODERATE	PLEKHG5	ENSG00000171680	Transcript	ENST00000377728	protein_coding	1694	1576	N526D	526	N/D	Aac/Gac	-1		HGNC:29105	YES	22.7	2.63138	0					rs774755047	1.5e-05	1	64562	7e-06	1	143322	chr1:6470610-6470610	1	0	4074	0.005376	1	186	1	0
NC_000001.11:g.6471624C>A	chr1	6471624	.	C	A	A	missense_variant	MODERATE	PLEKHG5	ENSG00000171680	Transcript	ENST00000377728	protein_coding	1263	1145	R382L	382	R/L	cGc/cTc	-1		HGNC:29105	YES	24.2	3.33984	0						0	0	64518	0	0	142648		0	0	3998	0.005376	1	186	1	0
NC_000001.11:g.6475992G>A	chr1	6475992	rs111400494	G	A	A	missense_variant	MODERATE	PLEKHG5	ENSG00000171680	Transcript	ENST00000377728	protein_coding	206	88	R30C	30	R/C	Cgc/Tgc	-1		HGNC:29105	YES	23.7	3.12524	0					chr1:6475992-6475992	0.004553	294	64578	0.002693	386	143346	chr1:6475992-6475992	11	0.003	4074	0.005376	1	186	1	0
NC_000010.11:g.47349560T>C	chr10	47349560	.	T	C	C	missense_variant	MODERATE	RBP3	ENSG00000265203	Transcript	ENST00000584701	protein_coding	1198	1076	F359S	359	F/S	tTc/tCc	1		HGNC:9921	YES	24.4	3.4032	0.02					rs1380418518	1.5e-05	1	64534	1.4e-05	2	143218		0	0	3494	0.010753	2	186	2	0
NC_000010.11:g.47350652C>T	chr10	47350652	.	C	T	T	missense_variant	MODERATE	RBP3	ENSG00000265203	Transcript	ENST00000584701	protein_coding	2290	2168	P723L	723	P/L	cCa/cTa	1		HGNC:9921	YES	18.66	1.92241	0.02					chr10:47350652-47350652	0.001998	129	64560	0.001536	220	143274		0	0	3494	0.010753	2	186	2	0
NC_000010.11:g.47350814C>T	chr10	47350814	.	C	T	T	missense_variant	MODERATE	RBP3	ENSG00000265203	Transcript	ENST00000584701	protein_coding	2452	2330	A777V	777	A/V	gCg/gTg	1		HGNC:9921	YES	21.8	2.34279	0.02					rs145437524	0.000356	23	64580	0.000188	27	143336		0	0	3494	0.005376	1	186	1	0
NC_000010.11:g.47351134G>A	chr10	47351134	rs11204213	G	A	A	missense_variant	MODERATE	RBP3	ENSG00000265203	Transcript	ENST00000584701	protein_coding	2772	2650	V884M	884	V/M	Gtg/Atg	1		HGNC:9921	YES	25.1	3.61705	0.02					rs11204213	0.00065	42	64592	0.002741	393	143380		0	0	3494	0.005376	1	186	1	0
NC_000010.11:g.47351458C>T	chr10	47351458	rs782670311	C	T	T	missense_variant	MODERATE	RBP3	ENSG00000265203	Transcript	ENST00000584701	protein_coding	3096	2974	L992F	992	L/F	Ctc/Ttc	1		HGNC:9921	YES	22.5	2.55697	0.02						0	0	64561	0	0	143279		0	0	3494	0.005376	1	186	1	0
NC_000004.12:g.3316367C>T	chr4	3316367	rs765089105	C	T	T	missense_variant	MODERATE	RGS12	ENSG00000159788	Transcript	ENST00000336727	protein_coding	377	197	A66V	66	A/V	gCt/gTt	1		HGNC:9994	YES	19.84	2.07679	0					rs765089105	1.5e-05	1	64580	7e-06	1	143318		0	0	3856	0.005376	1	186	1	0
NC_000004.12:g.3317161G>A	chr4	3317161	rs149727163	G	A	A	missense_variant	MODERATE	RGS12	ENSG00000159788	Transcript	ENST00000336727	protein_coding	1171	991	G331S	331	G/S	Ggc/Agc	1		HGNC:9994	YES	22.1	2.39806	0					rs149727163	0.000155	10	64584	0.0021	301	143338	chr4:3317161-3317161	2	0.001	3962	0.005376	1	186	1	0
NC_000004.12:g.3317639A>G	chr4	3317639	rs147416450	A	G	G	missense_variant	MODERATE	RGS12	ENSG00000159788	Transcript	ENST00000336727	protein_coding	1649	1469	H490R	490	H/R	cAt/cGt	1		HGNC:9994	YES	1.871	0.074373	0					rs147416450	0.00017	11	64566	0.000509	73	143330	rs147416450	4	0.001	3962	0.005376	1	186	1	0
NC_000004.12:g.3317731C>G	chr4	3317731	.	C	G	G	missense_variant	MODERATE	RGS12	ENSG00000159788	Transcript	ENST00000336727	protein_coding	1741	1561	P521A	521	P/A	Cct/Gct	1		HGNC:9994	YES	10.76	0.929425	0					chr4:3317731-3317731	0	0	64580	1.4e-05	2	143372		0	0	3856	0.005376	1	186	1	0
NC_000004.12:g.3422429C>A	chr4	3422429	.	C	A	A	stop_gained	HIGH	RGS12	ENSG00000159788	Transcript	ENST00000336727	protein_coding	3072	2892	C964*	964	C/*	tgC/tgA	1		HGNC:9994	YES	37	7.3526	0	HC			PERCENTILE:0.665745856353591&GERP_DIST:-309.890803331137&BP_DIST:1445&DIST_FROM_LAST_EXON:1216&50_BP_RULE:PASS&ANN_ORF:576.565&MAX_ORF:576.565		0	0	64552	0	0	143259		0	0	3856	0.005376	1	186	1	0
NC_000004.12:g.3422476C>T	chr4	3422476	rs144503690	C	T	T	missense_variant	MODERATE	RGS12	ENSG00000159788	Transcript	ENST00000336727	protein_coding	3119	2939	A980V	980	A/V	gCg/gTg	1		HGNC:9994	YES	22.6	2.60257	0					rs144503690	1.5e-05	1	64584	2.1e-05	3	143346		0	0	3856	0.005376	1	186	1	0
NC_000004.12:g.3428125C>T	chr4	3428125	.	C	T	T	stop_gained	HIGH	RGS12	ENSG00000159788	Transcript	ENST00000336727	protein_coding	3547	3367	Q1123*	1123	Q/*	Cag/Tag	1		HGNC:9994	YES	36	6.92753	0	HC			PERCENTILE:0.775092081031308&GERP_DIST:-479.320408672094&BP_DIST:974&DIST_FROM_LAST_EXON:745&50_BP_RULE:PASS&ANN_ORF:250.535&MAX_ORF:250.535		0	0	64552	0	0	143259		0	0	3856	0.005376	1	186	1	0
NC_000004.12:g.3439532G>A	chr4	3439532	rs150159451	G	A	A	missense_variant	MODERATE	RGS12	ENSG00000159788	Transcript	ENST00000336727	protein_coding	4372	4192	G1398R	1398	G/R	Ggg/Agg	1		HGNC:9994	YES	10.68	0.922289	0					rs150159451	0.000139	9	64548	0.000209	30	143310	chr4:3439532-3439532	2	0.001	3962	0.005376	1	186	1	0
NC_000003.12:g.38698236C>T	chr3	38698236	rs151090729	C	T	T	missense_variant	MODERATE	SCN10A	ENSG00000185313	Transcript	ENST00000449082	protein_coding	5197	4984	G1662S	1662	G/S	Ggc/Agc	-1		HGNC:10582	YES	25.1	3.61525	0					rs151090729	0.000852	55	64554	0.000614	88	143210	chr3:38698236-38698236	3	0.001	3982	0.005376	1	186	1	0
NC_000003.12:g.38698484C>T	chr3	38698484	rs781118074	C	T	T	missense_variant	MODERATE	SCN10A	ENSG00000185313	Transcript	ENST00000449082	protein_coding	4949	4736	R1579Q	1579	R/Q	cGa/cAa	-1		HGNC:10582	YES	26.3	3.8975	0					rs781118074	3.1e-05	2	64576	6.3e-05	9	143260		0	0	4047	0.005376	1	186	1	0
NC_000003.12:g.38701915C>T	chr3	38701915	rs369978695	C	T	T	missense_variant	MODERATE	SCN10A	ENSG00000185313	Transcript	ENST00000449082	protein_coding	4794	4581	M1527I	1527	M/I	atG/atA	-1		HGNC:10582	YES	15.33	1.43663	0					rs369978695	9.3e-05	6	64588	0.000133	19	143328	chr3:38701915-38701915	1	0	4074	0.005376	1	186	1	0
NC_000003.12:g.38713959C>T	chr3	38713959	rs138832868	C	T	T	missense_variant&splice_region_variant	MODERATE	SCN10A	ENSG00000185313	Transcript	ENST00000449082	protein_coding	4016	3803	R1268Q	1268	R/Q	cGg/cAg	-1		HGNC:10582	YES	25.5	3.73481	0					rs138832868	0.004197	271	64574	0.002533	363	143284		0	0	4047	0.005376	1	186	1	0
NC_000003.12:g.38718660A>G	chr3	38718660	rs139638446	A	G	G	missense_variant	MODERATE	SCN10A	ENSG00000185313	Transcript	ENST00000449082	protein_coding	3887	3674	I1225T	1225	I/T	aTt/aCt	-1		HGNC:10582	YES	27.6	4.08223	0					rs139638446	0.000604	39	64570	0.000468	67	143292	chr3:38718660-38718660	6	0.002	3942	0.005376	1	186	1	0
NC_000003.12:g.38739625A>C	chr3	38739625	rs138751097	A	C	C	missense_variant	MODERATE	SCN10A	ENSG00000185313	Transcript	ENST00000449082	protein_coding	2383	2170	Y724D	724	Y/D	Tat/Gat	-1		HGNC:10582	YES	29.6	4.30639	0					rs138751097	7.7e-05	5	64582	3.5e-05	5	143332	chr3:38739625-38739625	1	0	4072	0.005376	1	186	1	0
NC_000003.12:g.38789020T>C	chr3	38789020	rs372138097	T	C	C	missense_variant	MODERATE	SCN10A	ENSG00000185313	Transcript	ENST00000449082	protein_coding	619	406	I136V	136	I/V	Att/Gtt	-1		HGNC:10582	YES	23.2	2.88545	0					rs372138097	3.1e-05	2	64548	4.2e-05	6	143238		0	0	4047	0.005376	1	186	1	0
NC_000003.12:g.47083951G>C	chr3	47083951	rs369421455	G	C	C	missense_variant	MODERATE	SETD2	ENSG00000181555	Transcript	ENST00000409792	protein_coding	6018	5829	N1943K	1943	N/K	aaC/aaG	-1		HGNC:18420	YES	0.308	-0.302618	1					rs369421455	0.000108	7	64574	5.6e-05	8	143292		0	0	3429	0.005376	1	186	1	0
NC_000003.12:g.47120638T>C	chr3	47120638	.	T	C	C	missense_variant	MODERATE	SETD2	ENSG00000181555	Transcript	ENST00000409792	protein_coding	4187	3998	D1333G	1333	D/G	gAt/gGt	-1		HGNC:18420	YES	24.1	3.29849	1						0	0	64389	0	0	142231		0	0	3429	0.005376	1	186	1	0
NC_000003.12:g.47121214G>A	chr3	47121214	rs142723093	G	A	A	missense_variant	MODERATE	SETD2	ENSG00000181555	Transcript	ENST00000409792	protein_coding	3611	3422	P1141L	1141	P/L	cCg/cTg	-1		HGNC:18420	YES	4.982	0.360387	1					rs142723093	0.001317	85	64546	0.000859	123	143150	chr3:47121214-47121214	6	0.001	4074	0.005376	1	186	1	0
NC_000003.12:g.47121371G>A	chr3	47121371	rs763434646	G	A	A	missense_variant	MODERATE	SETD2	ENSG00000181555	Transcript	ENST00000409792	protein_coding	3454	3265	R1089W	1089	R/W	Cgg/Tgg	-1		HGNC:18420	YES	24.3	3.35808	1					rs763434646	0	0	64552	1.4e-05	2	143138		0	0	3429	0.005376	1	186	1	0
NC_000003.12:g.47121407T>C	chr3	47121407	rs114719990	T	C	C	missense_variant	MODERATE	SETD2	ENSG00000181555	Transcript	ENST00000409792	protein_coding	3418	3229	T1077A	1077	T/A	Act/Gct	-1		HGNC:18420	YES	23.3	2.93415	1					rs114719990	0.00158	102	64554	0.000928	133	143264	chr3:47121407-47121407	2	0	4074	0.005376	1	186	1	0
NC_000003.12:g.47122600G>A	chr3	47122600	rs750308104	G	A	A	missense_variant	MODERATE	SETD2	ENSG00000181555	Transcript	ENST00000409792	protein_coding	2225	2036	A679V	679	A/V	gCa/gTa	-1		HGNC:18420	YES	17.99	1.83535	1					rs750308104	1.5e-05	1	64580	2.1e-05	3	143304	chr3:47122600-47122600	1	0	4074	0.010753	2	186	2	0
NC_000022.11:g.31546869A>G	chr22	31546869	rs775548328	A	G	G	missense_variant	MODERATE	SFI1	ENSG00000198089	Transcript	ENST00000400288	protein_coding	479	347	Y116C	116	Y/C	tAt/tGt	1		HGNC:29064	YES	21.2	2.25024	0					chr22:31546869-31546869	4.7e-05	3	64492	2.1e-05	3	142742		0	0	3800	0.005376	1	186	1	0
NC_000022.11:g.31561349A>G	chr22	31561349	rs372032740	A	G	G	missense_variant	MODERATE	SFI1	ENSG00000198089	Transcript	ENST00000400288	protein_coding	854	722	H241R	241	H/R	cAt/cGt	1		HGNC:29064	YES	9.849	0.845004	0					chr22:31561349-31561349	0.000139	9	64584	0.000251	36	143286	chr22:31561349-31561349	3	0.001	3962	0.005376	1	186	1	0
NC_000022.11:g.31602722G>A	chr22	31602722	rs776144101	G	A	A	missense_variant	MODERATE	SFI1	ENSG00000198089	Transcript	ENST00000400288	protein_coding	1874	1742	R581H	581	R/H	cGc/cAc	1		HGNC:29064	YES	3.749	0.2538	0					rs776144101	3.1e-05	2	64578	4.2e-05	6	143284		0	0	3800	0.005376	1	186	1	0
NC_000022.11:g.31613167G>A	chr22	31613167	rs200742294	G	A	A	missense_variant	MODERATE	SFI1	ENSG00000198089	Transcript	ENST00000400288	protein_coding	2648	2516	R839Q	839	R/Q	cGg/cAg	1		HGNC:29064	YES	0.943	-0.07305	0					chr22:31613167-31613167	0.000279	18	64586	0.000195	28	143346		0	0	3800	0.005376	1	186	1	0
NC_000022.11:g.31613626G>A	chr22	31613626	rs199849700	G	A	A	missense_variant	MODERATE	SFI1	ENSG00000198089	Transcript	ENST00000400288	protein_coding	2899	2767	V923I	923	V/I	Gtc/Atc	1		HGNC:29064	YES	23.8	3.19226	0					chr22:31613626-31613626	0.000186	12	64568	0.000433	62	143302	rs199849700	3	0.001	3960	0.005376	1	186	1	0
NC_000022.11:g.31615238C>T	chr22	31615238	rs368697264	C	T	T	missense_variant	MODERATE	SFI1	ENSG00000198089	Transcript	ENST00000400288	protein_coding	3391	3259	L1087F	1087	L/F	Ctt/Ttt	1		HGNC:29064	YES	20.4	2.13501	0					rs368697264	7.7e-05	5	64578	9.1e-05	13	143334	chr22:31615238-31615238	1	0	3936	0.005376	1	186	1	0
NC_000022.11:g.31618381T>C	chr22	31618381	rs748628755	T	C	C	missense_variant	MODERATE	SFI1	ENSG00000198089	Transcript	ENST00000400288	protein_coding	3824	3692	V1231A	1231	V/A	gTt/gCt	1		HGNC:29064	YES	8.069	0.658396	0					rs748628755	3.1e-05	2	64574	0.000174	25	143340		0	0	3800	0.005376	1	186	1	0
NC_000006.12:g.35944074G>GTTGGGCTCCATCTCAGGCTCAGTCTCAGGCTGGGGCTCCATCTCGGTCTGGGTCTTGGTCTCGGTCTCAGCC	chr6	35944074	.	G	GTTGGGCTCCATCTCAGGCTCAGTCTCAGGCTGGGGCTCCATCTCGGTCTGGGTCTTGGTCTCGGTCTCAGCC	TTGGGCTCCATCTCAGGCTCAGTCTCAGGCTGGGGCTCCATCTCGGTCTGGGTCTTGGTCTCGGTCTCAGCC	inframe_insertion	MODERATE	SLC26A8	ENSG00000112053	Transcript	ENST00000490799	protein_coding	2878-2879	2738-2739	N913KAETETKTQTEMEPQPETEPEMEPN	913	N/KAETETKTQTEMEPQPETEPEMEPN	aac/aaGGCTGAGACCGAGACCAAGACCCAGACCGAGATGGAGCCCCAGCCTGAGACTGAGCCTGAGATGGAGCCCAAc	-1		HGNC:14468	YES			0						0	0	64545	0	0	143178		0	0	3883	0.005376	1	186	1	0
NC_000006.12:g.35951328A>T	chr6	35951328	.	A	T	T	missense_variant	MODERATE	SLC26A8	ENSG00000112053	Transcript	ENST00000490799	protein_coding	2447	2307	F769L	769	F/L	ttT/ttA	-1		HGNC:14468	YES	8.731	0.730212	0						0	0	64545	0	0	143178		0	0	3883	0.005376	1	186	1	0
NC_000006.12:g.35960856T>C	chr6	35960856	rs115224596	T	C	C	missense_variant	MODERATE	SLC26A8	ENSG00000112053	Transcript	ENST00000490799	protein_coding	1765	1625	N542S	542	N/S	aAt/aGt	-1		HGNC:14468	YES	0.005	-1.0649	0					rs115224596	0.000279	18	64560	0.003379	484	143220	chr6:35960856-35960856	5	0.001	3960	0.005376	1	186	1	0
NC_000006.12:g.36000080T>A	chr6	36000080	.	T	A	A	missense_variant	MODERATE	SLC26A8	ENSG00000112053	Transcript	ENST00000490799	protein_coding	497	357	Q119H	119	Q/H	caA/caT	-1		HGNC:14468	YES	19.22	1.99551	0						0	0	64545	0	0	143178		0	0	3883	0.005376	1	186	1	0
NC_000006.12:g.36012301C>T	chr6	36012301	rs140210148	C	T	T	missense_variant	MODERATE	SLC26A8	ENSG00000112053	Transcript	ENST00000490799	protein_coding	400	260	R87Q	87	R/Q	cGa/cAa	-1		HGNC:14468	YES	22	2.38495	0					rs140210148	0.000496	32	64554	0.0003	43	143244	chr6:36012301-36012301	2	0.001	3962	0.005376	1	186	1	0
NC_000006.12:g.36012311A>G	chr6	36012311	rs199880055	A	G	G	missense_variant	MODERATE	SLC26A8	ENSG00000112053	Transcript	ENST00000490799	protein_coding	390	250	C84R	84	C/R	Tgt/Cgt	-1		HGNC:14468	YES	26.6	3.93794	0					rs199880055	0.000496	32	64574	0.000307	44	143276	rs199880055	9	0.002	3962	0.005376	1	186	1	0
NC_000006.12:g.36019607G>T	chr6	36019607	rs370122961	G	T	T	missense_variant	MODERATE	SLC26A8	ENSG00000112053	Transcript	ENST00000490799	protein_coding	241	101	T34N	34	T/N	aCc/aAc	-1		HGNC:14468	YES	0.056	-0.652718	0					rs370122961	1.5e-05	1	64574	0.000133	19	143290		0	0	3883	0.005376	1	186	1	0
NC_000021.9:g.33550209G>A	chr21	33550209	rs138817883	G	A	A	missense_variant	MODERATE	SON	ENSG00000159140	Transcript	ENST00000356577	protein_coding	1033	978	M326I	326	M/I	atG/atA	1		HGNC:11183	YES	22.7	2.62799	1					rs138817883	0.001362	88	64590	0.0012	172	143338	chr21:33550209-33550209	9	0.002	3962	0.005376	1	186	1	0
NC_000021.9:g.33550895C>T	chr21	33550895	rs13049658	C	T	T	missense_variant	MODERATE	SON	ENSG00000159140	Transcript	ENST00000356577	protein_coding	1719	1664	T555M	555	T/M	aCg/aTg	1		HGNC:11183	YES	23.6	3.08172	1					rs13049658	0.002308	149	64554	0.001375	197	143234	rs13049658	6	0.002	3962	0.005376	1	186	1	0
NC_000021.9:g.33550936G>T	chr21	33550936	rs778563835	G	T	T	missense_variant	MODERATE	SON	ENSG00000159140	Transcript	ENST00000356577	protein_coding	1760	1705	V569L	569	V/L	Gtg/Ttg	1		HGNC:11183	YES	23.6	3.07817	1					rs778563835	3.1e-05	2	64500	9.1e-05	13	143108		0	0	3957	0.005376	1	186	1	0
NC_000021.9:g.33550983G>C	chr21	33550983	.	G	C	C	missense_variant	MODERATE	SON	ENSG00000159140	Transcript	ENST00000356577	protein_coding	1807	1752	L584F	584	L/F	ttG/ttC	1		HGNC:11183	YES	24.3	3.37647	1						0	0	64454	0	0	143012		0	0	3957	0.005376	1	186	1	0
NC_000021.9:g.33551900C>T	chr21	33551900	.	C	T	T	missense_variant	MODERATE	SON	ENSG00000159140	Transcript	ENST00000356577	protein_coding	2724	2669	T890I	890	T/I	aCc/aTc	1		HGNC:11183	YES	24.1	3.29647	1						0	0	64454	0	0	143012		0	0	3957	0.005376	1	186	1	0
NC_000021.9:g.33553329CGTCCTGGAGTCTTCGACTGTGACT>C	chr21	33553329	rs748337491	CGTCCTGGAGTCTTCGACTGTGACT	C		inframe_deletion	MODERATE	SON	ENSG00000159140	Transcript	ENST00000356577	protein_coding	4154-4177	4099-4122	VLESSTVT1367-1374-	1367-1374	VLESSTVT/-	GTCCTGGAGTCTTCGACTGTGACT/-	1		HGNC:11183	YES	13.38	1.16781	1					rs748337491	6.2e-05	4	64190	0.000813	116	142660		0	0	3957	0.005376	1	186	1	0
NC_000021.9:g.33553459G>A	chr21	33553459	rs144716297	G	A	A	missense_variant	MODERATE	SON	ENSG00000159140	Transcript	ENST00000356577	protein_coding	4283	4228	V1410I	1410	V/I	Gtt/Att	1		HGNC:11183	YES	21.7	2.31878	1					rs144716297	0.000325	21	64586	0.000195	28	143342	chr21:33553459-33553459	1	0	3962	0.005376	1	186	1	0
NC_000021.9:g.33553630A>G	chr21	33553630	rs142751481	A	G	G	missense_variant	MODERATE	SON	ENSG00000159140	Transcript	ENST00000356577	protein_coding	4454	4399	I1467V	1467	I/V	Ata/Gta	1		HGNC:11183	YES	0.197	-0.395204	1					rs142751481	0.001022	66	64552	0.000936	134	143234	chr21:33553630-33553630	7	0.002	3962	0.005376	1	186	1	0
NC_000016.10:g.2053391A>T	chr16	2053391	rs137853994	A	T	T	missense_variant	MODERATE	TSC2	ENSG00000103197	Transcript	ENST00000219476	protein_coding	385	275	E92V	92	E/V	gAg/gTg	1		HGNC:12363	YES	26.4	3.90878	1					rs137853994	0.001812	117	64576	0.000984	141	143310	rs137853994	1	0	4048	0.005376	1	186	1	0
NC_000016.10:g.2071867C>T	chr16	2071867	rs376974525	C	T	T	missense_variant	MODERATE	TSC2	ENSG00000103197	Transcript	ENST00000219476	protein_coding	2140	2030	P677L	677	P/L	cCc/cTc	1		HGNC:12363	YES	15.74	1.50118	1					rs376974525	3.1e-05	2	64562	1.4e-05	2	143328		0	0	3703	0.005376	1	186	1	0
NC_000016.10:g.2079101C>G	chr16	2079101	.	C	G	G	missense_variant	MODERATE	TSC2	ENSG00000103197	Transcript	ENST00000219476	protein_coding	3146	3036	D1012E	1012	D/E	gaC/gaG	1		HGNC:12363	YES	4.802	0.344482	1						0	0	64234	0	0	142658		0	0	3703	0.005376	1	186	1	0
NC_000016.10:g.2079368C>T	chr16	2079368	rs397515024	C	T	T	missense_variant	MODERATE	TSC2	ENSG00000103197	Transcript	ENST00000219476	protein_coding	3334	3224	T1075I	1075	T/I	aCc/aTc	1		HGNC:12363	YES	20.4	2.13236	1						0	0	64234	0	0	142658		0	0	3703	0.005376	1	186	1	0
NC_000016.10:g.2086266G>A	chr16	2086266	.	G	A	A	missense_variant	MODERATE	TSC2	ENSG00000103197	Transcript	ENST00000219476	protein_coding	4846	4736	G1579D	1579	G/D	gGc/gAc	1		HGNC:12363	YES	28.9	4.22747	1						0	0	64234	0	0	142658		0	0	3703	0.005376	1	186	1	0
NC_000016.10:g.2087923TCCCTGCAGTGCAGGAAAGGTAGGGCCGGGTGGGG>T	chr16	2087923	rs569318927	TCCCTGCAGTGCAGGAAAGGTAGGGCCGGGTGGGG	T		splice_donor_variant&splice_donor_5th_base_variant&coding_sequence_variant&intron_variant	HIGH	TSC2	ENSG00000103197	Transcript	ENST00000219476	protein_coding	5161-?	5051-?	1684-?	1684-?			1		HGNC:12363	YES	34	5.50841	1	HC			INTRON_SIZE:106	rs137854209	0.002605	168	64496	0.002667	381	142836		0	0	3703	0.005376	1	186	1	0
NC_000016.10:g.2088095C>T	chr16	2088095	rs45517391	C	T	T	missense_variant	MODERATE	TSC2	ENSG00000103197	Transcript	ENST00000219476	protein_coding	5226	5116	R1706C	1706	R/C	Cgc/Tgc	1		HGNC:12363	YES	23.1	2.85741	1					rs45517391	0.000279	18	64560	0.000286	41	143286	rs45517391	10	0.002	4074	0.005376	1	186	1	0
NC_000014.9:g.37622326G>A	chr14	37622326	rs748642355	G	A	A	missense_variant	MODERATE	TTC6	ENSG00000139865	Transcript	ENST00000553443	protein_coding	737	262	A88T	88	A/T	Gcc/Acc	1		HGNC:19739	YES	16.47	1.61514	0					rs748642355	0.001023	66	64546	0.000698	100	143250	chr14:37622326-37622326	3	0.001	3372	0.010753	2	186	2	0
NC_000014.9:g.37622882T>A	chr14	37622882	rs540857015	T	A	A	missense_variant	MODERATE	TTC6	ENSG00000139865	Transcript	ENST00000553443	protein_coding	1293	818	I273N	273	I/N	aTc/aAc	1		HGNC:19739	YES	20.9	2.20843	0					chr14:37622882-37622882	0.000372	24	64542	0.000188	27	143254		0	0	3459	0.005376	1	186	1	0
NC_000014.9:g.37749820A>T	chr14	37749820	.	A	T	T	missense_variant	MODERATE	TTC6	ENSG00000139865	Transcript	ENST00000553443	protein_coding	3408	2933	H978L	978	H/L	cAt/cTt	1		HGNC:19739	YES	4.255	0.297042	0						0	0	64552	0	0	143245		0	0	3459	0.005376	1	186	1	0
NC_000014.9:g.37795310C>G	chr14	37795310	rs567350419	C	G	G	missense_variant	MODERATE	TTC6	ENSG00000139865	Transcript	ENST00000553443	protein_coding	4224	3749	A1250G	1250	A/G	gCt/gGt	1		HGNC:19739	YES	16.8	1.66605	0					rs567350419	0.000263	17	64546	0.000223	32	143248	chr14:37795310-37795310	1	0	3450	0.005376	1	186	1	0
NC_000014.9:g.37807386A>G	chr14	37807386	rs200402240	A	G	G	missense_variant	MODERATE	TTC6	ENSG00000139865	Transcript	ENST00000553443	protein_coding	4856	4381	N1461D	1461	N/D	Aac/Gac	1		HGNC:19739	YES	24.6	3.45434	0					rs200402240	0.0011	71	64572	0.000768	110	143280	chr14:37807386-37807386	2	0.001	3450	0.005376	1	186	1	0
NC_000014.9:g.37817629G>A	chr14	37817629	rs138630691	G	A	A	missense_variant	MODERATE	TTC6	ENSG00000139865	Transcript	ENST00000553443	protein_coding	5216	4741	A1581T	1581	A/T	Gcc/Acc	1		HGNC:19739	YES	19.1	1.97952	0					chr14:37817629-37817629	3.1e-05	2	64572	2.8e-05	4	143280		0	0	3459	0.005376	1	186	1	0
NC_000009.12:g.86304869T>C	chr9	86304869	.	T	C	C	missense_variant	MODERATE	TUT7	ENSG00000083223	Transcript	ENST00000375963	protein_coding	4136	3965	Y1322C	1322	Y/C	tAc/tGc	-1		HGNC:25817	YES	20.1	2.10578							0	0	64532	0	0	143149	chr9:86304869-86304869	1	0	3962	0.005376	1	186	1	0
NC_000009.12:g.86323203C>G	chr9	86323203	rs147535547	C	G	G	missense_variant	MODERATE	TUT7	ENSG00000083223	Transcript	ENST00000375963	protein_coding	2718	2547	E849D	849	E/D	gaG/gaC	-1		HGNC:25817	YES	2.589	0.151267						rs147535547	0.000263	17	64572	0.000209	30	143268	rs147535547	5	0.001	3908	0.005376	1	186	1	0
NC_000009.12:g.86323772G>A	chr9	86323772	.	G	A	A	missense_variant	MODERATE	TUT7	ENSG00000083223	Transcript	ENST00000375963	protein_coding	2149	1978	H660Y	660	H/Y	Cat/Tat	-1		HGNC:25817	YES	4.633	0.329762							0	0	64532	0	0	143149		0	0	3515	0.005376	1	186	1	0
NC_000009.12:g.86345111G>A	chr9	86345111	rs78187627	G	A	A	missense_variant	MODERATE	TUT7	ENSG00000083223	Transcript	ENST00000375963	protein_coding	1034	863	T288I	288	T/I	aCa/aTa	-1		HGNC:25817	YES	22.2	2.42388						rs78187627	0.001332	86	64570	0.000956	137	143320	chr9:86345111-86345111	7	0.002	3962	0.010753	2	186	2	0
NC_000009.12:g.86353165C>T	chr9	86353165	rs201201332	C	T	T	missense_variant	MODERATE	TUT7	ENSG00000083223	Transcript	ENST00000375963	protein_coding	206	35	R12H	12	R/H	cGc/cAc	-1		HGNC:25817	YES	24.2	3.32445						chr9:86353165-86353165	0	0	64566	2.8e-05	4	143214	chr9:86353165-86353165	1	0	3962	0.005376	1	186	1	0
NC_000009.12:g.86353166G>A	chr9	86353166	rs142251867	G	A	A	missense_variant	MODERATE	TUT7	ENSG00000083223	Transcript	ENST00000375963	protein_coding	205	34	R12C	12	R/C	Cgc/Tgc	-1		HGNC:25817	YES	26.8	3.97657						rs142251867	4.6e-05	3	64562	2.8e-05	4	143220	chr9:86353166-86353166	2	0.001	3962	0.005376	1	186	1	0
NC_000012.12:g.71611081T>G	chr12	71611081	rs780724993	T	G	G	missense_variant	MODERATE	ZFC3H1	ENSG00000133858	Transcript	ENST00000378743	protein_coding	5984	5746	I1916L	1916	I/L	Att/Ctt	-1		HGNC:28328	YES	22.4	2.48625	1					rs780724993	0	0	59570	4e-05	5	125408	chr12:71611081-71611081	1	0	3962	0.005376	1	186	1	0
NC_000012.12:g.71626328T>C	chr12	71626328	rs202039441	T	C	C	missense_variant	MODERATE	ZFC3H1	ENSG00000133858	Transcript	ENST00000378743	protein_coding	4487	4249	K1417E	1417	K/E	Aag/Gag	-1		HGNC:28328	YES	23.6	3.08709	1					rs202039441	0.001952	126	64558	0.00111	159	143258	chr12:71626328-71626328	3	0.001	3958	0.005376	1	186	1	0
NC_000012.12:g.71631994G>A	chr12	71631994	.	G	A	A	missense_variant	MODERATE	ZFC3H1	ENSG00000133858	Transcript	ENST00000378743	protein_coding	3576	3338	T1113I	1113	T/I	aCa/aTa	-1		HGNC:28328	YES	18.79	1.93921	1						0	0	63958	0	0	140841		0	0	3959	0.005376	1	186	1	0
NC_000012.12:g.71634255A>G	chr12	71634255	rs202043488	A	G	G	missense_variant	MODERATE	ZFC3H1	ENSG00000133858	Transcript	ENST00000378743	protein_coding	2648	2410	S804P	804	S/P	Tca/Cca	-1		HGNC:28328	YES	18.55	1.90774	1					rs202043488	0.000372	24	64572	0.000342	49	143284	chr12:71634255-71634255	8	0.002	3960	0.010753	2	186	2	0
NC_000012.12:g.71634764G>A	chr12	71634764	rs192652541	G	A	A	missense_variant	MODERATE	ZFC3H1	ENSG00000133858	Transcript	ENST00000378743	protein_coding	2538	2300	P767L	767	P/L	cCg/cTg	-1		HGNC:28328	YES	25.1	3.62755	1					chr12:71634764-71634764	0.002079	134	64456	0.001304	186	142590	chr12:71634764-71634764	8	0.002	3948	0.005376	1	186	1	0
NC_000012.12:g.71656953C>T	chr12	71656953	rs767539150	C	T	T	missense_variant	MODERATE	ZFC3H1	ENSG00000133858	Transcript	ENST00000378743	protein_coding	1185	947	R316H	316	R/H	cGt/cAt	-1		HGNC:28328	YES	25.2	3.64889	1					rs767539150	0.000108	7	64554	0.000175	25	143200		0	0	3959	0.005376	1	186	1	0
NC_000014.9:g.23524433C>T	chr14	23524433	rs201784840	C	T	T	missense_variant	MODERATE	ZFHX2	ENSG00000136367	Transcript	ENST00000419474	protein_coding	5981	5509	G1837S	1837	G/S	Ggc/Agc	-1		HGNC:20152	YES	23.6	3.07625	0					chr14:23524433-23524433	0.000124	8	64580	0.000126	18	143314		0	0	3317	0.005376	1	186	1	0
NC_000014.9:g.23525156G>A	chr14	23525156	.	G	A	A	missense_variant	MODERATE	ZFHX2	ENSG00000136367	Transcript	ENST00000419474	protein_coding	5258	4786	R1596W	1596	R/W	Cgg/Tgg	-1		HGNC:20152	YES	25.6	3.75395	0					rs996790522	6.2e-05	4	64570	3.5e-05	5	143310		0	0	3317	0.005376	1	186	1	0
NC_000014.9:g.23525260C>T	chr14	23525260	rs758713774	C	T	T	missense_variant	MODERATE	ZFHX2	ENSG00000136367	Transcript	ENST00000419474	protein_coding	5154	4682	G1561E	1561	G/E	gGg/gAg	-1		HGNC:20152	YES	11.93	1.02473	0					chr14:23525260-23525260	0	0	64562	2.1e-05	3	143228	chr14:23525260-23525260	2	0.001	3450	0.005376	1	186	1	0
NC_000014.9:g.23525518C>T	chr14	23525518	.	C	T	T	missense_variant	MODERATE	ZFHX2	ENSG00000136367	Transcript	ENST00000419474	protein_coding	4896	4424	G1475E	1475	G/E	gGg/gAg	-1		HGNC:20152	YES	15.66	1.48761	0						0	0	64549	0	0	143212		0	0	3317	0.005376	1	186	1	0
NC_000014.9:g.23525632C>T	chr14	23525632	.	C	T	T	missense_variant	MODERATE	ZFHX2	ENSG00000136367	Transcript	ENST00000419474	protein_coding	4782	4310	R1437H	1437	R/H	cGc/cAc	-1		HGNC:20152	YES	18.74	1.93215	0					rs1240515880	3.1e-05	2	64558	2.8e-05	4	143210		0	0	3317	0.005376	1	186	1	0
NC_000014.9:g.23532661C>T	chr14	23532661	rs774673845	C	T	T	missense_variant	MODERATE	ZFHX2	ENSG00000136367	Transcript	ENST00000419474	protein_coding	2937	2465	R822H	822	R/H	cGc/cAc	-1		HGNC:20152	YES	22.5	2.51333	0					rs774673845	4.6e-05	3	64578	3.5e-05	5	143310		0	0	3317	0.005376	1	186	1	0
NC_000014.9:g.23532724G>A	chr14	23532724	.	G	A	A	missense_variant	MODERATE	ZFHX2	ENSG00000136367	Transcript	ENST00000419474	protein_coding	2874	2402	T801I	801	T/I	aCc/aTc	-1		HGNC:20152	YES	15.72	1.49816	0						0	0	64549	0	0	143212		0	0	3317	0.005376	1	186	1	0
NC_000002.12:g.71364133ACAGATC>A	chr2	71364133	rs770051414	ACAGATC	A		inframe_deletion	MODERATE	ZNF638	ENSG00000075292	Transcript	ENST00000264447	protein_coding	1895-1900	1599-1604	YRS533-535Y	533-535	YRS/Y	taCAGATCc/tac	1		HGNC:17894	YES	19.7	2.05818	1					rs770051414	4.6e-05	3	64576	2.1e-05	3	143274		0	0	3048	0.005376	1	186	1	0
NC_000002.12:g.71365545A>T	chr2	71365545	rs200872776	A	T	T	missense_variant	MODERATE	ZNF638	ENSG00000075292	Transcript	ENST00000264447	protein_coding	2130	1834	T612S	612	T/S	Act/Tct	1		HGNC:17894	YES	7.245	0.572733	1					chr2:71365545-71365545	4.6e-05	3	64570	2.8e-05	4	143320	chr2:71365545-71365545	1	0	3962	0.005376	1	186	1	0
NC_000002.12:g.71368415GTTC>G	chr2	71368415	rs758071270	GTTC	G		inframe_deletion	MODERATE	ZNF638	ENSG00000075292	Transcript	ENST00000264447	protein_coding	2326-2328	2030-2032	VL677-678V	677-678	VL/V	gTTCtt/gtt	1		HGNC:17894	YES	13.88	1.23198	1					rs758071270	0	0	64562	1.4e-05	2	143272		0	0	3048	0.005376	1	186	1	0
NC_000002.12:g.71368451A>T	chr2	71368451	rs77437472	A	T	T	missense_variant	MODERATE	ZNF638	ENSG00000075292	Transcript	ENST00000264447	protein_coding	2361	2065	T689S	689	T/S	Act/Tct	1		HGNC:17894	YES	18.97	1.96243	1						0	0	64548	0	0	143189		0	0	3048	0.005376	1	186	1	0
NC_000002.12:g.71426628T>A	chr2	71426628	rs375621222	T	A	A	missense_variant	MODERATE	ZNF638	ENSG00000075292	Transcript	ENST00000264447	protein_coding	5055	4759	S1587T	1587	S/T	Tcc/Acc	1		HGNC:17894	YES	8.163	0.668465	1					rs375621222	0.000108	7	64578	5.6e-05	8	143292	rs375621222	4	0.001	3962	0.005376	1	186	1	0
NC_000002.12:g.71427109A>G	chr2	71427109	.	A	G	G	missense_variant	MODERATE	ZNF638	ENSG00000075292	Transcript	ENST00000264447	protein_coding	5536	5240	H1747R	1747	H/R	cAt/cGt	1		HGNC:17894	YES	23.3	2.95171	1						0	0	64548	0	0	143189		0	0	3048	0.005376	1	186	1	0
NC_000002.12:g.71431402A>G	chr2	71431402	.	A	G	G	missense_variant	MODERATE	ZNF638	ENSG00000075292	Transcript	ENST00000264447	protein_coding	6022	5726	K1909R	1909	K/R	aAa/aGa	1		HGNC:17894	YES	9.747	0.835039	1						0	0	64548	0	0	143189		0	0	3048	0.005376	1	186	1	0
NC_000002.12:g.219210779C>T	chr2	219210779	rs146941118	C	T	T	missense_variant	MODERATE	ABCB6	ENSG00000115657	Transcript	ENST00000265316	protein_coding	2473	2188	G730R	730	G/R	Ggg/Agg	-1		HGNC:47	YES	26.3	3.89412	0					rs146941118	3.1e-05	2	64558	3.5e-05	5	143240	chr2:219210779-219210779	2	0	4074	0.005376	1	186	1	0
NC_000002.12:g.219213873C>T	chr2	219213873	rs140089441	C	T	T	missense_variant	MODERATE	ABCB6	ENSG00000115657	Transcript	ENST00000265316	protein_coding	1816	1531	A511T	511	A/T	Gcc/Acc	-1		HGNC:47	YES	14.09	1.26003	0					rs140089441	1.5e-05	1	64588	0.000502	72	143306		0	0	4033	0.005376	1	186	1	0
NC_000002.12:g.219213891T>C	chr2	219213891	.	T	C	C	missense_variant	MODERATE	ABCB6	ENSG00000115657	Transcript	ENST00000265316	protein_coding	1798	1513	I505V	505	I/V	Att/Gtt	-1		HGNC:47	YES	22.3	2.45855	0						0	0	64562	0	0	143241		0	0	4033	0.005376	1	186	1	0
NC_000002.12:g.219214414A>G	chr2	219214414	rs61733629	A	G	G	missense_variant	MODERATE	ABCB6	ENSG00000115657	Transcript	ENST00000265316	protein_coding	1646	1361	V454A	454	V/A	gTg/gCg	-1		HGNC:47	YES	27.9	4.11642	0					rs61733629	3.1e-05	2	64574	0.002792	400	143272	chr2:219214414-219214414	1	0	4074	0.005376	1	186	1	0
NC_000002.12:g.219216377GCCAC>G	chr2	219216377	rs755885095	GCCAC	G		frameshift_variant	HIGH	ABCB6	ENSG00000115657	Transcript	ENST00000265316	protein_coding	1238-1241	953-956	GG318-319X	318-319	GG/X	gGTGGc/gc	-1		HGNC:47	YES			0	HC			PERCENTILE:0.378015025701858&GERP_DIST:1004.27939271033&BP_DIST:1558&DIST_FROM_LAST_EXON:1450&50_BP_RULE:PASS&ANN_ORF:415.084&MAX_ORF:415.084		0	0	64562	0	0	143241		0	0	4033	0.005376	1	186	1	0
NC_000002.12:g.219216407G>GT	chr2	219216407	rs770921703	G	GT	T	stop_gained&frameshift_variant	HIGH	ABCB6	ENSG00000115657	Transcript	ENST00000265316	protein_coding	1211-1212	926-927	Y309*	309	Y/*	tac/taAc	-1		HGNC:47	YES	33	4.76876	0	HC			PERCENTILE:0.366152629497825&GERP_DIST:1053.17639272511&BP_DIST:1588&DIST_FROM_LAST_EXON:1480&50_BP_RULE:PASS&ANN_ORF:415.084&MAX_ORF:415.084	rs770921703	0	0	64538	0.000831	119	143208		0	0	4033	0.005376	1	186	1	0
NC_000002.12:g.219217783G>A	chr2	219217783	rs149202834	G	A	A	missense_variant	MODERATE	ABCB6	ENSG00000115657	Transcript	ENST00000265316	protein_coding	859	574	R192W	192	R/W	Cgg/Tgg	-1		HGNC:47	YES	28	4.13248	0					rs149202834	0.003145	203	64542	0.001636	234	143068	chr2:219217783-219217783	3	0.001	4074	0.005376	1	186	1	0
NC_000001.11:g.155054211C>T	chr1	155054211	.	C	T	T	missense_variant	MODERATE	ADAM15	ENSG00000143537	Transcript	ENST00000356955	protein_coding	475	404	T135I	135	T/I	aCc/aTc	1		HGNC:193	YES	20.4	2.14245	0						0	0	64531	0	0	143146		0	0	3773	0.005376	1	186	1	0
NC_000001.11:g.155054439G>A	chr1	155054439	rs199625067	G	A	A	missense_variant	MODERATE	ADAM15	ENSG00000143537	Transcript	ENST00000356955	protein_coding	616	545	S182N	182	S/N	aGc/aAc	1		HGNC:193	YES	6.041	0.456217	0					rs199625067	0.000186	12	64570	8.4e-05	12	143258		0	0	3773	0.005376	1	186	1	0
NC_000001.11:g.155054445G>A	chr1	155054445	rs578089534	G	A	A	missense_variant	MODERATE	ADAM15	ENSG00000143537	Transcript	ENST00000356955	protein_coding	622	551	R184Q	184	R/Q	cGg/cAg	1		HGNC:193	YES	0.206	-0.385716	0					rs578089534	0	0	64556	2.1e-05	3	143224		0	0	3773	0.005376	1	186	1	0
NC_000001.11:g.155055960TGCTA>T	chr1	155055960	.	TGCTA	T		frameshift_variant	HIGH	ADAM15	ENSG00000143537	Transcript	ENST00000356955	protein_coding	776-779	705-708	LL235-236X	235-236	LL/X	ctGCTA/ct	1		HGNC:193	YES			0	HC			PERCENTILE:0.273148148148148&GERP_DIST:124.668109876663&BP_DIST:1872&DIST_FROM_LAST_EXON:1830&50_BP_RULE:PASS&ANN_ORF:207.477&MAX_ORF:207.477		0	0	64531	0	0	143146		0	0	3773	0.005376	1	186	1	0
NC_000001.11:g.155058123C>A	chr1	155058123	rs149853516	C	A	A	missense_variant	MODERATE	ADAM15	ENSG00000143537	Transcript	ENST00000356955	protein_coding	1760	1689	N563K	563	N/K	aaC/aaA	1		HGNC:193	YES	2.141	0.105509	0					rs149853516	0.002153	139	64566	0.001151	165	143304	chr1:155058123-155058123	3	0.001	3962	0.005376	1	186	1	0
NC_000001.11:g.155061437C>T	chr1	155061437	rs138833444	C	T	T	missense_variant	MODERATE	ADAM15	ENSG00000143537	Transcript	ENST00000356955	protein_coding	2371	2300	P767L	767	P/L	cCg/cTg	1		HGNC:193	YES	24.7	3.49848	0					rs138833444	0.000558	36	64516	0.000433	62	143172		0	0	3773	0.005376	1	186	1	0
NC_000008.11:g.39749416G>A	chr8	39749416	rs147069631	G	A	A	missense_variant	MODERATE	ADAM2	ENSG00000104755	Transcript	ENST00000265708	protein_coding	1952	1910	A637V	637	A/V	gCt/gTt	-1		HGNC:198	YES	17.14	1.71639	0					rs147069631	0.000449	29	64532	0.000706	101	143080	rs147069631	18	0.005	3962	0.026882	5	186	3	1
NC_000008.11:g.39769449T>TAGTG	chr8	39769449	rs536515860	T	TAGTG	AGTG	frameshift_variant	HIGH	ADAM2	ENSG00000104755	Transcript	ENST00000265708	protein_coding	1196-1197	1154-1155	A385ATX	385	A/ATX	gca/gcCACTa	-1		HGNC:198	YES	22.8	2.68469	0	HC			PERCENTILE:0.522644927536232&GERP_DIST:-2928.74862325937&BP_DIST:1375&DIST_FROM_LAST_EXON:1342&50_BP_RULE:PASS&ANN_ORF:250.665&MAX_ORF:250.665	rs536515860	0.000279	18	64562	0.000433	62	143292		0	0	3301	0.026882	5	186	3	1
NC_000008.11:g.39777064T>C	chr8	39777064	rs758762108	T	C	C	missense_variant	MODERATE	ADAM2	ENSG00000104755	Transcript	ENST00000265708	protein_coding	1031	989	Q330R	330	Q/R	cAg/cGg	-1		HGNC:198	YES	9.026	0.762213	0					chr8:39777064-39777064	7.7e-05	5	64546	4.9e-05	7	143220	chr8:39777064-39777064	3	0.001	3962	0.005376	1	186	1	0
NC_000008.11:g.39788742T>A	chr8	39788742	rs75268423	T	A	A	splice_acceptor_variant	HIGH	ADAM2	ENSG00000104755	Transcript	ENST00000265708	protein_coding							-1		HGNC:198	YES	27.1	4.01561	0	HC			INTRON_SIZE:20669	rs75268423	0.007787	501	64340	0.005253	751	142964	rs75268423	12	0.006	1978	0.005376	1	186	1	0
NC_000003.12:g.64541187C>T	chr3	64541187	rs149060903	C	T	T	missense_variant	MODERATE	ADAMTS9	ENSG00000163638	Transcript	ENST00000498707	protein_coding	5772	5429	R1810H	1810	R/H	cGc/cAc	-1		HGNC:13202	YES	17.63	1.78597	0					rs149060903	0.000681	44	64580	0.000495	71	143300	rs149060903	4	0.001	3962	0.005376	1	186	1	0
NC_000003.12:g.64541579C>T	chr3	64541579	rs374739163	C	T	T	missense_variant	MODERATE	ADAMTS9	ENSG00000163638	Transcript	ENST00000498707	protein_coding	5582	5239	G1747S	1747	G/S	Ggt/Agt	-1		HGNC:13202	YES	12.09	1.03766	0					chr3:64541579-64541579	0	0	64572	8.4e-05	12	143250		0	0	3943	0.005376	1	186	1	0
NC_000003.12:g.64594374C>T	chr3	64594374	rs754138717	C	T	T	missense_variant	MODERATE	ADAMTS9	ENSG00000163638	Transcript	ENST00000498707	protein_coding	4583	4240	G1414S	1414	G/S	Ggt/Agt	-1		HGNC:13202	YES	26.3	3.88428	0					chr3:64594374-64594374	0	0	64564	1.4e-05	2	143258	chr3:64594374-64594374	1	0	3962	0.005376	1	186	1	0
NC_000003.12:g.64658738C>T	chr3	64658738	rs140141910	C	T	T	missense_variant	MODERATE	ADAMTS9	ENSG00000163638	Transcript	ENST00000498707	protein_coding	1076	733	G245R	245	G/R	Gga/Aga	-1		HGNC:13202	YES	5.903	0.44342	0					rs140141910	0	0	64572	0.000726	104	143276		0	0	3943	0.005376	1	186	1	0
NC_000003.12:g.64681350C>T	chr3	64681350	rs200574791	C	T	T	missense_variant	MODERATE	ADAMTS9	ENSG00000163638	Transcript	ENST00000498707	protein_coding	873	530	R177Q	177	R/Q	cGg/cAg	-1		HGNC:13202	YES	23.5	3.03609	0					rs200574791	0.000542	35	64566	0.000335	48	143124	chr3:64681350-64681350	5	0.001	3962	0.005376	1	186	1	0
NC_000003.12:g.64687605GC>G	chr3	64687605	.	GC	G		frameshift_variant	HIGH	ADAMTS9	ENSG00000163638	Transcript	ENST00000498707	protein_coding	395	52	A18X	18	A/X	Gcc/cc	-1		HGNC:13202	YES			0	HC			PERCENTILE:0.00895316804407714&GERP_DIST:728.921662455798&BP_DIST:7185&DIST_FROM_LAST_EXON:7096&50_BP_RULE:PASS&ANN_ORF:212.484&MAX_ORF:212.484		0	0	64567	0	0	143219		0	0	3943	0.005376	1	186	1	0
NC_000019.10:g.14151018C>T	chr19	14151018	.	C	T	T	missense_variant	MODERATE	ADGRL1	ENSG00000072071	Transcript	ENST00000361434	protein_coding	4545	4265	R1422H	1422	R/H	cGc/cAc	-1		HGNC:20973	YES	23.3	2.92216						chr19:14151018-14151018	7e-05	4	57112	5.8e-05	7	119964		0	0	3939	0.005376	1	186	1	0
NC_000019.10:g.14156968T>C	chr19	14156968	rs61741129	T	C	C	missense_variant	MODERATE	ADGRL1	ENSG00000072071	Transcript	ENST00000361434	protein_coding	3203	2923	I975V	975	I/V	Atc/Gtc	-1		HGNC:20973	YES	17.21	1.72731						rs61741129	0.001457	94	64520	0.000853	122	143056	chr19:14156968-14156968	3	0.001	3962	0.005376	1	186	1	0
NC_000019.10:g.14159553C>T	chr19	14159553	rs368883016	C	T	T	missense_variant	MODERATE	ADGRL1	ENSG00000072071	Transcript	ENST00000361434	protein_coding	2151	1871	R624Q	624	R/Q	cGg/cAg	-1		HGNC:20973	YES	22.9	2.75413						rs368883016	0	0	64552	1.4e-05	2	143280	chr19:14159553-14159553	1	0	3962	0.005376	1	186	1	0
NC_000019.10:g.14161444G>C	chr19	14161444	rs752713538	G	C	C	missense_variant	MODERATE	ADGRL1	ENSG00000072071	Transcript	ENST00000361434	protein_coding	1658	1378	R460G	460	R/G	Cgg/Ggg	-1		HGNC:20973	YES	22.2	2.41743						chr19:14161444-14161444	5.2e-05	3	57814	2.4e-05	3	127132		0	0	3939	0.005376	1	186	1	0
NC_000019.10:g.14161589TGTG>T	chr19	14161589	rs778754423	TGTG	T		inframe_deletion	MODERATE	ADGRL1	ENSG00000072071	Transcript	ENST00000361434	protein_coding	1510-1512	1230-1232	TT410-411T	410-411	TT/T	acCACa/aca	-1		HGNC:20973	YES									0	0	63447	0	0	140136		0	0	3939	0.005376	1	186	1	0
NC_000019.10:g.14163100C>T	chr19	14163100	rs763595117	C	T	T	missense_variant	MODERATE	ADGRL1	ENSG00000072071	Transcript	ENST00000361434	protein_coding	981	701	R234Q	234	R/Q	cGg/cAg	-1		HGNC:20973	YES	25.6	3.74417							0	0	63447	0	0	140136		0	0	3939	0.005376	1	186	1	0
NC_000018.10:g.58536397C>T	chr18	58536397	rs144733035	C	T	T	missense_variant	MODERATE	ALPK2	ENSG00000198796	Transcript	ENST00000361673	protein_coding	4138	3790	G1264S	1264	G/S	Ggt/Agt	-1		HGNC:20565	YES	5.868	0.440196	0					rs144733035	0.001146	74	64570	0.000921	132	143302	chr18:58536397-58536397	3	0.001	3962	0.005376	1	186	1	0
NC_000018.10:g.58536450G>T	chr18	58536450	rs151102442	G	T	T	missense_variant	MODERATE	ALPK2	ENSG00000198796	Transcript	ENST00000361673	protein_coding	4085	3737	S1246Y	1246	S/Y	tCt/tAt	-1		HGNC:20565	YES	14.76	1.35217	0					rs151102442	0.001316	85	64576	0.000761	109	143312	chr18:58536450-58536450	8	0.002	3962	0.005376	1	186	1	0
NC_000018.10:g.58536514A>G	chr18	58536514	.	A	G	G	missense_variant	MODERATE	ALPK2	ENSG00000198796	Transcript	ENST00000361673	protein_coding	4021	3673	Y1225H	1225	Y/H	Tat/Cat	-1		HGNC:20565	YES	0.467	-0.217896	0					rs939855989	4.6e-05	3	64568	2.1e-05	3	143252	chr18:58536514-58536514	1	0	3962	0.005376	1	186	1	0
NC_000018.10:g.58537711G>T	chr18	58537711	rs139158112	G	T	T	missense_variant	MODERATE	ALPK2	ENSG00000198796	Transcript	ENST00000361673	protein_coding	2824	2476	P826T	826	P/T	Cca/Aca	-1		HGNC:20565	YES	10.18	0.875493	0					chr18:58537711-58537711	0.003051	197	64570	0.001752	251	143238	chr18:58537711-58537711	6	0.002	3962	0.005376	1	186	1	0
NC_000018.10:g.58537846G>A	chr18	58537846	rs759808357	G	A	A	missense_variant	MODERATE	ALPK2	ENSG00000198796	Transcript	ENST00000361673	protein_coding	2689	2341	P781S	781	P/S	Ccc/Tcc	-1		HGNC:20565	YES	1.162	-0.02945	0					rs759808357	0	0	64556	2.1e-05	3	143238		0	0	3944	0.005376	1	186	1	0
NC_000018.10:g.58580003C>T	chr18	58580003	rs200973221	C	T	T	missense_variant	MODERATE	ALPK2	ENSG00000198796	Transcript	ENST00000361673	protein_coding	1121	773	R258H	258	R/H	cGc/cAc	-1		HGNC:20565	YES	3.7	0.249682	0					rs200973221	4.6e-05	3	64572	2.8e-05	4	143266		0	0	3944	0.005376	1	186	1	0
NC_000018.10:g.58607433G>C	chr18	58607433	.	G	C	C	missense_variant	MODERATE	ALPK2	ENSG00000198796	Transcript	ENST00000361673	protein_coding	464	116	P39R	39	P/R	cCc/cGc	-1		HGNC:20565	YES	25.9	3.8124	0						0	0	64536	0	0	143122		0	0	3944	0.005376	1	186	1	0
NC_000019.10:g.4200105G>A	chr19	4200105	.	G	A	A	missense_variant	MODERATE	ANKRD24	ENSG00000089847	Transcript	ENST00000318934	protein_coding	365	277	G93S	93	G/S	Ggt/Agt	1		HGNC:29424	YES	27.5	4.07472	0						0	0	64508	0	0	143103		0	0	3331	0.005376	1	186	1	0
NC_000019.10:g.4207300C>A	chr19	4207300	rs778410637	C	A	A	missense_variant	MODERATE	ANKRD24	ENSG00000089847	Transcript	ENST00000318934	protein_coding	613	525	N175K	175	N/K	aaC/aaA	1		HGNC:29424	YES	15.51	1.46473	0						0	0	64508	0	0	143103		0	0	3331	0.005376	1	186	1	0
NC_000019.10:g.4212496C>T	chr19	4212496	rs116237134	C	T	T	missense_variant	MODERATE	ANKRD24	ENSG00000089847	Transcript	ENST00000318934	protein_coding	1169	1081	H361Y	361	H/Y	Cac/Tac	1		HGNC:29424	YES	24.9	3.55457	0					rs116237134	0.000712	46	64576	0.005757	825	143300	chr19:4212496-4212496	10	0.003	3846	0.005376	1	186	1	0
NC_000019.10:g.4216643G>A	chr19	4216643	rs373345481	G	A	A	missense_variant	MODERATE	ANKRD24	ENSG00000089847	Transcript	ENST00000318934	protein_coding	1571	1483	E495K	495	E/K	Gag/Aag	1		HGNC:29424	YES	26.6	3.93615	0					rs373345481	7.7e-05	5	64574	4.9e-05	7	143282	rs373345481	1	0	3962	0.005376	1	186	1	0
NC_000019.10:g.4216912C>CAA	chr19	4216912	rs763157742	C	CAA	AA	frameshift_variant	HIGH	ANKRD24	ENSG00000089847	Transcript	ENST00000318934	protein_coding	1840-1841	1752-1753	-584-585X	584-585	-/X	-/AA	1		HGNC:29424	YES	14.45	1.30924	0	HC			PERCENTILE:0.509154315605928&GERP_DIST:-1085.9942162469&BP_DIST:1684&DIST_FROM_LAST_EXON:1607&50_BP_RULE:PASS&ANN_ORF:1293.92&MAX_ORF:1293.92	rs763157742	9.3e-05	6	64426	5.6e-05	8	142742		0	0	3331	0.005376	1	186	1	0
NC_000019.10:g.4217004A>C	chr19	4217004	rs202017923	A	C	C	missense_variant	MODERATE	ANKRD24	ENSG00000089847	Transcript	ENST00000318934	protein_coding	1932	1844	E615A	615	E/A	gAa/gCa	1		HGNC:29424	YES	1.807	0.066416	0					rs202017923	0.000155	10	64562	0.000154	22	143190		0	0	3331	0.005376	1	186	1	0
NC_000019.10:g.4222728C>T	chr19	4222728	rs761066513	C	T	T	missense_variant	MODERATE	ANKRD24	ENSG00000089847	Transcript	ENST00000318934	protein_coding	3318	3230	A1077V	1077	A/V	gCc/gTc	1		HGNC:29424	YES	6.428	0.492751	0					rs761066513	0	0	64576	3.5e-05	5	143288	chr19:4222728-4222728	1	0	3962	0.005376	1	186	1	0
NC_000006.12:g.138253972C>T	chr6	138253972	rs768944872	C	T	T	missense_variant	MODERATE	ARFGEF3	ENSG00000112379	Transcript	ENST00000251691	protein_coding	906	758	T253M	253	T/M	aCg/aTg	1		HGNC:21213	YES	26.1	3.85252						rs768944872	0	0	64586	2.1e-05	3	143312		0	0	3736	0.005376	1	186	1	0
NC_000006.12:g.138263569G>T	chr6	138263569	rs138956668	G	T	T	missense_variant	MODERATE	ARFGEF3	ENSG00000112379	Transcript	ENST00000251691	protein_coding	2234	2086	V696L	696	V/L	Gtg/Ttg	1		HGNC:21213	YES	23.5	3.03066						chr6:138263569-138263569	0.000418	27	64578	0.000244	35	143326	chr6:138263569-138263569	3	0.001	3938	0.005376	1	186	1	0
NC_000006.12:g.138286024G>A	chr6	138286024	.	G	A	A	missense_variant	MODERATE	ARFGEF3	ENSG00000112379	Transcript	ENST00000251691	protein_coding	2688	2540	S847N	847	S/N	aGc/aAc	1		HGNC:21213	YES	13.79	1.21999							0	0	64565	0	0	143232		0	0	3736	0.005376	1	186	1	0
NC_000006.12:g.138292032C>T	chr6	138292032	.	C	T	T	missense_variant	MODERATE	ARFGEF3	ENSG00000112379	Transcript	ENST00000251691	protein_coding	3495	3347	T1116I	1116	T/I	aCc/aTc	1		HGNC:21213	YES	16.42	1.60757							0	0	64565	0	0	143232		0	0	3736	0.005376	1	186	1	0
NC_000006.12:g.138311451G>A	chr6	138311451	rs118049612	G	A	A	missense_variant	MODERATE	ARFGEF3	ENSG00000112379	Transcript	ENST00000251691	protein_coding	4289	4141	G1381R	1381	G/R	Gga/Aga	1		HGNC:21213	YES	24.9	3.56635						rs118049612	0.004631	299	64562	0.002813	403	143258	rs118049612	15	0.004	3962	0.005376	1	186	1	0
NC_000006.12:g.138334469AAGG>A	chr6	138334469	rs777828045	AAGG	A		inframe_deletion	MODERATE	ARFGEF3	ENSG00000112379	Transcript	ENST00000251691	protein_coding	5772-5774	5624-5626	KE1875-1876K	1875-1876	KE/K	aAGGag/aag	1		HGNC:21213	YES	20.3	2.12325						rs777828045	0.000837	54	64516	0.000797	114	143054		0	0	3736	0.010753	2	186	2	0
NC_000001.11:g.94174632C>T	chr1	94174632	rs140638899	C	T	T	missense_variant	MODERATE	ARHGAP29	ENSG00000137962	Transcript	ENST00000260526	protein_coding	3225	3023	R1008K	1008	R/K	aGg/aAg	-1		HGNC:30207	YES	20.7	2.17218	1					rs140638899	3.1e-05	2	64560	0.000398	57	143230		0	0	3345	0.005376	1	186	1	0
NC_000001.11:g.94177653C>T	chr1	94177653	rs113546321	C	T	T	missense_variant	MODERATE	ARHGAP29	ENSG00000137962	Transcript	ENST00000260526	protein_coding	3066	2864	R955H	955	R/H	cGc/cAc	-1		HGNC:30207	YES	15.54	1.47004	1					rs113546321	0.000124	8	64550	0.000965	138	143038	chr1:94177653-94177653	1	0	3962	0.005376	1	186	1	0
NC_000001.11:g.94177988T>A	chr1	94177988	.	T	A	A	missense_variant	MODERATE	ARHGAP29	ENSG00000137962	Transcript	ENST00000260526	protein_coding	2862	2660	D887V	887	D/V	gAt/gTt	-1		HGNC:30207	YES	27.4	4.0595	1						0	0	64561	0	0	143199		0	0	3345	0.005376	1	186	1	0
NC_000001.11:g.94178025C>T	chr1	94178025	rs147752270	C	T	T	missense_variant	MODERATE	ARHGAP29	ENSG00000137962	Transcript	ENST00000260526	protein_coding	2825	2623	V875I	875	V/I	Gta/Ata	-1		HGNC:30207	YES	17.19	1.72418	1					rs147752270	0.001038	67	64568	0.0006	86	143258	rs147752270	4	0.001	3960	0.005376	1	186	1	0
NC_000001.11:g.94185397G>A	chr1	94185397	.	G	A	A	missense_variant	MODERATE	ARHGAP29	ENSG00000137962	Transcript	ENST00000260526	protein_coding	2067	1865	T622M	622	T/M	aCg/aTg	-1		HGNC:30207	YES	24.6	3.47362	1						0	0	64561	0	0	143199		0	0	3345	0.005376	1	186	1	0
NC_000001.11:g.94231610A>G	chr1	94231610	rs752325067	A	G	G	start_lost	HIGH	ARHGAP29	ENSG00000137962	Transcript	ENST00000260526	protein_coding	204	2	M1T	1	M/T	aTg/aCg	-1		HGNC:30207	YES	24.2	3.32377	1					rs752325067	1.5e-05	1	64534	1.4e-05	2	143230		0	0	3345	0.005376	1	186	1	0
NC_000022.11:g.19971257T>C	chr22	19971257	rs776843486	T	C	C	missense_variant	MODERATE	ARVCF	ENSG00000099889	Transcript	ENST00000263207	protein_coding	3167	2860	K954E	954	K/E	Aag/Gag	-1		HGNC:728	YES	24.6	3.47792	0					rs776843486	0	0	64550	7e-06	1	143282		0	0	3867	0.005376	1	186	1	0
NC_000022.11:g.19971942G>A	chr22	19971942	rs34687532	G	A	A	missense_variant	MODERATE	ARVCF	ENSG00000099889	Transcript	ENST00000263207	protein_coding	3032	2725	R909W	909	R/W	Cgg/Tgg	-1		HGNC:728	YES	17.97	1.83164	0					rs34687532	0.001193	77	64548	0.000684	98	143292		0	0	3867	0.005376	1	186	1	0
NC_000022.11:g.19977463G>A	chr22	19977463	rs199498113	G	A	A	missense_variant	MODERATE	ARVCF	ENSG00000099889	Transcript	ENST00000263207	protein_coding	2129	1822	R608C	608	R/C	Cgc/Tgc	-1		HGNC:728	YES	31	4.39242	0					rs199498113	0.000681	44	64566	0.000551	79	143336	rs199498113	5	0.001	4048	0.005376	1	186	1	0
NC_000022.11:g.19981257T>G	chr22	19981257	.	T	G	G	missense_variant	MODERATE	ARVCF	ENSG00000099889	Transcript	ENST00000263207	protein_coding	1157	850	T284P	284	T/P	Acg/Ccg	-1		HGNC:728	YES	26.4	3.91265	0					rs1293084631	1.5e-05	1	64552	7e-06	1	143270		0	0	3867	0.005376	1	186	1	0
NC_000022.11:g.19981398G>T	chr22	19981398	rs369256180	G	T	T	missense_variant	MODERATE	ARVCF	ENSG00000099889	Transcript	ENST00000263207	protein_coding	1016	709	P237T	237	P/T	Ccg/Acg	-1		HGNC:728	YES	11.85	1.01799	0					rs369256180	3.1e-05	2	64534	4.2e-05	6	143272	chr22:19981398-19981398	1	0	4074	0.005376	1	186	1	0
NC_000022.11:g.19981613C>T	chr22	19981613	rs375865872	C	T	T	missense_variant	MODERATE	ARVCF	ENSG00000099889	Transcript	ENST00000263207	protein_coding	801	494	R165Q	165	R/Q	cGg/cAg	-1		HGNC:728	YES	23.6	3.08637	0					rs375865872	0.000108	7	64560	0.000265	38	143290	chr22:19981613-19981613	1	0	4074	0.005376	1	186	1	0
NC_000022.11:g.19981659C>T	chr22	19981659	rs113625788	C	T	T	missense_variant	MODERATE	ARVCF	ENSG00000099889	Transcript	ENST00000263207	protein_coding	755	448	D150N	150	D/N	Gat/Aat	-1		HGNC:728	YES	27.5	4.07074	0					rs113625788	0.003639	235	64576	0.002051	294	143334	rs113625788	6	0.001	4074	0.005376	1	186	1	0
NC_000001.11:g.155347891C>T	chr1	155347891	rs41264231	C	T	T	missense_variant	MODERATE	ASH1L	ENSG00000116539	Transcript	ENST00000392403	protein_coding	8318	7568	R2523H	2523	R/H	cGt/cAt	-1		HGNC:19088	YES	28	4.1291	1					rs41264231	0.000914	59	64574	0.001626	233	143254	chr1:155347891-155347891	9	0.002	3962	0.010753	2	186	2	0
NC_000001.11:g.155354514C>T	chr1	155354514	rs753029013	C	T	T	missense_variant	MODERATE	ASH1L	ENSG00000116539	Transcript	ENST00000392403	protein_coding	7922	7172	R2391H	2391	R/H	cGt/cAt	-1		HGNC:19088	YES	28.2	4.14639	1						0	0	63218	0	0	139808		0	0	3584	0.005376	1	186	1	0
NC_000001.11:g.155357629G>A	chr1	155357629	rs142371619	G	A	A	missense_variant	MODERATE	ASH1L	ENSG00000116539	Transcript	ENST00000392403	protein_coding	7666	6916	R2306W	2306	R/W	Cgg/Tgg	-1		HGNC:19088	YES	29	4.2362	1					rs142371619	3.1e-05	2	64526	5.6e-05	8	142970	chr1:155357629-155357629	1	0	3962	0.005376	1	186	1	0
NC_000001.11:g.155438838C>T	chr1	155438838	rs370591853	C	T	T	missense_variant	MODERATE	ASH1L	ENSG00000116539	Transcript	ENST00000392403	protein_coding	6067	5317	D1773N	1773	D/N	Gac/Aac	-1		HGNC:19088	YES	21.2	2.24799	1					rs370591853	0.00017	11	64576	0.000105	15	143270	chr1:155438838-155438838	2	0.001	3962	0.005376	1	186	1	0
NC_000001.11:g.155479317G>C	chr1	155479317	.	G	C	C	missense_variant	MODERATE	ASH1L	ENSG00000116539	Transcript	ENST00000392403	protein_coding	4303	3553	P1185A	1185	P/A	Cct/Gct	-1		HGNC:19088	YES	24.6	3.47719	1					chr1:155479317-155479317	0	0	64562	7e-06	1	143240		0	0	3584	0.005376	1	186	1	0
NC_000011.10:g.64900933C>T	chr11	64900933	rs142058668	C	T	T	missense_variant	MODERATE	ATG2A	ENSG00000110046	Transcript	ENST00000377264	protein_coding	4353	4279	V1427I	1427	V/I	Gtc/Atc	-1		HGNC:29028	YES	13.61	1.19662	1					chr11:64900933-64900933	1.5e-05	1	64582	0.000119	17	143340		0	0	3811	0.005376	1	186	1	0
NC_000011.10:g.64901020G>A	chr11	64901020	rs200023496	G	A	A	missense_variant	MODERATE	ATG2A	ENSG00000110046	Transcript	ENST00000377264	protein_coding	4266	4192	R1398W	1398	R/W	Cgg/Tgg	-1		HGNC:29028	YES	25.5	3.73498	1					rs200023496	0.000588	38	64586	0.000321	46	143354	rs200023496	4	0.001	3962	0.005376	1	186	1	0
NC_000011.10:g.64906174C>T	chr11	64906174	rs200110832	C	T	T	missense_variant	MODERATE	ATG2A	ENSG00000110046	Transcript	ENST00000377264	protein_coding	3277	3203	R1068Q	1068	R/Q	cGg/cAg	-1		HGNC:29028	YES	22.4	2.50201	1					rs200110832	1.5e-05	1	64576	0.000112	16	143354		0	0	3811	0.005376	1	186	1	0
NC_000011.10:g.64906410C>T	chr11	64906410	rs61741548	C	T	T	missense_variant	MODERATE	ATG2A	ENSG00000110046	Transcript	ENST00000377264	protein_coding	3181	3107	R1036H	1036	R/H	cGc/cAc	-1		HGNC:29028	YES	12.56	1.07875	1					rs61741548	0.001286	83	64564	0.000726	104	143308	chr11:64906410-64906410	1	0	3962	0.005376	1	186	1	0
NC_000011.10:g.64906461G>A	chr11	64906461	.	G	A	A	missense_variant	MODERATE	ATG2A	ENSG00000110046	Transcript	ENST00000377264	protein_coding	3130	3056	P1019L	1019	P/L	cCa/cTa	-1		HGNC:29028	YES	11.48	0.988536	1					rs1440760598	0	0	64554	7e-06	1	143302		0	0	3811	0.005376	1	186	1	0
NC_000011.10:g.64909908G>A	chr11	64909908	rs2285347	G	A	A	missense_variant	MODERATE	ATG2A	ENSG00000110046	Transcript	ENST00000377264	protein_coding	1954	1880	A627V	627	A/V	gCg/gTg	-1		HGNC:29028	YES	9.615	0.822145	1					rs2285347	0.000108	7	64572	0.001089	156	143314	chr11:64909908-64909908	1	0	3960	0.005376	1	186	1	0
NC_000019.10:g.47695397G>C	chr19	47695397	.	G	C	C	missense_variant	MODERATE	BICRA	ENSG00000063169	Transcript	ENST00000594866	protein_coding	3251	3109	A1037P	1037	A/P	Gct/Cct	1		HGNC:4332	YES	23.9	3.21426							0	0	53150	0	0	117818		0	0	4055	0.005376	1	186	1	0
NC_000019.10:g.47698710G>A	chr19	47698710	rs199973579	G	A	A	missense_variant	MODERATE	BICRA	ENSG00000063169	Transcript	ENST00000594866	protein_coding	3467	3325	D1109N	1109	D/N	Gac/Aac	1		HGNC:4332	YES	27.5	4.06903						rs199973579	0.003471	224	64528	0.002459	352	143160	rs199973579	14	0.003	4074	0.021505	4	186	4	0
NC_000019.10:g.47701541C>T	chr19	47701541	.	C	T	T	missense_variant	MODERATE	BICRA	ENSG00000063169	Transcript	ENST00000594866	protein_coding	3951	3809	S1270F	1270	S/F	tCc/tTc	1		HGNC:4332	YES	22.9	2.73279						rs922608234	0	0	64520	7e-06	1	143086		0	0	4055	0.005376	1	186	1	0
NC_000011.10:g.617409C>A	chr11	617409	rs77535085	C	A	A	missense_variant	MODERATE	CDHR5	ENSG00000099834	Transcript	ENST00000397542	protein_coding	2533	2480	G827V	827	G/V	gGc/gTc	-1		HGNC:7521	YES	14.07	1.25619	0					rs77535085	4.6e-05	3	64564	0.001682	241	143320	chr11:617409-617409	1	0	3960	0.005376	1	186	1	0
NC_000011.10:g.619081G>A	chr11	619081	rs146264474	G	A	A	missense_variant	MODERATE	CDHR5	ENSG00000099834	Transcript	ENST00000397542	protein_coding	1531	1478	T493M	493	T/M	aCg/aTg	-1		HGNC:7521	YES	18.08	1.84747	0					chr11:619081-619081	0.000124	8	64522	0.000461	66	143192		0	0	3580	0.005376	1	186	1	0
NC_000011.10:g.619087G>T	chr11	619087	rs200005257	G	T	T	missense_variant	MODERATE	CDHR5	ENSG00000099834	Transcript	ENST00000397542	protein_coding	1525	1472	P491H	491	P/H	cCc/cAc	-1		HGNC:7521	YES	22.9	2.74288	0					rs200005257	0.000139	9	64520	0.00023	33	143192	chr11:619087-619087	8	0.002	3962	0.005376	1	186	1	0
NC_000011.10:g.620329T>C	chr11	620329	rs766680767	T	C	C	missense_variant	MODERATE	CDHR5	ENSG00000099834	Transcript	ENST00000397542	protein_coding	900	847	I283V	283	I/V	Atc/Gtc	-1		HGNC:7521	YES	15.92	1.52812	0					rs766680767	0	0	64526	1.4e-05	2	143194	chr11:620329-620329	1	0	3962	0.005376	1	186	1	0
NC_000011.10:g.621352A>G	chr11	621352	rs745855579	A	G	G	missense_variant	MODERATE	CDHR5	ENSG00000099834	Transcript	ENST00000397542	protein_coding	664	611	L204P	204	L/P	cTg/cCg	-1		HGNC:7521	YES	23	2.81621	0					rs745855579	0	0	64556	1.4e-05	2	143288	chr11:621352-621352	1	0	3962	0.005376	1	186	1	0
NC_000011.10:g.621377G>A	chr11	621377	rs528368646	G	A	A	missense_variant	MODERATE	CDHR5	ENSG00000099834	Transcript	ENST00000397542	protein_coding	639	586	R196W	196	R/W	Cgg/Tgg	-1		HGNC:7521	YES	5.668	0.421885	0					rs528368646	1.5e-05	1	64566	7e-06	1	143280		0	0	3580	0.005376	1	186	1	0
NC_000002.12:g.219003971C>T	chr2	219003971	rs150073241	C	T	T	missense_variant	MODERATE	CFAP65	ENSG00000181378	Transcript	ENST00000341552	protein_coding	5613	5536	E1846K	1846	E/K	Gag/Aag	-1		HGNC:25325	YES	22.8	2.70655						rs150073241	0.000449	29	64570	0.000307	44	143292		0	0	3856	0.005376	1	186	1	0
NC_000002.12:g.219021925C>A	chr2	219021925	rs373092880	C	A	A	missense_variant	MODERATE	CFAP65	ENSG00000181378	Transcript	ENST00000341552	protein_coding	3062	2985	K995N	995	K/N	aaG/aaT	-1		HGNC:25325	YES	22.4	2.48899						chr2:219021925-219021925	7.7e-05	5	64570	4.2e-05	6	143324	chr2:219021925-219021925	1	0	3962	0.005376	1	186	1	0
NC_000002.12:g.219024143G>A	chr2	219024143	rs145857098	G	A	A	missense_variant	MODERATE	CFAP65	ENSG00000181378	Transcript	ENST00000341552	protein_coding	2544	2467	R823W	823	R/W	Cgg/Tgg	-1		HGNC:25325	YES	23.2	2.90274						rs145857098	1.5e-05	1	64572	2.1e-05	3	143326	chr2:219024143-219024143	1	0	3962	0.005376	1	186	1	0
NC_000002.12:g.219027904C>T	chr2	219027904	rs73090878	C	T	T	missense_variant	MODERATE	CFAP65	ENSG00000181378	Transcript	ENST00000341552	protein_coding	2034	1957	V653I	653	V/I	Gta/Ata	-1		HGNC:25325	YES	0.033	-0.750115						rs73090878	6.2e-05	4	64546	0.003367	482	143150	chr2:219027904-219027904	4	0.001	3920	0.005376	1	186	1	0
NC_000002.12:g.219028248TCTC>T	chr2	219028248	rs775415353	TCTC	T		inframe_deletion	MODERATE	CFAP65	ENSG00000181378	Transcript	ENST00000341552	protein_coding	1878-1880	1801-1803	E601-	601	E/-	GAG/-	-1		HGNC:25325	YES	17.98	1.83299						rs775415353	0.000604	39	64538	0.000391	56	143158		0	0	3856	0.005376	1	186	1	0
NC_000002.12:g.219030177G>A	chr2	219030177	rs150463300	G	A	A	missense_variant	MODERATE	CFAP65	ENSG00000181378	Transcript	ENST00000341552	protein_coding	1270	1193	P398L	398	P/L	cCg/cTg	-1		HGNC:25325	YES	8.893	0.747924						rs150463300	0.000124	8	64548	0.000112	16	143250	chr2:219030177-219030177	2	0.001	3962	0.005376	1	186	1	0
NC_000001.11:g.196685162G>A	chr1	196685162	rs764573258	G	A	A	missense_variant	MODERATE	CFH	ENSG00000000971	Transcript	ENST00000367429	protein_coding	964	889	G297S	297	G/S	Ggt/Agt	1		HGNC:4883	YES	23.8	3.18191	1					rs764573258	0	0	64500	1.4e-05	2	142966		0	0	4061	0.005376	1	186	1	0
NC_000001.11:g.196685181G>A	chr1	196685181	rs766408580	G	A	A	missense_variant	MODERATE	CFH	ENSG00000000971	Transcript	ENST00000367429	protein_coding	983	908	R303Q	303	R/Q	cGg/cAg	1		HGNC:4883	YES	0.097	-0.541668	1					rs766408580	4.7e-05	3	64482	2.1e-05	3	142908		0	0	4061	0.005376	1	186	1	0
NC_000001.11:g.196689603T>C	chr1	196689603	rs762389370	T	C	C	missense_variant	MODERATE	CFH	ENSG00000000971	Transcript	ENST00000367429	protein_coding	1223	1148	V383A	383	V/A	gTa/gCa	1		HGNC:4883	YES	3.494	0.232008	1					rs762389370	7.7e-05	5	64546	5.6e-05	8	143232	chr1:196689603-196689603	2	0	4074	0.005376	1	186	1	0
NC_000001.11:g.196740703C>T	chr1	196740703	rs145975787	C	T	T	missense_variant	MODERATE	CFH	ENSG00000000971	Transcript	ENST00000367429	protein_coding	2942	2867	T956M	956	T/M	aCg/aTg	1		HGNC:4883	YES	16.6	1.63535	1					rs145975787	0.002278	147	64532	0.001301	186	143020	chr1:196740703-196740703	7	0.002	4074	0.010753	2	186	2	0
NC_000001.11:g.196741940T>C	chr1	196741940	rs769775312	T	C	C	missense_variant	MODERATE	CFH	ENSG00000000971	Transcript	ENST00000367429	protein_coding	3097	3022	Y1008H	1008	Y/H	Tat/Cat	1		HGNC:4883	YES	23.5	3.0322	1					rs769775312	0	0	64562	0.000181	26	143296		0	0	4061	0.005376	1	186	1	0
NC_000013.11:g.114324236A>G	chr13	114324236	rs782730794	A	G	G	missense_variant	MODERATE	CHAMP1	ENSG00000198824	Transcript	ENST00000361283	protein_coding	713	394	M132V	132	M/V	Atg/Gtg	1		HGNC:20311	YES	0.001	-2.00912	0.99					rs782730794	3.1e-05	2	64564	6.3e-05	9	143286	chr13:114324236-114324236	2	0.001	3962	0.010753	2	186	2	0
NC_000013.11:g.114324287ACTC>A	chr13	114324287	.	ACTC	A		inframe_deletion	MODERATE	CHAMP1	ENSG00000198824	Transcript	ENST00000361283	protein_coding	765-767	446-448	TP149-150T	149-150	TP/T	aCTCct/act	1		HGNC:20311	YES	8.404	0.694434	0.99					rs782437169	4.6e-05	3	64524	0.000133	19	143106		0	0	3961	0.005376	1	186	1	0
NC_000013.11:g.114324311C>G	chr13	114324311	.	C	G	G	missense_variant	MODERATE	CHAMP1	ENSG00000198824	Transcript	ENST00000361283	protein_coding	788	469	Q157E	157	Q/E	Cag/Gag	1		HGNC:20311	YES	6.642	0.513236	0.99					chr13:114324311-114324311	0	0	64566	1.4e-05	2	143268		0	0	3961	0.005376	1	186	1	0
NC_000013.11:g.114324474C>T	chr13	114324474	rs568507339	C	T	T	missense_variant	MODERATE	CHAMP1	ENSG00000198824	Transcript	ENST00000361283	protein_coding	951	632	A211V	211	A/V	gCc/gTc	1		HGNC:20311	YES	9.043	0.764012	0.99					rs568507339	0	0	64578	7e-06	1	143296	rs568507339	1	0	3962	0.005376	1	186	1	0
NC_000013.11:g.114324758G>C	chr13	114324758	rs781962408	G	C	C	missense_variant	MODERATE	CHAMP1	ENSG00000198824	Transcript	ENST00000361283	protein_coding	1235	916	A306P	306	A/P	Gct/Cct	1		HGNC:20311	YES	22.4	2.5102	0.99					chr13:114324758-114324758	0.000155	10	64542	7.7e-05	11	143144	chr13:114324758-114324758	1	0	3962	0.005376	1	186	1	0
NC_000019.10:g.19542521C>T	chr19	19542521	rs375522239	C	T	T	missense_variant	MODERATE	CILP2	ENSG00000160161	Transcript	ENST00000291495	protein_coding	824	739	R247W	247	R/W	Cgg/Tgg	1		HGNC:24213	YES	23.1	2.84378	0					rs375522239	0.000139	9	64572	6.3e-05	9	143324	chr19:19542521-19542521	2	0.001	3962	0.005376	1	186	1	0
NC_000019.10:g.19544190C>T	chr19	19544190	rs370357982	C	T	T	missense_variant	MODERATE	CILP2	ENSG00000160161	Transcript	ENST00000291495	protein_coding	1730	1645	H549Y	549	H/Y	Cac/Tac	1		HGNC:24213	YES	23.4	2.99017	0					rs370357982	1.5e-05	1	64574	2.1e-05	3	143324		0	0	3949	0.005376	1	186	1	0
NC_000019.10:g.19544577G>A	chr19	19544577	rs771547386	G	A	A	missense_variant	MODERATE	CILP2	ENSG00000160161	Transcript	ENST00000291495	protein_coding	2117	2032	A678T	678	A/T	Gcc/Acc	1		HGNC:24213	YES	15.32	1.43588	0					rs771547386	6.2e-05	4	64558	6.3e-05	9	143306	chr19:19544577-19544577	2	0.001	3960	0.005376	1	186	1	0
NC_000019.10:g.19544578C>A	chr19	19544578	rs773763304	C	A	A	missense_variant	MODERATE	CILP2	ENSG00000160161	Transcript	ENST00000291495	protein_coding	2118	2033	A678D	678	A/D	gCc/gAc	1		HGNC:24213	YES	16.6	1.63577	0					chr19:19544578-19544578	6.2e-05	4	64556	6.3e-05	9	143284	chr19:19544578-19544578	2	0.001	3960	0.005376	1	186	1	0
NC_000019.10:g.19544667C>T	chr19	19544667	.	C	T	T	missense_variant	MODERATE	CILP2	ENSG00000160161	Transcript	ENST00000291495	protein_coding	2207	2122	R708C	708	R/C	Cgc/Tgc	1		HGNC:24213	YES	25.4	3.7071	0						0	0	64554	0	0	143273		0	0	3949	0.005376	1	186	1	0
NC_000019.10:g.19545001A>T	chr19	19545001	.	A	T	T	missense_variant	MODERATE	CILP2	ENSG00000160161	Transcript	ENST00000291495	protein_coding	2541	2456	E819V	819	E/V	gAg/gTg	1		HGNC:24213	YES	24.8	3.54297	0						0	0	64554	0	0	143273		0	0	3949	0.005376	1	186	1	0
NC_000019.10:g.19545574T>C	chr19	19545574	rs774401994	T	C	C	missense_variant	MODERATE	CILP2	ENSG00000160161	Transcript	ENST00000291495	protein_coding	3114	3029	V1010A	1010	V/A	gTg/gCg	1		HGNC:24213	YES	27.8	4.10002	0					rs774401994	0	0	64570	1.4e-05	2	143318	chr19:19545574-19545574	2	0.001	3962	0.005376	1	186	1	0
NC_000009.12:g.114168060A>G	chr9	114168060	rs760926145	A	G	G	missense_variant	MODERATE	COL27A1	ENSG00000196739	Transcript	ENST00000356083	protein_coding	919	505	T169A	169	T/A	Act/Gct	1		HGNC:22986	YES	22.9	2.71459	1					rs760926145	0	0	64516	2.1e-05	3	143132	chr9:114168060-114168060	2	0.001	3962	0.005376	1	186	1	0
NC_000009.12:g.114168261T>C	chr9	114168261	.	T	C	C	missense_variant	MODERATE	COL27A1	ENSG00000196739	Transcript	ENST00000356083	protein_coding	1120	706	C236R	236	C/R	Tgt/Cgt	1		HGNC:22986	YES	28.4	4.16852	1						0	0	64536	0	0	143174		0	0	3786	0.005376	1	186	1	0
NC_000009.12:g.114168790G>A	chr9	114168790	rs148184700	G	A	A	missense_variant	MODERATE	COL27A1	ENSG00000196739	Transcript	ENST00000356083	protein_coding	1649	1235	R412H	412	R/H	cGt/cAt	1		HGNC:22986	YES	0.033	-0.753499	1					chr9:114168790-114168790	0	0	64520	3.5e-05	5	143066		0	0	3786	0.005376	1	186	1	0
NC_000009.12:g.114178342C>T	chr9	114178342	rs760156443	C	T	T	missense_variant&splice_region_variant	MODERATE	COL27A1	ENSG00000196739	Transcript	ENST00000356083	protein_coding	2374	1960	R654W	654	R/W	Cgg/Tgg	1		HGNC:22986	YES	32	4.71973	1						0	0	64536	0	0	143174		0	0	3786	0.005376	1	186	1	0
NC_000009.12:g.114237005C>A	chr9	114237005	rs757394454	C	A	A	missense_variant	MODERATE	COL27A1	ENSG00000196739	Transcript	ENST00000356083	protein_coding	3058	2644	P882T	882	P/T	Ccc/Acc	1		HGNC:22986	YES	24.9	3.55406	1						0	0	64536	0	0	143174	chr9:114237005-114237005	1	0	3962	0.005376	1	186	1	0
NC_000009.12:g.114242192T>G	chr9	114242192	rs756559559	T	G	G	missense_variant	MODERATE	COL27A1	ENSG00000196739	Transcript	ENST00000356083	protein_coding	3255	2841	D947E	947	D/E	gaT/gaG	1		HGNC:22986	YES	22.4	2.47804	1						0	0	64536	0	0	143174		0	0	3786	0.005376	1	186	1	0
NC_000009.12:g.114290097C>T	chr9	114290097	rs777553808	C	T	T	missense_variant	MODERATE	COL27A1	ENSG00000196739	Transcript	ENST00000356083	protein_coding	4660	4246	R1416W	1416	R/W	Cgg/Tgg	1		HGNC:22986	YES	31	4.36073	1					rs777553808	0.000155	10	64546	0.000105	15	143242	chr9:114290097-114290097	1	0	3962	0.005376	1	186	1	0
NC_000015.10:g.75676782C>T	chr15	75676782	rs777142420	C	T	T	missense_variant	MODERATE	CSPG4	ENSG00000173546	Transcript	ENST00000308508	protein_coding	5830	5737	V1913M	1913	V/M	Gtg/Atg	-1		HGNC:2466	YES	21.9	2.3517	0					rs777142420	0.000108	7	64568	5.6e-05	8	143332		0	0	3940	0.005376	1	186	1	0
NC_000015.10:g.75677028G>A	chr15	75677028	rs764872084	G	A	A	missense_variant	MODERATE	CSPG4	ENSG00000173546	Transcript	ENST00000308508	protein_coding	5584	5491	R1831W	1831	R/W	Cgg/Tgg	-1		HGNC:2466	YES	24	3.2356	0					rs764872084	0	0	64580	3.5e-05	5	143326		0	0	3940	0.005376	1	186	1	0
NC_000015.10:g.75677363T>C	chr15	75677363	rs374104538	T	C	C	missense_variant	MODERATE	CSPG4	ENSG00000173546	Transcript	ENST00000308508	protein_coding	5249	5156	Q1719R	1719	Q/R	cAg/cGg	-1		HGNC:2466	YES	26.9	3.991	0					rs374104538	0.00017	11	64558	0.000391	56	143254	chr15:75677363-75677363	1	0	3886	0.005376	1	186	1	0
NC_000015.10:g.75682381C>T	chr15	75682381	rs143855050	C	T	T	missense_variant	MODERATE	CSPG4	ENSG00000173546	Transcript	ENST00000308508	protein_coding	4955	4862	R1621H	1621	R/H	cGt/cAt	-1		HGNC:2466	YES	0.001	-1.72501	0					rs143855050	0.003469	224	64570	0.002121	304	143310	rs143855050	6	0.002	3962	0.005376	1	186	1	0
NC_000015.10:g.75687854C>T	chr15	75687854	rs143544297	C	T	T	missense_variant	MODERATE	CSPG4	ENSG00000173546	Transcript	ENST00000308508	protein_coding	3304	3211	V1071I	1071	V/I	Gta/Ata	-1		HGNC:2466	YES	14.41	1.30356	0					rs143544297	0.000139	9	64580	0.00014	20	143314		0	0	3940	0.005376	1	186	1	0
NC_000015.10:g.75688363A>C	chr15	75688363	rs141657014	A	C	C	missense_variant	MODERATE	CSPG4	ENSG00000173546	Transcript	ENST00000308508	protein_coding	2795	2702	V901G	901	V/G	gTc/gGc	-1		HGNC:2466	YES	23	2.79415	0					rs141657014	0.000883	57	64584	0.00074	106	143336	rs141657014	9	0.002	3962	0.005376	1	186	1	0
NC_000015.10:g.75688427G>A	chr15	75688427	rs201568610	G	A	A	missense_variant	MODERATE	CSPG4	ENSG00000173546	Transcript	ENST00000308508	protein_coding	2731	2638	P880S	880	P/S	Cca/Tca	-1		HGNC:2466	YES	14.34	1.29402	0					chr15:75688427-75688427	0.00017	11	64574	0.000384	55	143338	chr15:75688427-75688427	3	0.001	3962	0.005376	1	186	1	0
NC_000009.12:g.19305379C>T	chr9	19305379	.	C	T	T	missense_variant	MODERATE	DENND4C	ENSG00000137145	Transcript	ENST00000434457	protein_coding	1497	1339	P447S	447	P/S	Cca/Tca	1		HGNC:26079	YES	31	4.40295	0.41						0	0	64549	0	0	143167		0	0	3789	0.005376	1	186	1	0
NC_000009.12:g.19334992G>T	chr9	19334992	rs750464496	G	T	T	missense_variant	MODERATE	DENND4C	ENSG00000137145	Transcript	ENST00000434457	protein_coding	2634	2476	V826L	826	V/L	Gtg/Ttg	1		HGNC:26079	YES	19.28	2.00265	0.41					rs750464496	0.000124	8	64508	5.6e-05	8	142828		0	0	3789	0.005376	1	186	1	0
NC_000009.12:g.19336409T>C	chr9	19336409	rs35046772	T	C	C	missense_variant	MODERATE	DENND4C	ENSG00000137145	Transcript	ENST00000434457	protein_coding	2887	2729	I910T	910	I/T	aTa/aCa	1		HGNC:26079	YES	18.34	1.8812	0.41					rs35046772	0.00065	42	64572	0.000335	48	143304	chr9:19336409-19336409	1	0	3962	0.005376	1	186	1	0
NC_000009.12:g.19342674C>A	chr9	19342674	rs150173665	C	A	A	missense_variant	MODERATE	DENND4C	ENSG00000137145	Transcript	ENST00000434457	protein_coding	3204	3046	P1016T	1016	P/T	Cct/Act	1		HGNC:26079	YES	4.686	0.334354	0.41					chr9:19342674-19342674	7.7e-05	5	64576	0.000426	61	143288	chr9:19342674-19342674	5	0.001	3962	0.005376	1	186	1	0
NC_000009.12:g.19352661GC>G	chr9	19352661	.	GC	G		frameshift_variant	HIGH	DENND4C	ENSG00000137145	Transcript	ENST00000434457	protein_coding	4936	4778	A1593X	1593	A/X	gCa/ga	1		HGNC:26079	YES			0.41	HC			PERCENTILE:0.812999829845159&GERP_DIST:938.842625617981&BP_DIST:1092&DIST_FROM_LAST_EXON:956&50_BP_RULE:PASS&ANN_ORF:903.733&MAX_ORF:903.733		0	0	64549	0	0	143167		0	0	3789	0.005376	1	186	1	0
NC_000009.12:g.19361900T>C	chr9	19361900	.	T	C	C	missense_variant	MODERATE	DENND4C	ENSG00000137145	Transcript	ENST00000434457	protein_coding	5619	5461	W1821R	1821	W/R	Tgg/Cgg	1		HGNC:26079	YES	31	4.37142	0.41					chr9:19361900-19361900	0	0	64580	7e-06	1	143298		0	0	3789	0.005376	1	186	1	0
NC_000005.10:g.119121074A>G	chr5	119121074	.	A	G	G	missense_variant	MODERATE	DMXL1	ENSG00000172869	Transcript	ENST00000539542	protein_coding	1520	1037	N346S	346	N/S	aAc/aGc	1		HGNC:2937	YES	15.11	1.40346	1					rs1407534525	0	0	64576	1.4e-05	2	143292	chr5:119121074-119121074	1	0	4074	0.005376	1	186	1	0
NC_000005.10:g.119148942A>T	chr5	119148942	rs149431940	A	T	T	missense_variant	MODERATE	DMXL1	ENSG00000172869	Transcript	ENST00000539542	protein_coding	3598	3115	S1039C	1039	S/C	Agt/Tgt	1		HGNC:2937	YES	24.7	3.49564	1					rs149431940	0.002385	154	64568	0.001646	236	143340	rs149431940	9	0.002	4074	0.005376	1	186	1	0
NC_000005.10:g.119170489A>T	chr5	119170489	rs146884065	A	T	T	missense_variant	MODERATE	DMXL1	ENSG00000172869	Transcript	ENST00000539542	protein_coding	6181	5698	T1900S	1900	T/S	Act/Tct	1		HGNC:2937	YES	13.47	1.17963	1					rs146884065	0.000186	12	64572	0.000119	17	143304	chr5:119170489-119170489	1	0	4074	0.005376	1	186	1	0
NC_000005.10:g.119177418C>T	chr5	119177418	rs145855824	C	T	T	missense_variant	MODERATE	DMXL1	ENSG00000172869	Transcript	ENST00000539542	protein_coding	7303	6820	P2274S	2274	P/S	Cct/Tct	1		HGNC:2937	YES	17.65	1.78837	1					rs145855824	0.000728	47	64542	0.000426	61	143194	chr5:119177418-119177418	1	0	4018	0.005376	1	186	1	0
NC_000005.10:g.119193900A>G	chr5	119193900	rs150940354	A	G	G	missense_variant	MODERATE	DMXL1	ENSG00000172869	Transcript	ENST00000539542	protein_coding	7870	7387	N2463D	2463	N/D	Aat/Gat	1		HGNC:2937	YES	19.64	2.05017	1					rs150940354	0	0	64484	0.00027	38	140902	chr5:119193900-119193900	1	0	4012	0.005376	1	186	1	0
NC_000005.10:g.119244530C>A	chr5	119244530	.	C	A	A	missense_variant	MODERATE	DMXL1	ENSG00000172869	Transcript	ENST00000539542	protein_coding	9359	8876	P2959Q	2959	P/Q	cCa/cAa	1		HGNC:2937	YES	25.7	3.77061	1						0	0	64524	0	0	143004		0	0	4064	0.005376	1	186	1	0
NC_000002.12:g.224845267T>C	chr2	224845267	rs370774760	T	C	C	missense_variant	MODERATE	DOCK10	ENSG00000135905	Transcript	ENST00000258390	protein_coding	2511	2417	N806S	806	N/S	aAc/aGc	-1		HGNC:23479	YES	14.15	1.2681	0.03					rs370774760	1.5e-05	1	64584	7e-06	1	143314		0	0	3751	0.010753	2	186	2	0
NC_000002.12:g.224845579C>T	chr2	224845579	rs201901572	C	T	T	missense_variant	MODERATE	DOCK10	ENSG00000135905	Transcript	ENST00000258390	protein_coding	2393	2299	V767I	767	V/I	Gtc/Atc	-1		HGNC:23479	YES	13.66	1.20286	0.03					chr2:224845579-224845579	3.1e-05	2	64572	0.000196	28	143166		0	0	3751	0.005376	1	186	1	0
NC_000002.12:g.224852400C>T	chr2	224852400	rs200829813	C	T	T	missense_variant	MODERATE	DOCK10	ENSG00000135905	Transcript	ENST00000258390	protein_coding	2213	2119	E707K	707	E/K	Gaa/Aaa	-1		HGNC:23479	YES	23.8	3.18011	0.03					rs200829813	0.000867	56	64580	0.000482	69	143300	chr2:224852400-224852400	1	0	3962	0.005376	1	186	1	0
NC_000002.12:g.224853014C>A	chr2	224853014	rs372497608	C	A	A	missense_variant	MODERATE	DOCK10	ENSG00000135905	Transcript	ENST00000258390	protein_coding	2091	1997	R666L	666	R/L	cGg/cTg	-1		HGNC:23479	YES	21.6	2.30252	0.03					chr2:224853014-224853014	1.5e-05	1	64576	7e-06	1	143192		0	0	3751	0.005376	1	186	1	0
NC_000002.12:g.224853090G>T	chr2	224853090	rs181363845	G	T	T	missense_variant	MODERATE	DOCK10	ENSG00000135905	Transcript	ENST00000258390	protein_coding	2015	1921	P641T	641	P/T	Cct/Act	-1		HGNC:23479	YES	24.3	3.35962	0.03					chr2:224853090-224853090	0.000155	10	64556	0.000363	52	143242	chr2:224853090-224853090	1	0	3954	0.010753	2	186	2	0
NC_000015.10:g.74632704T>C	chr15	74632704	rs149521552	T	C	C	missense_variant	MODERATE	EDC3	ENSG00000179151	Transcript	ENST00000315127	protein_coding	1598	1435	I479V	479	I/V	Att/Gtt	-1		HGNC:26114	YES	20.9	2.20904	0.64					rs149521552	0.001828	118	64564	0.001026	147	143280	chr15:74632704-74632704	3	0.001	3962	0.010753	2	186	2	0
NC_000015.10:g.74632872G>A	chr15	74632872	.	G	A	A	missense_variant	MODERATE	EDC3	ENSG00000179151	Transcript	ENST00000315127	protein_coding	1430	1267	P423S	423	P/S	Ccc/Tcc	-1		HGNC:26114	YES	20.8	2.18773	0.64						0	0	64573	0	0	143285		0	0	3938	0.005376	1	186	1	0
NC_000015.10:g.74635499G>T	chr15	74635499	rs144174126	G	T	T	missense_variant	MODERATE	EDC3	ENSG00000179151	Transcript	ENST00000315127	protein_coding	1265	1102	L368M	368	L/M	Ctg/Atg	-1		HGNC:26114	YES	23.7	3.12034	0.64					chr15:74635499-74635499	0.000558	36	64568	0.00067	96	143330	chr15:74635499-74635499	1	0	3962	0.010753	2	186	2	0
NC_000015.10:g.74655754C>T	chr15	74655754	rs147487761	C	T	T	missense_variant	MODERATE	EDC3	ENSG00000179151	Transcript	ENST00000315127	protein_coding	962	799	V267M	267	V/M	Gtg/Atg	-1		HGNC:26114	YES	14.66	1.33899	0.64					chr15:74655754-74655754	0.001951	126	64574	0.005167	740	143216	chr15:74655754-74655754	4	0.001	3844	0.005376	1	186	1	0
NC_000015.10:g.74671680A>G	chr15	74671680	rs142875618	A	G	G	missense_variant	MODERATE	EDC3	ENSG00000179151	Transcript	ENST00000315127	protein_coding	422	259	S87P	87	S/P	Tct/Cct	-1		HGNC:26114	YES	19.72	2.06107	0.64					rs142875618	0.000217	14	64558	0.00014	20	143242		0	0	3938	0.005376	1	186	1	0
NC_000015.10:g.74675016G>C	chr15	74675016	rs139450223	G	C	C	missense_variant	MODERATE	EDC3	ENSG00000179151	Transcript	ENST00000315127	protein_coding	272	109	L37V	37	L/V	Ctc/Gtc	-1		HGNC:26114	YES	24.7	3.51099	0.64					chr15:74675016-74675016	0.000573	37	64586	0.000684	98	143302	chr15:74675016-74675016	1	0	3962	0.010753	2	186	2	0
NC_000002.12:g.27082445C>T	chr2	27082445	.	C	T	T	missense_variant	MODERATE	EMILIN1	ENSG00000138080	Transcript	ENST00000380320	protein_coding	1325	874	R292W	292	R/W	Cgg/Tgg	1		HGNC:19880	YES	23.7	3.11545	0.01					rs1318818405	0	0	64574	1.4e-05	2	143340		0	0	3961	0.005376	1	186	1	0
NC_000002.12:g.27082542G>A	chr2	27082542	rs375021722	G	A	A	missense_variant	MODERATE	EMILIN1	ENSG00000138080	Transcript	ENST00000380320	protein_coding	1422	971	R324Q	324	R/Q	cGa/cAa	1		HGNC:19880	YES	15.11	1.40349	0.01					rs375021722	1.5e-05	1	64586	1.4e-05	2	143350		0	0	3961	0.005376	1	186	1	0
NC_000002.12:g.27082611G>A	chr2	27082611	rs746703619	G	A	A	missense_variant	MODERATE	EMILIN1	ENSG00000138080	Transcript	ENST00000380320	protein_coding	1491	1040	R347H	347	R/H	cGc/cAc	1		HGNC:19880	YES	24	3.24365	0.01					chr2:27082611-27082611	3.1e-05	2	64570	3.5e-05	5	143332		0	0	3961	0.005376	1	186	1	0
NC_000002.12:g.27083192C>T	chr2	27083192	.	C	T	T	missense_variant	MODERATE	EMILIN1	ENSG00000138080	Transcript	ENST00000380320	protein_coding	2072	1621	R541W	541	R/W	Cgg/Tgg	1		HGNC:19880	YES	22	2.37117	0.01						0	0	64575	0	0	143326		0	0	3961	0.005376	1	186	1	0
NC_000002.12:g.27083534A>C	chr2	27083534	.	A	C	C	missense_variant	MODERATE	EMILIN1	ENSG00000138080	Transcript	ENST00000380320	protein_coding	2414	1963	S655R	655	S/R	Agc/Cgc	1		HGNC:19880	YES	25.2	3.65406	0.01					chr2:27083534-27083534	0	0	64572	7e-06	1	143292	chr2:27083534-27083534	1	0	3962	0.005376	1	186	1	0
NC_000002.12:g.27083814G>A	chr2	27083814	rs199664509	G	A	A	missense_variant	MODERATE	EMILIN1	ENSG00000138080	Transcript	ENST00000380320	protein_coding	2694	2243	R748H	748	R/H	cGc/cAc	1		HGNC:19880	YES	24.7	3.48873	0.01					rs199664509	0.000124	8	64556	8.4e-05	12	143280		0	0	3961	0.005376	1	186	1	0
NC_000002.12:g.27085881C>T	chr2	27085881	.	C	T	T	missense_variant	MODERATE	EMILIN1	ENSG00000138080	Transcript	ENST00000380320	protein_coding	3368	2917	L973F	973	L/F	Ctc/Ttc	1		HGNC:19880	YES	27.7	4.09569	0.01					chr2:27085881-27085881	0	0	64580	7e-06	1	143328	chr2:27085881-27085881	1	0	3960	0.005376	1	186	1	0
NC_000014.9:g.88642911G>C	chr14	88642911	.	G	C	C	missense_variant	MODERATE	EML5	ENSG00000165521	Transcript	ENST00000554922	protein_coding	4669	4219	L1407V	1407	L/V	Ctg/Gtg	-1		HGNC:18197	YES	16.74	1.65665	0.16						0	0	64554	0	0	143200		0	0	3959	0.005376	1	186	1	0
NC_000014.9:g.88658246T>C	chr14	88658246	.	T	C	C	missense_variant	MODERATE	EML5	ENSG00000165521	Transcript	ENST00000554922	protein_coding	4268	3818	Y1273C	1273	Y/C	tAt/tGt	-1		HGNC:18197	YES	18.69	1.92559	0.16					rs1386658439	0	0	64570	7e-06	1	143264		0	0	3959	0.005376	1	186	1	0
NC_000014.9:g.88658292C>T	chr14	88658292	rs755046095	C	T	T	missense_variant	MODERATE	EML5	ENSG00000165521	Transcript	ENST00000554922	protein_coding	4222	3772	G1258S	1258	G/S	Ggt/Agt	-1		HGNC:18197	YES	26.7	3.96161	0.16					rs755046095	4.6e-05	3	64566	2.1e-05	3	143208		0	0	3959	0.005376	1	186	1	0
NC_000014.9:g.88661767G>T	chr14	88661767	rs201021105	G	T	T	missense_variant	MODERATE	EML5	ENSG00000165521	Transcript	ENST00000554922	protein_coding	4012	3562	P1188T	1188	P/T	Cca/Aca	-1		HGNC:18197	YES	26.2	3.87386	0.16					chr14:88661767-88661767	0.000697	45	64548	0.000754	108	143192	rs201021105	11	0.003	3962	0.016129	3	186	3	0
NC_000001.11:g.91273774T>C	chr1	91273774	rs772612244	T	C	C	missense_variant	MODERATE	HFM1	ENSG00000162669	Transcript	ENST00000370425	protein_coding	3777	3710	Q1237R	1237	Q/R	cAg/cGg	-1		HGNC:20193	YES	20.2	2.10808	0					rs772612244	1.5e-05	1	64546	2.8e-05	4	143282	chr1:91273774-91273774	0	0	3960	0.005376	1	186	1	0
NC_000001.11:g.91314053C>T	chr1	91314053	.	C	T	T	missense_variant	MODERATE	HFM1	ENSG00000162669	Transcript	ENST00000370425	protein_coding	3215	3148	V1050I	1050	V/I	Gtt/Att	-1		HGNC:20193	YES	12.41	1.0654	0						0	0	64519	0	0	143090	chr1:91314053-91314053	1	0	3962	0.005376	1	186	1	0
NC_000001.11:g.91315833A>G	chr1	91315833	rs771793557	A	G	G	missense_variant	MODERATE	HFM1	ENSG00000162669	Transcript	ENST00000370425	protein_coding	3189	3122	V1041A	1041	V/A	gTt/gCt	-1		HGNC:20193	YES	23.2	2.86935	0					rs771793557	4.6e-05	3	64550	7e-05	10	143284	chr1:91315833-91315833	2	0.001	3962	0.005376	1	186	1	0
NC_000001.11:g.91324722C>G	chr1	91324722	rs146519128	C	G	G	missense_variant	MODERATE	HFM1	ENSG00000162669	Transcript	ENST00000370425	protein_coding	2447	2380	V794L	794	V/L	Gtg/Ctg	-1		HGNC:20193	YES	23.1	2.81873	0					rs146519128	0.000542	35	64562	0.000279	40	143230	chr1:91324722-91324722	1	0	3962	0.005376	1	186	1	0
NC_000001.11:g.91378149G>T	chr1	91378149	rs751345139	G	T	T	missense_variant	MODERATE	HFM1	ENSG00000162669	Transcript	ENST00000370425	protein_coding	1338	1271	T424N	424	T/N	aCt/aAt	-1		HGNC:20193	YES	23	2.79918	0					rs751345139	1.6e-05	1	64486	7e-06	1	143066		0	0	3755	0.005376	1	186	1	0
NC_000001.11:g.91396387CTT>C	chr1	91396387	.	CTT	C		frameshift_variant	HIGH	HFM1	ENSG00000162669	Transcript	ENST00000370425	protein_coding	155-156	88-89	K30X	30	K/X	AAg/g	-1		HGNC:20193	YES			0	HC		PHYLOCSF_WEAK	PERCENTILE:0.0206592386258124&GERP_DIST:3253.555228623&BP_DIST:4183&DIST_FROM_LAST_EXON:4114&50_BP_RULE:PASS&ANN_ORF:-5.915&MAX_ORF:-5.915		0	0	64519	0	0	143090		0	0	3755	0.005376	1	186	1	0
NC_000001.11:g.91401078A>G	chr1	91401078	rs72952916	A	G	G	missense_variant	MODERATE	HFM1	ENSG00000162669	Transcript	ENST00000370425	protein_coding	72	5	L2P	2	L/P	cTg/cCg	-1		HGNC:20193	YES	16.23	1.5782	0					rs72952916	0.000139	9	64578	0.004535	650	143334	chr1:91401078-91401078	2	0.001	3962	0.005376	1	186	1	0
NC_000014.9:g.24181779G>A	chr14	24181779	rs571236753	G	A	A	missense_variant	MODERATE	IPO4	ENSG00000196497	Transcript	ENST00000354464	protein_coding	2901	2872	R958C	958	R/C	Cgt/Tgt	-1		HGNC:19426	YES	24.9	3.55255	0					chr14:24181779-24181779	3.1e-05	2	64574	2.1e-05	3	143316	chr14:24181779-24181779	1	0	3962	0.005376	1	186	1	0
NC_000014.9:g.24182340C>T	chr14	24182340	rs528249935	C	T	T	missense_variant	MODERATE	IPO4	ENSG00000196497	Transcript	ENST00000354464	protein_coding	2565	2536	A846T	846	A/T	Gct/Act	-1		HGNC:19426	YES	20.8	2.19153	0					chr14:24182340-24182340	0	0	64550	2.1e-05	3	143262	rs528249935	4	0.001	3962	0.010753	2	186	2	0
NC_000014.9:g.24183002C>T	chr14	24183002	rs747787561	C	T	T	missense_variant	MODERATE	IPO4	ENSG00000196497	Transcript	ENST00000354464	protein_coding	2424	2395	V799M	799	V/M	Gtg/Atg	-1		HGNC:19426	YES	0.679	-0.141899	0					rs747787561	1.5e-05	1	64552	2.8e-05	4	143296		0	0	3770	0.005376	1	186	1	0
NC_000014.9:g.24183143C>T	chr14	24183143	rs372694223	C	T	T	missense_variant	MODERATE	IPO4	ENSG00000196497	Transcript	ENST00000354464	protein_coding	2283	2254	V752M	752	V/M	Gtg/Atg	-1		HGNC:19426	YES	6.33	0.483352	0					chr14:24183143-24183143	0.000186	12	64576	9.1e-05	13	143300		0	0	3770	0.005376	1	186	1	0
NC_000014.9:g.24185538C>A	chr14	24185538	rs374928334	C	A	A	missense_variant	MODERATE	IPO4	ENSG00000196497	Transcript	ENST00000354464	protein_coding	1228	1199	C400F	400	C/F	tGc/tTc	-1		HGNC:19426	YES	23.9	3.20753	0						0	0	64546	0	0	143212		0	0	3770	0.005376	1	186	1	0
NC_000014.9:g.24187084C>A	chr14	24187084	.	C	A	A	splice_donor_variant	HIGH	IPO4	ENSG00000196497	Transcript	ENST00000354464	protein_coding							-1		HGNC:19426	YES	33	4.8906	0	HC			INTRON_SIZE:105		0	0	64546	0	0	143212		0	0	3770	0.005376	1	186	1	0
NC_000003.12:g.52782263A>G	chr3	52782263	rs759234572	A	G	G	missense_variant	MODERATE	ITIH1	ENSG00000055957	Transcript	ENST00000273283	protein_coding	943	926	K309R	309	K/R	aAg/aGg	1		HGNC:6166	YES	22.4	2.50504	0					rs759234572	0	0	64574	7e-06	1	143324		0	0	4044	0.005376	1	186	1	0
NC_000003.12:g.52784403G>C	chr3	52784403	rs144262032	G	C	C	missense_variant	MODERATE	ITIH1	ENSG00000055957	Transcript	ENST00000273283	protein_coding	1350	1333	E445Q	445	E/Q	Gag/Cag	1		HGNC:6166	YES	27.4	4.05485	0					chr3:52784403-52784403	0.000635	41	64568	0.000328	47	143292	chr3:52784403-52784403	1	0	4074	0.005376	1	186	1	0
NC_000003.12:g.52787194C>T	chr3	52787194	rs140154114	C	T	T	missense_variant	MODERATE	ITIH1	ENSG00000055957	Transcript	ENST00000273283	protein_coding	1912	1895	P632L	632	P/L	cCg/cTg	1		HGNC:6166	YES	0.02	-0.845103	0					rs140154114	0.002431	157	64576	0.001347	193	143316	chr3:52787194-52787194	8	0.002	4074	0.005376	1	186	1	0
NC_000003.12:g.52788064G>A	chr3	52788064	.	G	A	A	missense_variant&splice_region_variant	MODERATE	ITIH1	ENSG00000055957	Transcript	ENST00000273283	protein_coding	2020	2003	G668D	668	G/D	gGc/gAc	1		HGNC:6166	YES	11.89	1.02159	0					rs972738801	1.5e-05	1	64568	7e-06	1	143276		0	0	4044	0.005376	1	186	1	0
NC_000003.12:g.52788261G>A	chr3	52788261	rs761089193	G	A	A	missense_variant	MODERATE	ITIH1	ENSG00000055957	Transcript	ENST00000273283	protein_coding	2052	2035	V679M	679	V/M	Gtg/Atg	1		HGNC:6166	YES	24.1	3.29804	0					chr3:52788261-52788261	3.1e-05	2	64578	2.1e-05	3	143250		0	0	4044	0.005376	1	186	1	0
NC_000003.12:g.52791592C>T	chr3	52791592	rs765983118	C	T	T	missense_variant	MODERATE	ITIH1	ENSG00000055957	Transcript	ENST00000273283	protein_coding	2587	2570	T857M	857	T/M	aCg/aTg	1		HGNC:6166	YES	25.2	3.63943	0					rs765983118	0	0	64584	0.000112	16	143328		0	0	4044	0.005376	1	186	1	0
NC_000007.14:g.142941317C>T	chr7	142941317	rs149615400	C	T	T	missense_variant	MODERATE	KEL	ENSG00000197993	Transcript	ENST00000355265	protein_coding	2291	2134	A712T	712	A/T	Gcc/Acc	-1		HGNC:6308	YES	10.8	0.933252	0					rs149615400	3.1e-05	2	64562	1.4e-05	2	143202		0	0	3837	0.005376	1	186	1	0
NC_000007.14:g.142944325C>T	chr7	142944325	rs376696131	C	T	T	missense_variant&splice_region_variant	MODERATE	KEL	ENSG00000197993	Transcript	ENST00000355265	protein_coding	1646	1489	D497N	497	D/N	Gat/Aat	-1		HGNC:6308	YES	17.1	1.71082	0					chr7:142944325-142944325	1.5e-05	1	64578	1.4e-05	2	143294		0	0	3837	0.005376	1	186	1	0
NC_000007.14:g.142944722G>A	chr7	142944722	rs150993188	G	A	A	missense_variant	MODERATE	KEL	ENSG00000197993	Transcript	ENST00000355265	protein_coding	1491	1334	A445V	445	A/V	gCg/gTg	-1		HGNC:6308	YES	8.499	0.704829	0					rs150993188	0.000186	12	64584	0.000105	15	143326		0	0	3837	0.005376	1	186	1	0
NC_000007.14:g.142954203A>G	chr7	142954203	rs61729034	A	G	G	missense_variant	MODERATE	KEL	ENSG00000197993	Transcript	ENST00000355265	protein_coding	1062	905	V302A	302	V/A	gTc/gCc	-1		HGNC:6308	YES	19.17	1.98809	0					rs61729034	0.001596	103	64546	0.000957	137	143208	chr7:142954203-142954203	3	0.001	4074	0.005376	1	186	1	0
NC_000007.14:g.142954269G>T	chr7	142954269	.	G	T	T	stop_gained	HIGH	KEL	ENSG00000197993	Transcript	ENST00000355265	protein_coding	996	839	S280*	280	S/*	tCa/tAa	-1		HGNC:6308	YES	37	7.21551	0	HC			PERCENTILE:0.381537062301046&GERP_DIST:4238.37154631317&BP_DIST:1349&DIST_FROM_LAST_EXON:1188&50_BP_RULE:PASS&ANN_ORF:371.892&MAX_ORF:371.892		0	0	64561	0	0	143248		0	0	3837	0.005376	1	186	1	0
NC_000007.14:g.142958416G>T	chr7	142958416	rs772143082	G	T	T	missense_variant	MODERATE	KEL	ENSG00000197993	Transcript	ENST00000355265	protein_coding	570	413	S138Y	138	S/Y	tCc/tAc	-1		HGNC:6308	YES	17.84	1.81414	0					rs772143082	1.5e-05	1	64562	2.1e-05	3	143280		0	0	3837	0.005376	1	186	1	0
NC_000007.14:g.142958417A>T	chr7	142958417	rs776743713	A	T	T	missense_variant	MODERATE	KEL	ENSG00000197993	Transcript	ENST00000355265	protein_coding	569	412	S138T	138	S/T	Tcc/Acc	-1		HGNC:6308	YES	8.863	0.744626	0					rs776743713	1.5e-05	1	64564	2.1e-05	3	143288		0	0	3837	0.005376	1	186	1	0
NC_000005.10:g.155013902C>T	chr5	155013902	rs760025885	C	T	T	missense_variant	MODERATE	KIF4B	ENSG00000226650	Transcript	ENST00000435029	protein_coding	148	43	R15C	15	R/C	Cgt/Tgt	1		HGNC:6322	YES	18.01	1.83698	0					rs760025885	0	0	64578	4.9e-05	7	143324	chr5:155013902-155013902	2	0.001	3846	0.005376	1	186	1	0
NC_000005.10:g.155015168C>T	chr5	155015168	rs199788491	C	T	T	missense_variant	MODERATE	KIF4B	ENSG00000226650	Transcript	ENST00000435029	protein_coding	1414	1309	L437F	437	L/F	Ctc/Ttc	1		HGNC:6322	YES	18.89	1.95224	0					chr5:155015168-155015168	0.00127	82	64576	0.000691	99	143294	chr5:155015168-155015168	8	0.002	3962	0.005376	1	186	1	0
NC_000005.10:g.155015490CT>C	chr5	155015490	.	CT	C		frameshift_variant	HIGH	KIF4B	ENSG00000226650	Transcript	ENST00000435029	protein_coding	1737	1632	T544X	544	T/X	acT/ac	1		HGNC:6322	YES			0	HC		SINGLE_EXON	PERCENTILE:0.440485829959514&GERP_DIST:657.219134140015&BP_DIST:2073&DIST_FROM_LAST_EXON:-1736&50_BP_RULE:FAIL&ANN_ORF:0&MAX_ORF:0		0	0	64568	0	0	143238		0	0	3921	0.010753	2	186	2	0
NC_000005.10:g.155017232G>A	chr5	155017232	.	G	A	A	missense_variant	MODERATE	KIF4B	ENSG00000226650	Transcript	ENST00000435029	protein_coding	3478	3373	G1125S	1125	G/S	Ggc/Agc	1		HGNC:6322	YES	7.025	0.550674	0					rs1182804476	1.5e-05	1	64580	7e-06	1	143310		0	0	3921	0.005376	1	186	1	0
NC_000005.10:g.155017448C>T	chr5	155017448	rs200176041	C	T	T	missense_variant	MODERATE	KIF4B	ENSG00000226650	Transcript	ENST00000435029	protein_coding	3694	3589	H1197Y	1197	H/Y	Cat/Tat	1		HGNC:6322	YES	1.447	0.017214	0					rs200176041	3.1e-05	2	64560	7e-05	10	143224	chr5:155017448-155017448	2	0.001	3962	0.005376	1	186	1	0
NC_000017.11:g.40769018C>T	chr17	40769018	rs149383385	C	T	T	missense_variant	MODERATE	KRT26	ENSG00000186393	Transcript	ENST00000335552	protein_coding	1136	1048	G350R	350	G/R	Ggg/Agg	-1		HGNC:30840	YES	6.26	0.476788	0					rs149383385	0.002478	160	64576	0.001291	185	143244	rs149383385	4	0.001	3962	0.010753	2	186	2	0
NC_000017.11:g.40769810C>T	chr17	40769810	rs761696509	C	T	T	missense_variant	MODERATE	KRT26	ENSG00000186393	Transcript	ENST00000335552	protein_coding	1001	913	E305K	305	E/K	Gaa/Aaa	-1		HGNC:30840	YES	24.9	3.56369	0					rs761696509	3.1e-05	2	64548	2.8e-05	4	143256		0	0	3938	0.005376	1	186	1	0
NC_000017.11:g.40770112A>T	chr17	40770112	rs148831923	A	T	T	missense_variant	MODERATE	KRT26	ENSG00000186393	Transcript	ENST00000335552	protein_coding	780	692	V231D	231	V/D	gTc/gAc	-1		HGNC:30840	YES	3.763	0.255015	0					rs148831923	0	0	64570	0.001152	165	143250		0	0	3938	0.005376	1	186	1	0
NC_000017.11:g.40771944C>T	chr17	40771944	rs201674532	C	T	T	missense_variant	MODERATE	KRT26	ENSG00000186393	Transcript	ENST00000335552	protein_coding	258	170	C57Y	57	C/Y	tGc/tAc	-1		HGNC:30840	YES	0.266	-0.332808	0					rs201674532	7.7e-05	5	64566	4.9e-05	7	143294	chr17:40771944-40771944	1	0	3962	0.005376	1	186	1	0
NC_000017.11:g.40772071G>A	chr17	40772071	rs201849759	G	A	A	stop_gained	HIGH	KRT26	ENSG00000186393	Transcript	ENST00000335552	protein_coding	131	43	R15*	15	R/*	Cga/Tga	-1		HGNC:30840	YES	29.8	4.32303	0	HC			PERCENTILE:0.0305614783226724&GERP_DIST:-1127.77205056474&BP_DIST:1357&DIST_FROM_LAST_EXON:1206&50_BP_RULE:PASS&ANN_ORF:1698.42&MAX_ORF:1698.42	rs201849759	0.000387	25	64558	0.000265	38	143212	chr17:40772071-40772071	2	0.001	3962	0.005376	1	186	1	0
NC_000001.11:g.183121785A>G	chr1	183121785	rs148690613	A	G	G	missense_variant	MODERATE	LAMC1	ENSG00000135862	Transcript	ENST00000258341	protein_coding	2350	2053	T685A	685	T/A	Act/Gct	1		HGNC:6492	YES	8.71	0.727838	1					chr1:183121785-183121785	0.001239	80	64554	0.000691	99	143272	rs148690613	5	0.001	4074	0.005376	1	186	1	0
NC_000001.11:g.183125403A>G	chr1	183125403	rs369876158	A	G	G	missense_variant	MODERATE	LAMC1	ENSG00000135862	Transcript	ENST00000258341	protein_coding	2951	2654	N885S	885	N/S	aAt/aGt	1		HGNC:6492	YES	0.001	-1.84258	1					rs369876158	3.1e-05	2	64546	5.6e-05	8	143202	chr1:183125403-183125403	1	0	3982	0.005376	1	186	1	0
NC_000001.11:g.183131359G>A	chr1	183131359	rs369629357	G	A	A	missense_variant	MODERATE	LAMC1	ENSG00000135862	Transcript	ENST00000258341	protein_coding	3844	3547	A1183T	1183	A/T	Gct/Act	1		HGNC:6492	YES	31	4.37065	1						0	0	64547	0	0	143164	chr1:183131359-183131359	2	0	4074	0.005376	1	186	1	0
NC_000001.11:g.183132464G>A	chr1	183132464	rs200853597	G	A	A	missense_variant	MODERATE	LAMC1	ENSG00000135862	Transcript	ENST00000258341	protein_coding	3928	3631	A1211T	1211	A/T	Gca/Aca	1		HGNC:6492	YES	27.8	4.1057	1					chr1:183132464-183132464	0.000155	10	64576	0.000154	22	143252	chr1:183132464-183132464	1	0	4074	0.010753	2	186	2	0
NC_000001.11:g.183135087G>A	chr1	183135087	rs143854490	G	A	A	missense_variant	MODERATE	LAMC1	ENSG00000135862	Transcript	ENST00000258341	protein_coding	4342	4045	A1349T	1349	A/T	Gct/Act	1		HGNC:6492	YES	27.4	4.05357	1						0	0	64547	0	0	143164		0	0	3942	0.005376	1	186	1	0
NC_000001.11:g.74026949C>T	chr1	74026949	rs200301604	C	T	T	missense_variant	MODERATE	LRRIQ3	ENSG00000162620	Transcript	ENST00000354431	protein_coding	1920	1739	R580K	580	R/K	aGa/aAa	-1		HGNC:28318	YES	3.36	0.220537	0					rs200301604	0.000791	51	64488	0.000413	59	143006	chr1:74026949-74026949	2	0.001	3962	0.005376	1	186	1	0
NC_000001.11:g.74041339C>T	chr1	74041339	rs201361860	C	T	T	missense_variant	MODERATE	LRRIQ3	ENSG00000162620	Transcript	ENST00000354431	protein_coding	1773	1592	G531E	531	G/E	gGa/gAa	-1		HGNC:28318	YES	12.26	1.05186	0					chr1:74041339-74041339	0.00158	102	64542	0.00081	116	143146	chr1:74041339-74041339	3	0.001	3962	0.005376	1	186	1	0
NC_000001.11:g.74109528G>GT	chr1	74109528	rs761276681	G	GT	T	frameshift_variant	HIGH	LRRIQ3	ENSG00000162620	Transcript	ENST00000354431	protein_coding	913-914	732-733	-244-245X	244-245	-/X	-/A	-1		HGNC:28318	YES	22	2.37446	0	HC		PHYLOCSF_WEAK	PERCENTILE:0.3904&GERP_DIST:-2045.05318164825&BP_DIST:1140&DIST_FROM_LAST_EXON:984&50_BP_RULE:PASS&ANN_ORF:-1209.79&MAX_ORF:-1209.79	rs761276681	0.000645	41	63526	0.001471	206	140050		0	0	3950	0.010753	2	186	2	0
NC_000001.11:g.74182678C>T	chr1	74182678	rs367655835	C	T	T	missense_variant	MODERATE	LRRIQ3	ENSG00000162620	Transcript	ENST00000354431	protein_coding	614	433	V145I	145	V/I	Gtt/Att	-1		HGNC:28318	YES	24.3	3.36925	0					chr1:74182678-74182678	0	0	64392	2.1e-05	3	142986	chr1:74182678-74182678	3	0.001	3962	0.005376	1	186	1	0
NC_000001.11:g.74183653G>A	chr1	74183653	rs191510310	G	A	A	missense_variant	MODERATE	LRRIQ3	ENSG00000162620	Transcript	ENST00000354431	protein_coding	213	32	T11I	11	T/I	aCc/aTc	-1		HGNC:28318	YES	12.92	1.11558	0					rs191510310	1.6e-05	1	64394	2.8e-05	4	142938	chr1:74183653-74183653	1	0	3962	0.005376	1	186	1	0
NC_000015.10:g.94298402G>T	chr15	94298402	.	G	T	T	missense_variant	MODERATE	MCTP2	ENSG00000140563	Transcript	ENST00000357742	protein_coding	306	137	R46L	46	R/L	cGc/cTc	1		HGNC:25636	YES	26	3.84034	0						0	0	64546	0	0	143111		0	0	3918	0.005376	1	186	1	0
NC_000015.10:g.94356159G>A	chr15	94356159	rs77311454	G	A	A	missense_variant	MODERATE	MCTP2	ENSG00000140563	Transcript	ENST00000357742	protein_coding	1197	1028	R343Q	343	R/Q	cGg/cAg	1		HGNC:25636	YES	23.9	3.23095	0					rs77311454	0.002339	151	64548	0.001671	239	143054	rs77311454	8	0.002	3960	0.010753	2	186	2	0
NC_000015.10:g.94367676TG>T	chr15	94367676	.	TG	T		frameshift_variant	HIGH	MCTP2	ENSG00000140563	Transcript	ENST00000357742	protein_coding	1543	1374	L458X	458	L/X	ctG/ct	1		HGNC:25636	YES			0	HC			PERCENTILE:0.521046643913538&GERP_DIST:1362.60719901919&BP_DIST:1251&DIST_FROM_LAST_EXON:1183&50_BP_RULE:PASS&ANN_ORF:524.447&MAX_ORF:524.447		0	0	64546	0	0	143111		0	0	3918	0.005376	1	186	1	0
NC_000015.10:g.94367715C>T	chr15	94367715	rs562673266	C	T	T	missense_variant	MODERATE	MCTP2	ENSG00000140563	Transcript	ENST00000357742	protein_coding	1581	1412	A471V	471	A/V	gCg/gTg	1		HGNC:25636	YES	14.57	1.32517	0					rs562673266	0.000108	7	64556	7.7e-05	11	143266	chr15:94367715-94367715	3	0.001	3962	0.005376	1	186	1	0
NC_000015.10:g.94398960G>A	chr15	94398960	rs768030163	G	A	A	splice_acceptor_variant	HIGH	MCTP2	ENSG00000140563	Transcript	ENST00000357742	protein_coding							1		HGNC:25636	YES	34	5.4682	0	HC			INTRON_SIZE:13435	rs768030163	1.5e-05	1	64578	1.4e-05	2	143292		0	0	3918	0.005376	1	186	1	0
NC_000014.9:g.39252936T>G	chr14	39252936	rs753923189	T	G	G	missense_variant	MODERATE	MIA2	ENSG00000150527	Transcript	ENST00000640607	protein_coding	1956	1756	L586V	586	L/V	Ttg/Gtg	1		HGNC:18432	YES	14.43	1.30657	0					rs753923189	0.000124	8	64574	5.6e-05	8	143324	chr14:39252936-39252936	1	0	3908	0.010753	2	186	2	0
NC_000014.9:g.39308488A>G	chr14	39308488	.	A	G	G	missense_variant	MODERATE	MIA2	ENSG00000150527	Transcript	ENST00000640607	protein_coding	3118	2918	Q973R	973	Q/R	cAg/cGg	1		HGNC:18432	YES	22.2	2.41941	0						0	0	64150	0	0	141850		0	0	3276	0.005376	1	186	1	0
NC_000014.9:g.39313365C>T	chr14	39313365	rs78488913	C	T	T	missense_variant	MODERATE	MIA2	ENSG00000150527	Transcript	ENST00000640607	protein_coding	3243	3043	R1015W	1015	R/W	Cgg/Tgg	1		HGNC:18432	YES	23.3	2.96609	0					rs78488913	0.000713	46	64506	0.000392	56	142992		0	0	3276	0.005376	1	186	1	0
NC_000014.9:g.39313390C>G	chr14	39313390	.	C	G	G	missense_variant	MODERATE	MIA2	ENSG00000150527	Transcript	ENST00000640607	protein_coding	3268	3068	S1023C	1023	S/C	tCt/tGt	1		HGNC:18432	YES	21	2.21906	0					chr14:39313390-39313390	0	0	64518	2.8e-05	4	143058		0	0	3276	0.005376	1	186	1	0
NC_000014.9:g.39348924G>C	chr14	39348924	rs202143576	G	C	C	missense_variant	MODERATE	MIA2	ENSG00000150527	Transcript	ENST00000640607	protein_coding	4219	4019	R1340P	1340	R/P	cGa/cCa	1		HGNC:18432	YES	21.7	2.31896	0					chr14:39348924-39348924	0.00017	11	64562	0.000265	38	143222	chr14:39348924-39348924	2	0.001	2074	0.005376	1	186	1	0
NC_000006.12:g.109447882C>T	chr6	109447882	rs150285580	C	T	T	missense_variant	MODERATE	MICAL1	ENSG00000135596	Transcript	ENST00000358807	protein_coding	2034	1937	R646Q	646	R/Q	cGg/cAg	-1		HGNC:20619	YES	24	3.23513	0					rs150285580	7.7e-05	5	64540	4.2e-05	6	143112		0	0	3458	0.005376	1	186	1	0
NC_000006.12:g.109449991G>A	chr6	109449991	rs776402952	G	A	A	missense_variant	MODERATE	MICAL1	ENSG00000135596	Transcript	ENST00000358807	protein_coding	1383	1286	S429F	429	S/F	tCc/tTc	-1		HGNC:20619	YES	21.5	2.29027	0					rs776402952	0	0	64516	4.9e-05	7	143122	chr6:109449991-109449991	1	0	3962	0.005376	1	186	1	0
NC_000006.12:g.109450012C>T	chr6	109450012	rs145783720	C	T	T	missense_variant	MODERATE	MICAL1	ENSG00000135596	Transcript	ENST00000358807	protein_coding	1362	1265	R422Q	422	R/Q	cGg/cAg	-1		HGNC:20619	YES	22	2.37682	0					rs145783720	0.000186	12	64546	0.000161	23	143274		0	0	3458	0.005376	1	186	1	0
NC_000006.12:g.109450044C>CA	chr6	109450044	.	C	CA	A	frameshift_variant	HIGH	MICAL1	ENSG00000135596	Transcript	ENST00000358807	protein_coding	1329-1330	1232-1233	L411LX	411	L/LX	ctg/ctTg	-1		HGNC:20619	YES			0	HC			PERCENTILE:0.384519350811486&GERP_DIST:-158.588710684329&BP_DIST:1956&DIST_FROM_LAST_EXON:1808&50_BP_RULE:PASS&ANN_ORF:683.187&MAX_ORF:683.187		0	0	62638	0	0	138164		0	0	3458	0.005376	1	186	1	0
NC_000006.12:g.109452604G>A	chr6	109452604	rs201545668	G	A	A	missense_variant	MODERATE	MICAL1	ENSG00000135596	Transcript	ENST00000358807	protein_coding	680	583	R195C	195	R/C	Cgt/Tgt	-1		HGNC:20619	YES	23.6	3.08478	0					chr6:109452604-109452604	0.000186	12	64534	0.00014	20	143158		0	0	3458	0.005376	1	186	1	0
NC_000006.12:g.109453946C>A	chr6	109453946	rs141098491	C	A	A	missense_variant	MODERATE	MICAL1	ENSG00000135596	Transcript	ENST00000358807	protein_coding	348	251	S84I	84	S/I	aGc/aTc	-1		HGNC:20619	YES	14.76	1.35282	0					chr6:109453946-109453946	0.000232	15	64590	0.000293	42	143362	chr6:109453946-109453946	2	0.001	3962	0.005376	1	186	1	0
NC_000022.11:g.30007242C>T	chr22	30007242	rs537954673	C	T	T	missense_variant	MODERATE	MTMR3	ENSG00000100330	Transcript	ENST00000401950	protein_coding	1123	800	S267L	267	S/L	tCg/tTg	1		HGNC:7451	YES	25.6	3.74388	0.99					rs537954673	0.000108	7	64578	0.000126	18	143314	chr22:30007242-30007242	1	0	3962	0.005376	1	186	1	0
NC_000022.11:g.30007949C>T	chr22	30007949	rs746536544	C	T	T	missense_variant	MODERATE	MTMR3	ENSG00000100330	Transcript	ENST00000401950	protein_coding	1249	926	P309L	309	P/L	cCg/cTg	1		HGNC:7451	YES	22.7	2.6226	0.99					rs746536544	1.5e-05	1	64552	4.2e-05	6	143112		0	0	3955	0.005376	1	186	1	0
NC_000022.11:g.30019677C>T	chr22	30019677	rs143645340	C	T	T	missense_variant	MODERATE	MTMR3	ENSG00000100330	Transcript	ENST00000401950	protein_coding	2341	2018	P673L	673	P/L	cCg/cTg	1		HGNC:7451	YES	3.754	0.25426	0.99					rs143645340	0.002804	181	64560	0.001612	231	143260	chr22:30019677-30019677	3	0.001	3962	0.005376	1	186	1	0
NC_000022.11:g.30020093A>G	chr22	30020093	rs762994121	A	G	G	missense_variant	MODERATE	MTMR3	ENSG00000100330	Transcript	ENST00000401950	protein_coding	2757	2434	I812V	812	I/V	Atc/Gtc	1		HGNC:7451	YES	0.29	-0.315086	0.99					rs762994121	1.5e-05	1	64566	7e-06	1	143310		0	0	3955	0.005376	1	186	1	0
NC_000022.11:g.30020304C>T	chr22	30020304	.	C	T	T	missense_variant	MODERATE	MTMR3	ENSG00000100330	Transcript	ENST00000401950	protein_coding	2968	2645	P882L	882	P/L	cCc/cTc	1		HGNC:7451	YES	10.97	0.947334	0.99					rs962918508	1.5e-05	1	64576	7e-06	1	143266		0	0	3955	0.005376	1	186	1	0
NC_000022.11:g.30020522A>G	chr22	30020522	.	A	G	G	missense_variant	MODERATE	MTMR3	ENSG00000100330	Transcript	ENST00000401950	protein_coding	3186	2863	N955D	955	N/D	Aat/Gat	1		HGNC:7451	YES	22.7	2.654	0.99						0	0	64558	0	0	143220		0	0	3955	0.005376	1	186	1	0
NC_000012.12:g.53306699T>C	chr12	53306699	rs372542874	T	C	C	missense_variant	MODERATE	MYG1	ENSG00000139637	Transcript	ENST00000267103	protein_coding	828	785	I262T	262	I/T	aTt/aCt	1		HGNC:17590	YES	28	4.12574						rs372542874	4.6e-05	3	64556	4.9e-05	7	143252	chr12:53306699-53306699	1	0	4074	0.005376	1	186	1	0
NC_000012.12:g.53306779A>G	chr12	53306779	.	A	G	G	missense_variant	MODERATE	MYG1	ENSG00000139637	Transcript	ENST00000267103	protein_coding	908	865	I289V	289	I/V	Atc/Gtc	1		HGNC:17590	YES	18.73	1.93179						rs1364139213	1.5e-05	1	64544	7e-06	1	143206		0	0	3958	0.005376	1	186	1	0
NC_000012.12:g.53306780T>C	chr12	53306780	.	T	C	C	missense_variant	MODERATE	MYG1	ENSG00000139637	Transcript	ENST00000267103	protein_coding	909	866	I289T	289	I/T	aTc/aCc	1		HGNC:17590	YES	22.4	2.47652						rs1181049320	1.5e-05	1	64564	7e-06	1	143228		0	0	3958	0.005376	1	186	1	0
NC_000012.12:g.53306782T>A	chr12	53306782	.	T	A	A	missense_variant	MODERATE	MYG1	ENSG00000139637	Transcript	ENST00000267103	protein_coding	911	868	F290I	290	F/I	Ttc/Atc	1		HGNC:17590	YES	14.77	1.35425						rs1417233725	1.5e-05	1	64564	7e-06	1	143242		0	0	3958	0.005376	1	186	1	0
NC_000012.12:g.53307069G>A	chr12	53307069	rs142953883	G	A	A	missense_variant	MODERATE	MYG1	ENSG00000139637	Transcript	ENST00000267103	protein_coding	1094	1051	G351S	351	G/S	Ggt/Agt	1		HGNC:17590	YES	26.9	3.982						rs142953883	0.005327	344	64582	0.004075	584	143312	rs142953883	23	0.006	4074	0.021505	4	186	4	0
NC_000017.11:g.36496369C>G	chr17	36496369	.	C	G	G	missense_variant	MODERATE	MYO19	ENSG00000278259	Transcript	ENST00000614623	protein_coding	3198	2795	R932P	932	R/P	cGg/cCg	-1		HGNC:26234	YES	16.84	1.67218	0						0	0	64542	0	0	143172		0	0	3104	0.005376	1	186	1	0
NC_000017.11:g.36498277C>T	chr17	36498277	rs139565052	C	T	T	missense_variant	MODERATE	MYO19	ENSG00000278259	Transcript	ENST00000614623	protein_coding	3149	2746	A916T	916	A/T	Gcg/Acg	-1		HGNC:26234	YES	26.8	3.97054	0					rs139565052	0.002447	158	64580	0.001256	180	143324	rs139565052	4	0.001	3846	0.005376	1	186	1	0
NC_000017.11:g.36500848C>T	chr17	36500848	.	C	T	T	missense_variant	MODERATE	MYO19	ENSG00000278259	Transcript	ENST00000614623	protein_coding	2762	2359	V787I	787	V/I	Gtc/Atc	-1		HGNC:26234	YES	17.67	1.79187	0					rs1054943711	0	0	64542	2.1e-05	3	143166		0	0	3104	0.005376	1	186	1	0
NC_000017.11:g.36510905G>A	chr17	36510905	rs201915298	G	A	A	missense_variant	MODERATE	MYO19	ENSG00000278259	Transcript	ENST00000614623	protein_coding	1401	998	T333M	333	T/M	aCg/aTg	-1		HGNC:26234	YES	22.6	2.58533	0					rs201915298	7.7e-05	5	64572	7.7e-05	11	143294	chr17:36510905-36510905	1	0	3938	0.005376	1	186	1	0
NC_000017.11:g.36513461T>C	chr17	36513461	.	T	C	C	missense_variant	MODERATE	MYO19	ENSG00000278259	Transcript	ENST00000614623	protein_coding	1265	862	I288V	288	I/V	Att/Gtt	-1		HGNC:26234	YES	24.5	3.43628	0						0	0	64542	0	0	143172		0	0	3104	0.005376	1	186	1	0
NC_000017.11:g.36515959T>C	chr17	36515959	rs187710120	T	C	C	missense_variant	MODERATE	MYO19	ENSG00000278259	Transcript	ENST00000614623	protein_coding	849	446	Y149C	149	Y/C	tAt/tGt	-1		HGNC:26234	YES	26.2	3.87354	0					rs187710120	0.001595	103	64560	0.001187	170	143258	chr17:36515959-36515959	2	0.001	3962	0.005376	1	186	1	0
NC_000012.12:g.109396407AC>A	chr12	109396407	rs776386767	AC	A		frameshift_variant	HIGH	MYO1H	ENSG00000174527	Transcript	ENST00000310903	protein_coding	376	315	Y105X	105	Y/X	taC/ta	1		HGNC:13879	YES	25.8	3.7996	0	HC			PERCENTILE:0.101058710298364&GERP_DIST:731.820236508548&BP_DIST:2774&DIST_FROM_LAST_EXON:2751&50_BP_RULE:PASS&ANN_ORF:1493.13&MAX_ORF:1493.13	rs776386767	6.2e-05	4	64588	5.6e-05	8	143332		0	0	3948	0.005376	1	186	1	0
NC_000012.12:g.109401121G>T	chr12	109401121	rs200532551	G	T	T	missense_variant	MODERATE	MYO1H	ENSG00000174527	Transcript	ENST00000310903	protein_coding	660	599	S200I	200	S/I	aGt/aTt	1		HGNC:13879	YES	26	3.83585	0					rs200532551	0.003438	222	64572	0.002136	306	143286	chr12:109401121-109401121	11	0.003	3962	0.010753	2	186	2	0
NC_000012.12:g.109410722T>C	chr12	109410722	rs374916181	T	C	C	missense_variant	MODERATE	MYO1H	ENSG00000174527	Transcript	ENST00000310903	protein_coding	1425	1364	I455T	455	I/T	aTc/aCc	1		HGNC:13879	YES	27.1	4.0119	0					rs374916181	0.000108	7	64580	5.6e-05	8	143328		0	0	3948	0.005376	1	186	1	0
NC_000012.12:g.109436548G>T	chr12	109436548	rs756180585	G	T	T	missense_variant	MODERATE	MYO1H	ENSG00000174527	Transcript	ENST00000310903	protein_coding	2262	2201	R734I	734	R/I	aGa/aTa	1		HGNC:13879	YES	25.1	3.61594	0						0	0	64556	0	0	143212		0	0	3948	0.005376	1	186	1	0
NC_000012.12:g.109443554A>T	chr12	109443554	.	A	T	T	missense_variant	MODERATE	MYO1H	ENSG00000174527	Transcript	ENST00000310903	protein_coding	2790	2729	K910I	910	K/I	aAa/aTa	1		HGNC:13879	YES	27	4.0038	0						0	0	64556	0	0	143212		0	0	3948	0.005376	1	186	1	0
NC_000006.12:g.125855204A>G	chr6	125855204	rs150585521	A	G	G	missense_variant	MODERATE	NCOA7	ENSG00000111912	Transcript	ENST00000392477	protein_coding	407	235	I79V	79	I/V	Atc/Gtc	1		HGNC:21081	YES	18.87	1.9489	0.96					rs150585521	0.000728	47	64588	0.000802	115	143334	chr6:125855204-125855204	1	0	3962	0.010753	2	186	2	0
NC_000006.12:g.125885273A>G	chr6	125885273	rs777587206	A	G	G	missense_variant	MODERATE	NCOA7	ENSG00000111912	Transcript	ENST00000392477	protein_coding	986	814	M272V	272	M/V	Atg/Gtg	1		HGNC:21081	YES	24.6	3.47787	0.96						0	0	64552	0	0	143192		0	0	3960	0.005376	1	186	1	0
NC_000006.12:g.125889450G>A	chr6	125889450	rs149505195	G	A	A	missense_variant	MODERATE	NCOA7	ENSG00000111912	Transcript	ENST00000392477	protein_coding	1568	1396	A466T	466	A/T	Gcc/Acc	1		HGNC:21081	YES	2.424	0.135115	0.96					rs149505195	0.000341	22	64578	0.000209	30	143308	chr6:125889450-125889450	4	0.001	3962	0.005376	1	186	1	0
NC_000006.12:g.125921062C>G	chr6	125921062	rs766602453	C	G	G	missense_variant	MODERATE	NCOA7	ENSG00000111912	Transcript	ENST00000392477	protein_coding	2536	2364	I788M	788	I/M	atC/atG	1		HGNC:21081	YES	4.606	0.327397	0.96					chr6:125921062-125921062	4.6e-05	3	64566	2.1e-05	3	143282		0	0	3960	0.005376	1	186	1	0
NC_000006.12:g.125922834G>C	chr6	125922834	.	G	C	C	missense_variant&splice_region_variant	MODERATE	NCOA7	ENSG00000111912	Transcript	ENST00000392477	protein_coding	2695	2523	Q841H	841	Q/H	caG/caC	1		HGNC:21081	YES	34	5.62844	0.96						0	0	64552	0	0	143192		0	0	3960	0.005376	1	186	1	0
NC_000012.12:g.124333173C>T	chr12	124333173	rs201904368	C	T	T	missense_variant	MODERATE	NCOR2	ENSG00000196498	Transcript	ENST00000405201	protein_coding	7181	6712	V2238M	2238	V/M	Gtg/Atg	-1		HGNC:7673	YES	7.323	0.580584	1					rs201904368	0.001053	68	64574	0.00067	96	143320	chr12:124333173-124333173	8	0.002	3958	0.010753	2	186	2	0
NC_000012.12:g.124344633C>T	chr12	124344633	rs2229841	C	T	T	missense_variant	MODERATE	NCOR2	ENSG00000196498	Transcript	ENST00000405201	protein_coding	5147	4678	V1560M	1560	V/M	Gtg/Atg	-1		HGNC:7673	YES	21.4	2.27435	1					rs2229841	0.000743	48	64574	0.000998	143	143332	chr12:124344633-124344633	2	0.001	3962	0.005376	1	186	1	0
NC_000012.12:g.124344638G>A	chr12	124344638	rs751292220	G	A	A	missense_variant	MODERATE	NCOR2	ENSG00000196498	Transcript	ENST00000405201	protein_coding	5142	4673	S1558L	1558	S/L	tCg/tTg	-1		HGNC:7673	YES	25.2	3.63384	1					rs751292220	3.1e-05	2	64578	4.2e-05	6	143314		0	0	3926	0.005376	1	186	1	0
NC_000012.12:g.124344809C>T	chr12	124344809	rs753887869	C	T	T	missense_variant	MODERATE	NCOR2	ENSG00000196498	Transcript	ENST00000405201	protein_coding	4971	4502	R1501H	1501	R/H	cGt/cAt	-1		HGNC:7673	YES	25	3.58656	1					rs753887869	0	0	64580	2.8e-05	4	143354		0	0	3926	0.005376	1	186	1	0
NC_000012.12:g.124473118G>A	chr12	124473118	rs370453736	G	A	A	missense_variant	MODERATE	NCOR2	ENSG00000196498	Transcript	ENST00000405201	protein_coding	894	425	T142M	142	T/M	aCg/aTg	-1		HGNC:7673	YES	19.41	2.02071	1					rs370453736	4.6e-05	3	64566	6.3e-05	9	143234		0	0	3926	0.005376	1	186	1	0
NC_000012.12:g.124495200G>A	chr12	124495200	rs369571536	G	A	A	missense_variant	MODERATE	NCOR2	ENSG00000196498	Transcript	ENST00000405201	protein_coding	521	52	R18C	18	R/C	Cgc/Tgc	-1		HGNC:7673	YES	28.8	4.21255	1					rs369571536	0.000356	23	64566	0.000377	54	143282		0	0	3926	0.005376	1	186	1	0
NC_000011.10:g.124250253A>G	chr11	124250253	rs199569525	A	G	G	missense_variant	MODERATE	OR8G1	ENSG00000197849	Transcript	ENST00000641972	protein_coding	944	578	Y193C	193	Y/C	tAt/tGt	1		HGNC:8484	YES	15.63	1.48305	0.29					rs199569525	3.1e-05	2	64544	0.000461	66	143224		0	0	3931	0.005376	1	186	1	0
NC_000011.10:g.124250539G>GAGCTACATATGTTTTTAAATCTAATCTAATTTA	chr11	124250539	.	G	GAGCTACATATGTTTTTAAATCTAATCTAATTTA	AGCTACATATGTTTTTAAATCTAATCTAATTTA	stop_gained&inframe_insertion	HIGH	OR8G1	ENSG00000197849	Transcript	ENST00000641972	protein_coding	1230-1231	864-865	-288-289SYICF*I*SNL	288-289	-/SYICF*I*SNL	-/AGCTACATATGTTTTTAAATCTAATCTAATTTA	1		HGNC:8484	YES	25.2	3.64441	0.29	LC	END_TRUNC		PERCENTILE:0.923076923076923&GERP_DIST:-139.336999952793&BP_DIST:71&DIST_FROM_LAST_EXON:-880&50_BP_RULE:FAIL&ANN_ORF:2120.06&MAX_ORF:2120.06	chr11:124250540-124250540	0.001909	97	50812	0.002079	214	102954		0	0	3931	0.043011	8	186	2	3
NC_000018.10:g.10699089C>G	chr18	10699089	rs79992793	C	G	G	missense_variant	MODERATE	PIEZO2	ENSG00000154864	Transcript	ENST00000674853	protein_coding	7511	6530	R2177T	2177	R/T	aGg/aCg	-1		HGNC:26270	YES	17.53	1.77267	0.6					rs79992793	0.004073	263	64570	0.004836	693	143300	rs79992793	14	0.003	4010	0.010753	2	186	2	0
NC_000018.10:g.10714840C>T	chr18	10714840	.	C	T	T	missense_variant	MODERATE	PIEZO2	ENSG00000154864	Transcript	ENST00000674853	protein_coding	6328	5347	E1783K	1783	E/K	Gag/Aag	-1		HGNC:26270	YES	13.1	1.13502	0.6						0	0	64550	0	0	143189		0	0	3917	0.005376	1	186	1	0
NC_000018.10:g.10759860T>C	chr18	10759860	rs747108006	T	C	C	missense_variant	MODERATE	PIEZO2	ENSG00000154864	Transcript	ENST00000674853	protein_coding	4481	3500	Y1167C	1167	Y/C	tAt/tGt	-1		HGNC:26270	YES	26.3	3.88703	0.6					rs747108006	7.7e-05	5	64574	0.0003	43	143214		0	0	3917	0.005376	1	186	1	0
NC_000018.10:g.10762532G>A	chr18	10762532	.	G	A	A	missense_variant	MODERATE	PIEZO2	ENSG00000154864	Transcript	ENST00000674853	protein_coding	4198	3217	R1073W	1073	R/W	Cgg/Tgg	-1		HGNC:26270	YES	26	3.83934	0.6					rs942385292	9.3e-05	6	64582	4.9e-05	7	143314		0	0	3917	0.005376	1	186	1	0
NC_000018.10:g.10763032G>A	chr18	10763032	rs542441369	G	A	A	missense_variant	MODERATE	PIEZO2	ENSG00000154864	Transcript	ENST00000674853	protein_coding	3994	3013	R1005C	1005	R/C	Cgt/Tgt	-1		HGNC:26270	YES	24.4	3.38267	0.6					rs542441369	0.000139	9	64582	9.1e-05	13	143346	chr18:10763032-10763032	1	0	4064	0.005376	1	186	1	0
NC_000018.10:g.10857099C>T	chr18	10857099	.	C	T	T	missense_variant	MODERATE	PIEZO2	ENSG00000154864	Transcript	ENST00000674853	protein_coding	1586	605	R202H	202	R/H	cGc/cAc	-1		HGNC:26270	YES	26.3	3.89736	0.6					chr18:10857099-10857099	0	0	64566	7e-06	1	143280		0	0	3917	0.005376	1	186	1	0
NC_000007.14:g.39339680C>CA	chr7	39339680	rs766603583	C	CA	A	frameshift_variant	HIGH	POU6F2	ENSG00000106536	Transcript	ENST00000518318	protein_coding	682-683	637-638	L213HX	213	L/HX	ctc/cAtc	1		HGNC:21694	YES	31	4.3906	0	HC			PERCENTILE:0.294498381877023&GERP_DIST:2136.1170296669&BP_DIST:1520&DIST_FROM_LAST_EXON:1016&50_BP_RULE:PASS&ANN_ORF:1765.12&MAX_ORF:1765.12	rs766603583	0.00141	91	64552	0.001291	185	143250		0	0	3996	0.005376	1	186	1	0
NC_000007.14:g.39339681T>G	chr7	39339681	rs566759150	T	G	G	missense_variant	MODERATE	POU6F2	ENSG00000106536	Transcript	ENST00000518318	protein_coding	683	638	L213R	213	L/R	cTc/cGc	1		HGNC:21694	YES	26.5	3.92145	0					chr7:39339681-39339681	0.00141	91	64526	0.001293	185	143074	chr7:39339681-39339681	1	0	4044	0.005376	1	186	1	0
NC_000007.14:g.39339682C>CAGCAG	chr7	39339682	rs754399260	C	CAGCAG	AGCAG	frameshift_variant	HIGH	POU6F2	ENSG00000106536	Transcript	ENST00000518318	protein_coding	684-685	639-640	-213-214SX	213-214	-/SX	-/AGCAG	1		HGNC:21694	YES	29.5	4.2884	0	HC			PERCENTILE:0.295423023578363&GERP_DIST:2137.32066335678&BP_DIST:1518&DIST_FROM_LAST_EXON:1014&50_BP_RULE:PASS&ANN_ORF:1765.12&MAX_ORF:1765.12	chr7:39339683-39339683	9.3e-05	6	64560	0.000293	42	143210		0	0	3996	0.005376	1	186	1	0
NC_000007.14:g.39339687T>A	chr7	39339687	rs558679060	T	A	A	missense_variant	MODERATE	POU6F2	ENSG00000106536	Transcript	ENST00000518318	protein_coding	689	644	L215H	215	L/H	cTc/cAc	1		HGNC:21694	YES	22.8	2.67155	0					rs558679060	0.001428	92	64438	0.001302	186	142810	chr7:39339687-39339687	1	0	4046	0.005376	1	186	1	0
NC_000007.14:g.39339688CCAGCAGCAGCAGCAG>C	chr7	39339688	rs755962429	CCAGCAGCAGCAGCAG	C		inframe_deletion	MODERATE	POU6F2	ENSG00000106536	Transcript	ENST00000518318	protein_coding	691-705	646-660	QQQQQ216-220-	216-220	QQQQQ/-	CAGCAGCAGCAGCAG/-	1		HGNC:21694	YES	17.32	1.74285	0					rs755962429	0.000249	16	64302	0.000161	23	142462		0	0	3996	0.005376	1	186	1	0
NC_000007.14:g.39339688C>CCAGCAGCAG	chr7	39339688	.	C	CCAGCAGCAG	CAGCAGCAG	inframe_insertion	MODERATE	POU6F2	ENSG00000106536	Transcript	ENST00000518318	protein_coding	690-691	645-646	-215-216QQQ	215-216	-/QQQ	-/CAGCAGCAG	1		HGNC:21694	YES	15	1.38763	0					chr7:39339689-39339689	1.6e-05	1	64302	2.1e-05	3	142462		0	0	3996	0.005376	1	186	1	0
NC_000007.14:g.39433275G>A	chr7	39433275	rs140161191	G	A	A	missense_variant	MODERATE	POU6F2	ENSG00000106536	Transcript	ENST00000518318	protein_coding	1357	1312	G438S	438	G/S	Ggc/Agc	1		HGNC:21694	YES	25.3	3.6709	0					rs140161191	6.2e-05	4	64568	0.001452	208	143250		0	0	3996	0.005376	1	186	1	0
NC_000007.14:g.39451638G>T	chr7	39451638	rs760236811	G	T	T	missense_variant	MODERATE	POU6F2	ENSG00000106536	Transcript	ENST00000518318	protein_coding	1471	1426	A476S	476	A/S	Gct/Tct	1		HGNC:21694	YES	14.12	1.26351	0					chr7:39451638-39451638	1.5e-05	1	64574	7e-06	1	143248		0	0	3996	0.005376	1	186	1	0
NC_000007.14:g.39464636A>C	chr7	39464636	rs149617494	A	C	C	missense_variant	MODERATE	POU6F2	ENSG00000106536	Transcript	ENST00000518318	protein_coding	2158	2113	T705P	705	T/P	Acg/Ccg	1		HGNC:21694	YES	6.22	0.473027	0					chr7:39464636-39464636	0.001858	120	64580	0.001137	163	143332	rs149617494	9	0.002	4074	0.005376	1	186	1	0
NC_000009.12:g.95446932G>A	chr9	95446932	rs143464326	G	A	A	missense_variant	MODERATE	PTCH1	ENSG00000185920	Transcript	ENST00000331920	protein_coding	5229	4324	R1442W	1442	R/W	Cgg/Tgg	-1		HGNC:9585	YES	20.2	2.1125	1					rs143464326	0.000511	33	64558	0.000517	74	143260	chr9:95446932-95446932	1	0	4050	0.005376	1	186	1	0
NC_000009.12:g.95447007G>T	chr9	95447007	rs776235476	G	T	T	missense_variant	MODERATE	PTCH1	ENSG00000185920	Transcript	ENST00000331920	protein_coding	5154	4249	H1417N	1417	H/N	Cac/Aac	-1		HGNC:9585	YES	12.38	1.06266	1					rs776235476	1.5e-05	1	64574	7e-06	1	143306		0	0	4068	0.005376	1	186	1	0
NC_000009.12:g.95449903C>T	chr9	95449903	rs113663584	C	T	T	missense_variant	MODERATE	PTCH1	ENSG00000185920	Transcript	ENST00000331920	protein_coding	4392	3487	G1163S	1163	G/S	Ggc/Agc	-1		HGNC:9585	YES	25.1	3.61436	1					rs113663584	0.001007	65	64570	0.000559	80	143220	chr9:95449903-95449903	7	0.002	4074	0.005376	1	186	1	0
NC_000009.12:g.95468828G>A	chr9	95468828	rs149258400	G	A	A	missense_variant	MODERATE	PTCH1	ENSG00000185920	Transcript	ENST00000331920	protein_coding	3078	2173	P725S	725	P/S	Ccc/Tcc	-1		HGNC:9585	YES	18.88	1.95079	1					rs149258400	0.001456	94	64558	0.00097	139	143268	rs149258400	11	0.003	4072	0.005376	1	186	1	0
NC_000009.12:g.95508249C>A	chr9	95508249	rs143494325	C	A	A	missense_variant	MODERATE	PTCH1	ENSG00000185920	Transcript	ENST00000331920	protein_coding	1018	113	G38V	38	G/V	gGg/gTg	-1		HGNC:9585	YES	13.49	1.18189	1					chr9:95508249-95508249	0.000498	32	64316	0.000406	58	142856	chr9:95508249-95508249	1	0	4074	0.005376	1	186	1	0
NC_000009.12:g.95508250C>A	chr9	95508250	.	C	A	A	missense_variant	MODERATE	PTCH1	ENSG00000185920	Transcript	ENST00000331920	protein_coding	1017	112	G38W	38	G/W	Ggg/Tgg	-1		HGNC:9585	YES	23.6	3.08482	1						0	0	64519	0	0	143164		0	0	4068	0.005376	1	186	1	0
NC_000009.12:g.95508310TGCCGCCGCC>T	chr9	95508310	rs780826614	TGCCGCCGCC	T		inframe_deletion	MODERATE	PTCH1	ENSG00000185920	Transcript	ENST00000331920	protein_coding	948-956	43-51	GGG15-17-	15-17	GGG/-	GGCGGCGGC/-	-1		HGNC:9585	YES	16.24	1.57895	1					rs780826614	6.2e-05	4	64072	5.6e-05	8	141964		0	0	4068	0.005376	1	186	1	0
NC_000017.11:g.76277990G>A	chr17	76277990	rs143270448	G	A	A	missense_variant&splice_region_variant	MODERATE	QRICH2	ENSG00000129646	Transcript	ENST00000680821	protein_coding	5394	5116	R1706W	1706	R/W	Cgg/Tgg	-1		HGNC:25326	YES	26.3	3.8866	0					rs143270448	0.00223	144	64578	0.001667	239	143358	chr17:76277990-76277990	5	0.001	3962	0.005376	1	186	1	0
NC_000017.11:g.76278038T>C	chr17	76278038	.	T	C	C	missense_variant	MODERATE	QRICH2	ENSG00000129646	Transcript	ENST00000680821	protein_coding	5346	5068	I1690V	1690	I/V	Atc/Gtc	-1		HGNC:25326	YES	24.3	3.38084	0					rs1265800694	0	0	64568	7e-06	1	143332		0	0	3902	0.005376	1	186	1	0
NC_000017.11:g.76278167G>A	chr17	76278167	rs147147299	G	A	A	missense_variant	MODERATE	QRICH2	ENSG00000129646	Transcript	ENST00000680821	protein_coding	5217	4939	P1647S	1647	P/S	Cct/Tct	-1		HGNC:25326	YES	7.989	0.649905	0					rs147147299	0.000449	29	64588	0.000293	42	143350		0	0	3902	0.005376	1	186	1	0
NC_000017.11:g.76291246C>T	chr17	76291246	rs762371203	C	T	T	missense_variant	MODERATE	QRICH2	ENSG00000129646	Transcript	ENST00000680821	protein_coding	3759	3481	V1161I	1161	V/I	Gtc/Atc	-1		HGNC:25326	YES	1.791	0.064398	0					rs762371203	0	0	64572	7e-06	1	143314		0	0	3902	0.005376	1	186	1	0
NC_000017.11:g.76293439G>A	chr17	76293439	rs751641638	G	A	A	missense_variant	MODERATE	QRICH2	ENSG00000129646	Transcript	ENST00000680821	protein_coding	1566	1288	R430W	430	R/W	Cgg/Tgg	-1		HGNC:25326	YES	14.81	1.35973	0						0	0	64524	0	0	143094		0	0	3902	0.005376	1	186	1	0
NC_000017.11:g.76293705C>T	chr17	76293705	rs147830330	C	T	T	missense_variant	MODERATE	QRICH2	ENSG00000129646	Transcript	ENST00000680821	protein_coding	1300	1022	R341H	341	R/H	cGt/cAt	-1		HGNC:25326	YES	0.005	-1.05098	0					rs147830330	0.000124	8	64580	0.003113	446	143262	chr17:76293705-76293705	7	0.002	3962	0.005376	1	186	1	0
NC_000017.11:g.76304453C>T	chr17	76304453	rs72868914	C	T	T	missense_variant	MODERATE	QRICH2	ENSG00000129646	Transcript	ENST00000680821	protein_coding	945	667	E223K	223	E/K	Gag/Aag	-1		HGNC:25326	YES	23.5	3.06478	0					rs72868914	0.000186	12	64590	9.8e-05	14	143332	chr17:76304453-76304453	1	0	3962	0.005376	1	186	1	0
NC_000008.11:g.94372264T>C	chr8	94372264	rs116312454	T	C	C	missense_variant	MODERATE	RAD54B	ENSG00000197275	Transcript	ENST00000336148	protein_coding	2770	2639	D880G	880	D/G	gAt/gGt	-1		HGNC:17228	YES	22.2	2.42703	0					chr8:94372264-94372264	0.003252	210	64574	0.002122	304	143280	chr8:94372264-94372264	12	0.003	4074	0.016129	3	186	3	0
NC_000008.11:g.94378595C>T	chr8	94378595	.	C	T	T	missense_variant	MODERATE	RAD54B	ENSG00000197275	Transcript	ENST00000336148	protein_coding	2418	2287	V763I	763	V/I	Gta/Ata	-1		HGNC:17228	YES	28.1	4.13543	0						0	0	64556	0	0	143216		0	0	4068	0.005376	1	186	1	0
NC_000008.11:g.94380333A>T	chr8	94380333	rs750787729	A	T	T	missense_variant	MODERATE	RAD54B	ENSG00000197275	Transcript	ENST00000336148	protein_coding	2190	2059	Y687N	687	Y/N	Tat/Aat	-1		HGNC:17228	YES	24.1	3.2755	0						0	0	64556	0	0	143216	chr8:94380333-94380333	1	0	4074	0.005376	1	186	1	0
NC_000008.11:g.94404225G>T	chr8	94404225	.	G	T	T	missense_variant	MODERATE	RAD54B	ENSG00000197275	Transcript	ENST00000336148	protein_coding	927	796	P266T	266	P/T	Cca/Aca	-1		HGNC:17228	YES	22.7	2.60949	0						0	0	64556	0	0	143216		0	0	4068	0.005376	1	186	1	0
NC_000008.11:g.94458283C>G	chr8	94458283	rs2919661	C	G	G	missense_variant	MODERATE	RAD54B	ENSG00000197275	Transcript	ENST00000336148	protein_coding	420	289	D97H	97	D/H	Gat/Cat	-1		HGNC:17228	YES	13.61	1.19646	0					rs2919661	0.00079	51	64570	0.006093	873	143278	rs2919661	13	0.003	4074	0.016129	3	186	3	0
NC_000020.11:g.20495137C>T	chr20	20495137	rs372701521	C	T	T	missense_variant	MODERATE	RALGAPA2	ENSG00000188559	Transcript	ENST00000202677	protein_coding	5511	5347	A1783T	1783	A/T	Gcg/Acg	-1		HGNC:16207	YES	9.419	0.802727	0					rs372701521	4.6e-05	3	64568	7.7e-05	11	143228	chr20:20495137-20495137	3	0.001	3962	0.005376	1	186	1	0
NC_000020.11:g.20503449C>T	chr20	20503449	rs752639070	C	T	T	missense_variant	MODERATE	RALGAPA2	ENSG00000188559	Transcript	ENST00000202677	protein_coding	5274	5110	G1704R	1704	G/R	Ggg/Agg	-1		HGNC:16207	YES	25.4	3.69825	0					rs752639070	1.5e-05	1	64568	7e-06	1	143212		0	0	3604	0.005376	1	186	1	0
NC_000020.11:g.20512672C>T	chr20	20512672	rs778982377	C	T	T	missense_variant	MODERATE	RALGAPA2	ENSG00000188559	Transcript	ENST00000202677	protein_coding	4861	4697	R1566H	1566	R/H	cGc/cAc	-1		HGNC:16207	YES	17.98	1.83324	0					rs778982377	1.5e-05	1	64566	7e-06	1	143224		0	0	3604	0.005376	1	186	1	0
NC_000020.11:g.20584888C>T	chr20	20584888	rs751545417	C	T	T	missense_variant	MODERATE	RALGAPA2	ENSG00000188559	Transcript	ENST00000202677	protein_coding	2671	2507	G836E	836	G/E	gGa/gAa	-1		HGNC:16207	YES	20.5	2.14997	0					rs751545417	3.1e-05	2	64582	1.4e-05	2	143318		0	0	3604	0.005376	1	186	1	0
NC_000020.11:g.20584911T>G	chr20	20584911	rs75456514	T	G	G	missense_variant	MODERATE	RALGAPA2	ENSG00000188559	Transcript	ENST00000202677	protein_coding	2648	2484	K828N	828	K/N	aaA/aaC	-1		HGNC:16207	YES	15.86	1.51853	0					rs75456514	0.000465	30	64580	0.000384	55	143338	chr20:20584911-20584911	2	0.001	3962	0.005376	1	186	1	0
NC_000020.11:g.20605411G>A	chr20	20605411	rs767028472	G	A	A	missense_variant&splice_region_variant	MODERATE	RALGAPA2	ENSG00000188559	Transcript	ENST00000202677	protein_coding	1966	1802	T601M	601	T/M	aCg/aTg	-1		HGNC:16207	YES	32	4.47111	0					rs767028472	3.1e-05	2	64550	2.1e-05	3	143212		0	0	3604	0.005376	1	186	1	0
NC_000002.12:g.241869763C>T	chr2	241869763	rs191692816	C	T	T	missense_variant	MODERATE	RTP5	ENSG00000188011	Transcript	ENST00000343216	protein_coding	35	7	R3W	3	R/W	Cgg/Tgg	1		HGNC:26585	YES	13.49	1.1823						rs191692816	0.00302	195	64566	0.00217	311	143322	rs191692816	5	0.001	3844	0.005376	1	186	1	0
NC_000002.12:g.241872222GC>G	chr2	241872222	rs35989328	GC	G		frameshift_variant	HIGH	RTP5	ENSG00000188011	Transcript	ENST00000343216	protein_coding	696	668	A223X	223	A/X	gCc/gc	1		HGNC:26585	YES	8.307	0.68395		HC		PHYLOCSF_WEAK	PERCENTILE:0.388598022105876&GERP_DIST:0&BP_DIST:1051&DIST_FROM_LAST_EXON:-509&50_BP_RULE:FAIL&ANN_ORF:-4664.03&MAX_ORF:-4664.03	rs35989328	0.000232	15	64536	0.000119	17	143272		0	0	3942	0.005376	1	186	1	0
NC_000002.12:g.241872232C>T	chr2	241872232	rs200579968	C	T	T	missense_variant	MODERATE	RTP5	ENSG00000188011	Transcript	ENST00000343216	protein_coding	705	677	A226V	226	A/V	gCg/gTg	1		HGNC:26585	YES	0.323	-0.292536						rs200579968	0.000496	32	64538	0.000265	38	143282	chr2:241872232-241872232	1	0	3962	0.010753	2	186	2	0
NC_000002.12:g.241872939G>A	chr2	241872939	rs546584865	G	A	A	missense_variant	MODERATE	RTP5	ENSG00000188011	Transcript	ENST00000343216	protein_coding	1412	1384	E462K	462	E/K	Gag/Aag	1		HGNC:26585	YES	0.251	-0.344931						rs546584865	0	0	64572	2.1e-05	3	143344		0	0	3942	0.005376	1	186	1	0
NC_000002.12:g.241873122C>T	chr2	241873122	rs778579176	C	T	T	missense_variant	MODERATE	RTP5	ENSG00000188011	Transcript	ENST00000343216	protein_coding	1595	1567	R523W	523	R/W	Cgg/Tgg	1		HGNC:26585	YES	1.03	-0.054671						rs778579176	6.2e-05	4	64552	7.7e-05	11	143302		0	0	3942	0.005376	1	186	1	0
NC_000003.12:g.38847003G>C	chr3	38847003	rs201107889	G	C	C	missense_variant	MODERATE	SCN11A	ENSG00000168356	Transcript	ENST00000302328	protein_coding	5554	5067	F1689L	1689	F/L	ttC/ttG	-1		HGNC:10583	YES	18.51	1.9033	0					rs201107889	1.5e-05	1	64558	0.000328	47	143192		0	0	3942	0.005376	1	186	1	0
NC_000003.12:g.38847245T>C	chr3	38847245	rs755516018	T	C	C	missense_variant	MODERATE	SCN11A	ENSG00000168356	Transcript	ENST00000302328	protein_coding	5312	4825	T1609A	1609	T/A	Aca/Gca	-1		HGNC:10583	YES	16.39	1.6021	0					rs755516018	3.1e-05	2	64588	6.3e-05	9	143336		0	0	3942	0.005376	1	186	1	0
NC_000003.12:g.38871495T>C	chr3	38871495	.	T	C	C	missense_variant	MODERATE	SCN11A	ENSG00000168356	Transcript	ENST00000302328	protein_coding	4196	3709	K1237E	1237	K/E	Aaa/Gaa	-1		HGNC:10583	YES	1.395	0.009381	0					rs1028257201	0	0	64580	1.4e-05	2	143330	chr3:38871495-38871495	1	0	3962	0.005376	1	186	1	0
NC_000003.12:g.38871698T>C	chr3	38871698	rs143552154	T	C	C	missense_variant	MODERATE	SCN11A	ENSG00000168356	Transcript	ENST00000302328	protein_coding	3993	3506	N1169S	1169	N/S	aAt/aGt	-1		HGNC:10583	YES	25.4	3.69703	0					rs143552154	0.000279	18	64546	0.000196	28	143202	chr3:38871698-38871698	2	0.001	3962	0.005376	1	186	1	0
NC_000003.12:g.38905196C>T	chr3	38905196	rs769224387	C	T	T	missense_variant	MODERATE	SCN11A	ENSG00000168356	Transcript	ENST00000302328	protein_coding	2086	1599	M533I	533	M/I	atG/atA	-1		HGNC:10583	YES	19.56	2.03949	0					rs769224387	4.6e-05	3	64572	0.000126	18	143286	chr3:38905196-38905196	1	0	3938	0.005376	1	186	1	0
NC_000003.12:g.38926918C>CAGTGAAGA	chr3	38926918	rs780673867	C	CAGTGAAGA	AGTGAAGA	frameshift_variant	HIGH	SCN11A	ENSG00000168356	Transcript	ENST00000302328	protein_coding	988-989	501-502	-167-168SSX	167-168	-/SSX	-/TCTTCACT	-1		HGNC:10583	YES	27.9	4.11243	0	HC			PERCENTILE:0.0931919642857143&GERP_DIST:-1709.68062666059&BP_DIST:4853&DIST_FROM_LAST_EXON:3805&50_BP_RULE:PASS&ANN_ORF:399.989&MAX_ORF:399.989	rs780673867	0.000403	26	64578	0.0003	43	143256		0	0	3942	0.005376	1	186	1	0
NC_000009.12:g.127744943G>T	chr9	127744943	.	G	T	T	missense_variant	MODERATE	SH2D3C	ENSG00000095370	Transcript	ENST00000314830	protein_coding	1460	1421	T474N	474	T/N	aCc/aAc	-1		HGNC:16884	YES	12.28	1.05401	0						0	0	64551	0	0	143206		0	0	3888	0.005376	1	186	1	0
NC_000009.12:g.127745037C>T	chr9	127745037	rs61761896	C	T	T	missense_variant	MODERATE	SH2D3C	ENSG00000095370	Transcript	ENST00000314830	protein_coding	1366	1327	A443T	443	A/T	Gcc/Acc	-1		HGNC:16884	YES	2.12	0.103172	0					chr9:127745037-127745037	6.2e-05	4	64518	0.000154	22	143034		0	0	3888	0.016129	3	186	3	0
NC_000009.12:g.127747167C>G	chr9	127747167	rs769325057	C	G	G	missense_variant	MODERATE	SH2D3C	ENSG00000095370	Transcript	ENST00000314830	protein_coding	1283	1244	S415T	415	S/T	aGc/aCc	-1		HGNC:16884	YES	18.13	1.85317	0					rs769325057	1.5e-05	1	64576	1.4e-05	2	143322		0	0	3888	0.005376	1	186	1	0
NC_000009.12:g.127747252G>C	chr9	127747252	rs61761895	G	C	C	missense_variant	MODERATE	SH2D3C	ENSG00000095370	Transcript	ENST00000314830	protein_coding	1198	1159	R387G	387	R/G	Cgg/Ggg	-1		HGNC:16884	YES	28.5	4.18715	0					chr9:127747252-127747252	0.001533	99	64562	0.001745	250	143302	rs61761895	8	0.002	3938	0.005376	1	186	1	0
NC_000001.11:g.31793844C>T	chr1	31793844	rs112565608	C	T	T	missense_variant	MODERATE	SPOCD1	ENSG00000134668	Transcript	ENST00000360482	protein_coding	2538	2437	G813R	813	G/R	Ggg/Agg	-1		HGNC:26338	YES	8.797	0.737454	0					rs112565608	0.005234	338	64578	0.003489	500	143308	rs112565608	7	0.002	3962	0.016129	3	186	3	0
NC_000001.11:g.31796628G>A	chr1	31796628	.	G	A	A	missense_variant	MODERATE	SPOCD1	ENSG00000134668	Transcript	ENST00000360482	protein_coding	2334	2233	R745W	745	R/W	Cgg/Tgg	-1		HGNC:26338	YES	25.7	3.76851	0					chr1:31796628-31796628	0	0	64582	7e-06	1	143314		0	0	3735	0.005376	1	186	1	0
NC_000001.11:g.31814270T>C	chr1	31814270	rs112651926	T	C	C	missense_variant	MODERATE	SPOCD1	ENSG00000134668	Transcript	ENST00000360482	protein_coding	1165	1064	Q355R	355	Q/R	cAg/cGg	-1		HGNC:26338	YES	0.168	-0.427767	0					chr1:31814270-31814270	0.005018	324	64562	0.005491	787	143322	rs112651926	8	0.002	3962	0.021505	4	186	4	0
NC_000001.11:g.31814289T>C	chr1	31814289	rs112752591	T	C	C	missense_variant	MODERATE	SPOCD1	ENSG00000134668	Transcript	ENST00000360482	protein_coding	1146	1045	T349A	349	T/A	Act/Gct	-1		HGNC:26338	YES	0.116	-0.505215	0					chr1:31814289-31814289	0.005019	324	64558	0.005485	786	143310	rs112752591	8	0.002	3962	0.021505	4	186	4	0
NC_000001.11:g.31815123G>A	chr1	31815123	rs112754928	G	A	A	missense_variant	MODERATE	SPOCD1	ENSG00000134668	Transcript	ENST00000360482	protein_coding	312	211	R71W	71	R/W	Cgg/Tgg	-1		HGNC:26338	YES	1.532	0.02966	0					chr1:31815123-31815123	0.005034	325	64564	0.003566	511	143290	rs112754928	8	0.002	3962	0.021505	4	186	4	0
NC_000001.11:g.31815186C>T	chr1	31815186	rs34615674	C	T	T	missense_variant	MODERATE	SPOCD1	ENSG00000134668	Transcript	ENST00000360482	protein_coding	249	148	G50R	50	G/R	Gga/Aga	-1		HGNC:26338	YES	0.086	-0.565581	0					rs34615674	0.000619	40	64572	0.000335	48	143322		0	0	3735	0.005376	1	186	1	0
NC_000006.12:g.158665410CCTG>C	chr6	158665410	rs574059439	CCTG	C		inframe_deletion	MODERATE	SYTL3	ENSG00000164674	Transcript	ENST00000611299	protein_coding	878-880	127-129	L43-	43	L/-	CTG/-	1		HGNC:15587	YES	19.25	1.9991	0					rs574059439	0.000186	12	64586	0.000174	25	143344		0	0	4042	0.005376	1	186	1	0
NC_000006.12:g.158665489G>A	chr6	158665489	rs137907566	G	A	A	missense_variant	MODERATE	SYTL3	ENSG00000164674	Transcript	ENST00000611299	protein_coding	956	205	V69M	69	V/M	Gtg/Atg	1		HGNC:15587	YES	4.692	0.334938	0					chr6:158665489-158665489	0.001982	128	64588	0.001172	168	143358	rs137907566	5	0.001	4056	0.005376	1	186	1	0
NC_000006.12:g.158718111T>C	chr6	158718111	rs183489408	T	C	C	missense_variant	MODERATE	SYTL3	ENSG00000164674	Transcript	ENST00000611299	protein_coding	1371	620	M207T	207	M/T	aTg/aCg	1		HGNC:15587	YES	21.7	2.32371	0					rs183489408	0.000294	19	64554	0.000314	45	143228		0	0	4042	0.005376	1	186	1	0
NC_000006.12:g.158718146A>G	chr6	158718146	.	A	G	G	missense_variant	MODERATE	SYTL3	ENSG00000164674	Transcript	ENST00000611299	protein_coding	1406	655	R219G	219	R/G	Agg/Ggg	1		HGNC:15587	YES	0.155	-0.445256	0						0	0	64552	0	0	143213		0	0	4042	0.005376	1	186	1	0
NC_000006.12:g.158757217G>GT	chr6	158757217	.	G	GT	T	frameshift_variant	HIGH	SYTL3	ENSG00000164674	Transcript	ENST00000611299	protein_coding	1895-1896	1144-1145	V382VX	382	V/VX	gtg/gTtg	1		HGNC:15587	YES	33	5.22674	0	HC			PERCENTILE:0.624113475177305&GERP_DIST:-205.452304315567&BP_DIST:684&DIST_FROM_LAST_EXON:575&50_BP_RULE:PASS&ANN_ORF:755.604&MAX_ORF:755.604	rs1400580865	0	0	64488	7e-06	1	142982		0	0	4042	0.005376	1	186	1	0
NC_000006.12:g.158760691C>T	chr6	158760691	rs140769430	C	T	T	missense_variant	MODERATE	SYTL3	ENSG00000164674	Transcript	ENST00000611299	protein_coding	2111	1360	R454W	454	R/W	Cgg/Tgg	1		HGNC:15587	YES	22.1	2.39106	0					rs140769430	0.000542	35	64568	0.000887	127	143222	chr6:158760691-158760691	4	0.001	4074	0.005376	1	186	1	0
NC_000014.9:g.22163780GTTT>G	chr14	22163780	rs530907626	GTTT	G		inframe_deletion	MODERATE	TRAV29DV5	ENSG00000211810	Transcript	ENST00000390458	TR_V_gene	380-382	269-271	VF90-91V	90-91	VF/V	gTTTtc/gtc	1	cds_end_NF	HGNC:12127	YES	6.048	0.456925						chr14:22163781-22163784	0.001877	121	64478	0.002941	420	142806		0	0	1992	0.032258	6	186	6	0
NC_000006.12:g.42605855G>A	chr6	42605855	rs370472321	G	A	A	missense_variant	MODERATE	UBR2	ENSG00000024048	Transcript	ENST00000372901	protein_coding	1088	797	R266Q	266	R/Q	cGa/cAa	1		HGNC:21289	YES	29.1	4.25231	1					rs370472321	1.5e-05	1	64562	7e-06	1	143236		0	0	3943	0.005376	1	186	1	0
NC_000006.12:g.42615164C>T	chr6	42615164	.	C	T	T	missense_variant	MODERATE	UBR2	ENSG00000024048	Transcript	ENST00000372901	protein_coding	1370	1079	S360F	360	S/F	tCc/tTc	1		HGNC:21289	YES	26.2	3.87523	1						0	0	63672	0	0	140048		0	0	3943	0.005376	1	186	1	0
NC_000006.12:g.42632631C>A	chr6	42632631	.	C	A	A	missense_variant	MODERATE	UBR2	ENSG00000024048	Transcript	ENST00000372901	protein_coding	1652	1361	A454D	454	A/D	gCc/gAc	1		HGNC:21289	YES	16.21	1.57404	1						0	0	63672	0	0	140048		0	0	3943	0.005376	1	186	1	0
NC_000006.12:g.42676188A>G	chr6	42676188	rs111273100	A	G	G	missense_variant	MODERATE	UBR2	ENSG00000024048	Transcript	ENST00000372901	protein_coding	4675	4384	T1462A	1462	T/A	Aca/Gca	1		HGNC:21289	YES	17.14	1.7172	1					rs111273100	0.000325	21	64566	0.000712	102	143226	chr6:42676188-42676188	8	0.002	3962	0.016129	3	186	3	0
NC_000006.12:g.42688370G>C	chr6	42688370	.	G	C	C	missense_variant	MODERATE	UBR2	ENSG00000024048	Transcript	ENST00000372901	protein_coding	5299	5008	V1670L	1670	V/L	Gtg/Ctg	1		HGNC:21289	YES	21.6	2.30186	1						0	0	63672	0	0	140048		0	0	3943	0.005376	1	186	1	0
NC_000019.10:g.55481920T>A	chr19	55481920	rs769912395	T	A	A	missense_variant	MODERATE	ZNF628	ENSG00000197483	Transcript	ENST00000598519	protein_coding	995	727	S243T	243	S/T	Tcc/Acc	1		HGNC:28054	YES	4.118	0.285358	0.99					rs769912395	3.2e-05	2	62620	2.2e-05	3	137284		0	0	3923	0.005376	1	186	1	0
NC_000019.10:g.55482389C>T	chr19	55482389	.	C	T	T	missense_variant	MODERATE	ZNF628	ENSG00000197483	Transcript	ENST00000598519	protein_coding	1464	1196	A399V	399	A/V	gCc/gTc	1		HGNC:28054	YES	23.5	3.05672	0.99					rs989588139	4.7e-05	3	64404	7e-05	10	142874	chr19:55482389-55482389	1	0	3956	0.005376	1	186	1	0
NC_000019.10:g.55483076GT>G	chr19	55483076	.	GT	G		frameshift_variant	HIGH	ZNF628	ENSG00000197483	Transcript	ENST00000598519	protein_coding	2152	1884	G628X	628	G/X	ggT/gg	1		HGNC:28054	YES			0.99	LC	END_TRUNC		PERCENTILE:0.592452830188679&GERP_DIST:-946.425708961487&BP_DIST:1296&DIST_FROM_LAST_EXON:-1876&50_BP_RULE:FAIL&ANN_ORF:21282.7&MAX_ORF:21282.7		0	0	64397	0	0	142799		0	0	3923	0.005376	1	186	1	0
NC_000019.10:g.55483078C>G	chr19	55483078	.	C	G	G	missense_variant	MODERATE	ZNF628	ENSG00000197483	Transcript	ENST00000598519	protein_coding	2153	1885	R629G	629	R/G	Cgc/Ggc	1		HGNC:28054	YES	23.9	3.22929	0.99					chr19:55483078-55483078	1.5e-05	1	64568	7e-06	1	143328		0	0	3923	0.005376	1	186	1	0
NC_000019.10:g.55483080C>CCT	chr19	55483080	.	C	CCT	CT	frameshift_variant	HIGH	ZNF628	ENSG00000197483	Transcript	ENST00000598519	protein_coding	2155-2156	1887-1888	-629-630X	629-630	-/X	-/CT	1		HGNC:28054	YES			0.99	LC	END_TRUNC		PERCENTILE:0.593396226415094&GERP_DIST:-941.556224250794&BP_DIST:1292&DIST_FROM_LAST_EXON:-1880&50_BP_RULE:FAIL&ANN_ORF:21282.7&MAX_ORF:21282.7		0	0	64397	0	0	142799		0	0	3923	0.005376	1	186	1	0
NC_000019.10:g.55483130C>T	chr19	55483130	rs752898034	C	T	T	missense_variant	MODERATE	ZNF628	ENSG00000197483	Transcript	ENST00000598519	protein_coding	2205	1937	P646L	646	P/L	cCg/cTg	1		HGNC:28054	YES	19.62	2.04763	0.99					chr19:55483130-55483130	3.1e-05	2	64562	4.2e-05	6	143318		0	0	3923	0.005376	1	186	1	0
NC_000019.10:g.55483405G>A	chr19	55483405	rs747922811	G	A	A	missense_variant	MODERATE	ZNF628	ENSG00000197483	Transcript	ENST00000598519	protein_coding	2480	2212	A738T	738	A/T	Gca/Aca	1		HGNC:28054	YES	13.23	1.15087	0.99					rs747922811	0	0	64570	7e-06	1	143302		0	0	3923	0.005376	1	186	1	0
NC_000019.10:g.55483429C>T	chr19	55483429	rs199792105	C	T	T	missense_variant	MODERATE	ZNF628	ENSG00000197483	Transcript	ENST00000598519	protein_coding	2504	2236	P746S	746	P/S	Ccc/Tcc	1		HGNC:28054	YES	20.9	2.20791	0.99					chr19:55483429-55483429	0.000232	15	64576	0.001381	198	143344	rs199792105	7	0.002	3958	0.005376	1	186	1	0
NC_000014.9:g.102326337C>T	chr14	102326337	rs185772819	C	T	T	missense_variant	MODERATE	ZNF839	ENSG00000022976	Transcript	ENST00000442396	protein_coding	661	641	P214L	214	P/L	cCg/cTg	1		HGNC:20345	YES	0.137	-0.470357	0					chr14:102326337-102326337	0.000635	41	64562	0.000349	50	143266	chr14:102326337-102326337	8	0.002	3962	0.005376	1	186	1	0
NC_000014.9:g.102326606T>C	chr14	102326606	rs757132599	T	C	C	missense_variant	MODERATE	ZNF839	ENSG00000022976	Transcript	ENST00000442396	protein_coding	930	910	S304P	304	S/P	Tcg/Ccg	1		HGNC:20345	YES	1.836	0.069973	0					chr14:102326606-102326606	3.1e-05	2	64570	3.5e-05	5	143304		0	0	3821	0.005376	1	186	1	0
NC_000014.9:g.102326765C>T	chr14	102326765	rs147318919	C	T	T	missense_variant	MODERATE	ZNF839	ENSG00000022976	Transcript	ENST00000442396	protein_coding	1089	1069	R357W	357	R/W	Cgg/Tgg	1		HGNC:20345	YES	22.1	2.404	0					rs147318919	6.2e-05	4	64522	0.003605	516	143126	chr14:102326765-102326765	1	0	3962	0.005376	1	186	1	0
NC_000014.9:g.102338923G>C	chr14	102338923	rs201431440	G	C	C	missense_variant	MODERATE	ZNF839	ENSG00000022976	Transcript	ENST00000442396	protein_coding	1787	1767	E589D	589	E/D	gaG/gaC	1		HGNC:20345	YES	15.33	1.43787	0					chr14:102338923-102338923	4.6e-05	3	64576	4.2e-05	6	143286		0	0	3821	0.005376	1	186	1	0
NC_000014.9:g.102338948C>T	chr14	102338948	rs199952618	C	T	T	missense_variant	MODERATE	ZNF839	ENSG00000022976	Transcript	ENST00000442396	protein_coding	1812	1792	R598C	598	R/C	Cgt/Tgt	1		HGNC:20345	YES	5.285	0.387289	0					chr14:102338948-102338948	0.000465	30	64566	0.000314	45	143224	chr14:102338948-102338948	2	0.001	3962	0.005376	1	186	1	0
NC_000014.9:g.102341383C>T	chr14	102341383	rs763316791	C	T	T	missense_variant	MODERATE	ZNF839	ENSG00000022976	Transcript	ENST00000442396	protein_coding	2008	1988	T663M	663	T/M	aCg/aTg	1		HGNC:20345	YES	0.071	-0.604322	0					rs763316791	3.1e-05	2	64574	2.1e-05	3	143226		0	0	3821	0.005376	1	186	1	0
NC_000019.10:g.55613894CTCCTCG>C	chr19	55613894	rs762894169	CTCCTCG	C		inframe_deletion	MODERATE	ZNF865	ENSG00000261221	Transcript	ENST00000568956	protein_coding	389-394	277-282	SS93-94-	93-94	SS/-	TCCTCG/-	1		HGNC:38705	YES	8.064	0.657846	0					rs762894169	0.001384	89	64306	0.001249	178	142562		0	0	3625	0.005376	1	186	1	0
NC_000019.10:g.55613912G>GTCCTCC	chr19	55613912	.	G	GTCCTCC	TCCTCC	inframe_insertion	MODERATE	ZNF865	ENSG00000261221	Transcript	ENST00000568956	protein_coding	406-407	294-295	-98-99SS	98-99	-/SS	-/TCCTCC	1		HGNC:38705	YES	10.52	0.908392	0					chr19:55613913-55613913	7.8e-05	5	64048	0.000185	26	140852		0	0	3625	0.005376	1	186	1	0
NC_000019.10:g.55614186C>T	chr19	55614186	rs767091130	C	T	T	missense_variant	MODERATE	ZNF865	ENSG00000261221	Transcript	ENST00000568956	protein_coding	680	568	P190S	190	P/S	Ccc/Tcc	1		HGNC:38705	YES	13.24	1.15206	0					rs767091130	1.6e-05	1	64430	0.000868	124	142934		0	0	3625	0.005376	1	186	1	0
NC_000019.10:g.55615136GGCGGCGGCC>G	chr19	55615136	.	GGCGGCGGCC	G		inframe_deletion	MODERATE	ZNF865	ENSG00000261221	Transcript	ENST00000568956	protein_coding	1631-1639	1519-1527	AAA507-509-	507-509	AAA/-	GCGGCGGCC/-	1		HGNC:38705	YES	13.53	1.18615	0					rs1252145112	0.000285	18	63074	0.000244	34	139264		0	0	3625	0.005376	1	186	1	0
NC_000019.10:g.55615641G>A	chr19	55615641	.	G	A	A	missense_variant	MODERATE	ZNF865	ENSG00000261221	Transcript	ENST00000568956	protein_coding	2135	2023	G675S	675	G/S	Ggc/Agc	1		HGNC:38705	YES	25.3	3.66449	0					rs868781634	0.000139	9	64562	0.000105	15	143338	chr19:55615641-55615641	1	0	3396	0.005376	1	186	1	0
NC_000019.10:g.55615830G>A	chr19	55615830	.	G	A	A	missense_variant	MODERATE	ZNF865	ENSG00000261221	Transcript	ENST00000568956	protein_coding	2324	2212	D738N	738	D/N	Gac/Aac	1		HGNC:38705	YES	16.08	1.55377	0					rs900299405	0.000186	12	64516	0.00023	33	143200	chr19:55615830-55615830	5	0.001	3390	0.005376	1	186	1	0
NC_000007.14:g.20643499T>C	chr7	20643499	rs569006123	T	C	C	missense_variant	MODERATE	ABCB5	ENSG00000004846	Transcript	ENST00000404938	protein_coding	737	545	I182T	182	I/T	aTt/aCt	1		HGNC:46	YES	23	2.81422	0					rs569006123	0	0	64580	2.1e-05	3	143340	rs569006123	5	0.001	3962	0.010753	2	186	2	0
NC_000007.14:g.20739141T>C	chr7	20739141	.	T	C	C	splice_donor_variant	HIGH	ABCB5	ENSG00000004846	Transcript	ENST00000404938	protein_coding							1		HGNC:46	YES	33	5.02249	0	HC			INTRON_SIZE:3737	rs1381961090	3.1e-05	2	64578	1.4e-05	2	143226		0	0	3920	0.005376	1	186	1	0
NC_000007.14:g.20753417A>G	chr7	20753417	.	A	G	G	missense_variant	MODERATE	ABCB5	ENSG00000004846	Transcript	ENST00000404938	protein_coding	3679	3487	R1163G	1163	R/G	Aga/Gga	1		HGNC:46	YES	27.3	4.04036	0						0	0	64554	0	0	143189		0	0	3920	0.005376	1	186	1	0
NC_000007.14:g.20763266G>A	chr7	20763266	.	G	A	A	missense_variant&NMD_transcript_variant	MODERATE	ABCB5	ENSG00000004846	Transcript	ENST00000441315	nonsense_mediated_decay	941	941	C314Y	314	C/Y	tGt/tAt	1	cds_start_NF	HGNC:46		16.58	1.63181	0						0	0	64554	0	0	143189		0	0	3920	0.005376	1	186	1	0
NC_000017.11:g.41878801T>C	chr17	41878801	.	T	C	C	missense_variant	MODERATE	ACLY	ENSG00000131473	Transcript	ENST00000352035	protein_coding	2484	2389	I797V	797	I/V	Atc/Gtc	-1		HGNC:115	YES	22.6	2.56313	1						0	0	64553	0	0	143182	chr17:41878801-41878801	2	0	4032	0.005376	1	186	1	0
NC_000017.11:g.41883201C>T	chr17	41883201	rs141297025	C	T	T	missense_variant	MODERATE	ACLY	ENSG00000131473	Transcript	ENST00000352035	protein_coding	2281	2186	R729Q	729	R/Q	cGg/cAg	-1		HGNC:115	YES	22.6	2.57218	1					rs141297025	6.2e-05	4	64574	0.0003	43	143260	chr17:41883201-41883201	1	0	4074	0.005376	1	186	1	0
NC_000017.11:g.41884203A>G	chr17	41884203	rs200021365	A	G	G	missense_variant	MODERATE	ACLY	ENSG00000131473	Transcript	ENST00000352035	protein_coding	2239	2144	V715A	715	V/A	gTt/gCt	-1		HGNC:115	YES	27.7	4.09206	1					rs200021365	3.1e-05	2	64572	0.000845	121	143260		0	0	3947	0.005376	1	186	1	0
NC_000017.11:g.41886139T>C	chr17	41886139	rs148168367	T	C	C	missense_variant	MODERATE	ACLY	ENSG00000131473	Transcript	ENST00000352035	protein_coding	2140	2045	Y682C	682	Y/C	tAt/tGt	-1		HGNC:115	YES	23.5	3.05371	1					rs148168367	0.002029	131	64568	0.001131	162	143288	rs148168367	2	0.001	3958	0.005376	1	186	1	0
NC_000017.11:g.41907467G>C	chr17	41907467	rs150561917	G	C	C	missense_variant	MODERATE	ACLY	ENSG00000131473	Transcript	ENST00000352035	protein_coding	817	722	P241R	241	P/R	cCc/cGc	-1		HGNC:115	YES	24.2	3.31456	1					chr17:41907467-41907467	6.2e-05	4	64550	4.2e-05	6	143206	chr17:41907467-41907467	1	0	4050	0.005376	1	186	1	0
NC_000004.12:g.8374980C>T	chr4	8374980	rs200416377	C	T	T	missense_variant&splice_region_variant	MODERATE	ACOX3	ENSG00000087008	Transcript	ENST00000356406	protein_coding	1916	1826	R609Q	609	R/Q	cGa/cAa	-1		HGNC:121	YES	7.242	0.572374	0					chr4:8374980-8374980	7.7e-05	5	64580	4.9e-05	7	143334		0	0	3792	0.005376	1	186	1	0
NC_000004.12:g.8414862T>C	chr4	8414862	rs114127771	T	C	C	missense_variant	MODERATE	ACOX3	ENSG00000087008	Transcript	ENST00000356406	protein_coding	535	445	R149G	149	R/G	Agg/Ggg	-1		HGNC:121	YES	12.4	1.06405	0					rs114127771	0.000666	43	64580	0.000747	107	143330	rs114127771	4	0.001	3962	0.021505	4	186	4	0
NC_000009.12:g.108855134G>A	chr9	108855134	rs115068245	G	A	A	missense_variant	MODERATE	ACTL7B	ENSG00000148156	Transcript	ENST00000374667	protein_coding	853	797	P266L	266	P/L	cCc/cTc	-1		HGNC:162	YES	16.32	1.59237	0					rs115068245	0.001657	107	64564	0.001075	154	143298	chr9:108855134-108855134	4	0.001	3962	0.005376	1	186	1	0
NC_000009.12:g.108855197G>C	chr9	108855197	rs764794350	G	C	C	missense_variant	MODERATE	ACTL7B	ENSG00000148156	Transcript	ENST00000374667	protein_coding	790	734	T245R	245	T/R	aCg/aGg	-1		HGNC:162	YES	23.2	2.87752	0					rs764794350	0.000124	8	64552	6.3e-05	9	143298		0	0	3939	0.005376	1	186	1	0
NC_000009.12:g.108855544G>C	chr9	108855544	rs147678961	G	C	C	missense_variant	MODERATE	ACTL7B	ENSG00000148156	Transcript	ENST00000374667	protein_coding	443	387	I129M	129	I/M	atC/atG	-1		HGNC:162	YES	24.6	3.46063	0					rs147678961	0.001208	78	64582	0.000691	99	143356	chr9:108855544-108855544	1	0	3962	0.010753	2	186	2	0
NC_000009.12:g.108855792G>A	chr9	108855792	.	G	A	A	missense_variant	MODERATE	ACTL7B	ENSG00000148156	Transcript	ENST00000374667	protein_coding	195	139	H47Y	47	H/Y	Cac/Tac	-1		HGNC:162	YES	22.4	2.50854	0					chr9:108855792-108855792	0	0	64578	7e-06	1	143346		0	0	3939	0.005376	1	186	1	0
NC_000017.11:g.78187431G>A	chr17	78187431	.	G	A	A	missense_variant&splice_region_variant	MODERATE	AFMID	ENSG00000183077	Transcript	ENST00000409257	protein_coding	70	61	E21K	21	E/K	Gag/Aag	1		HGNC:20910	YES	28.8	4.21854	0						0	0	64539	0	0	143171		0	0	3644	0.005376	1	186	1	0
NC_000017.11:g.78202591G>A	chr17	78202591	rs529279629	G	A	A	missense_variant	MODERATE	AFMID	ENSG00000183077	Transcript	ENST00000409257	protein_coding	256	247	E83K	83	E/K	Gag/Aag	1		HGNC:20910	YES	0.182	-0.411788	0					rs529279629	0.000108	7	64572	0.000161	23	143286	chr17:78202591-78202591	5	0.001	3962	0.010753	2	186	2	0
NC_000017.11:g.78204708G>A	chr17	78204708	rs199514072	G	A	A	missense_variant	MODERATE	AFMID	ENSG00000183077	Transcript	ENST00000409257	protein_coding	370	361	V121M	121	V/M	Gtg/Atg	1		HGNC:20910	YES	25	3.57701	0						0	0	64539	0	0	143171		0	0	3644	0.005376	1	186	1	0
NC_000017.11:g.78204826A>G	chr17	78204826	rs138105144	A	G	G	splice_acceptor_variant	HIGH	AFMID	ENSG00000183077	Transcript	ENST00000409257	protein_coding							1		HGNC:20910	YES	34	5.54815	0	HC			INTRON_SIZE:86	chr17:78204826-78204826	0.003422	221	64574	0.001926	276	143328	chr17:78204826-78204826	4	0.002	2002	0.010753	2	186	2	0
NC_000011.10:g.72686149G>A	chr11	72686149	rs778819957	G	A	A	missense_variant	MODERATE	ARAP1	ENSG00000186635	Transcript	ENST00000393609	protein_coding	4436	4228	R1410W	1410	R/W	Cgg/Tgg	-1		HGNC:16925	YES	29.8	4.32137	0					rs778819957	4.6e-05	3	64576	3.5e-05	5	143298		0	0	2916	0.005376	1	186	1	0
NC_000011.10:g.72692775G>A	chr11	72692775	rs199961470	G	A	A	missense_variant	MODERATE	ARAP1	ENSG00000186635	Transcript	ENST00000393609	protein_coding	4173	3965	P1322L	1322	P/L	cCg/cTg	-1		HGNC:16925	YES	23.8	3.18714	0					rs199961470	0.000124	8	64564	6.3e-05	9	143314		0	0	2916	0.005376	1	186	1	0
NC_000011.10:g.72696585C>T	chr11	72696585	rs186025175	C	T	T	missense_variant	MODERATE	ARAP1	ENSG00000186635	Transcript	ENST00000393609	protein_coding	3444	3236	R1079Q	1079	R/Q	cGg/cAg	-1		HGNC:16925	YES	26.3	3.88361	0					rs186025175	0	0	64548	5.6e-05	8	143202		0	0	2916	0.005376	1	186	1	0
NC_000011.10:g.72713174AC>A	chr11	72713174	rs765757550	AC	A		splice_donor_variant	HIGH	ARAP1	ENSG00000186635	Transcript	ENST00000393609	protein_coding							-1		HGNC:16925	YES			0	HC			INTRON_SIZE:607		0	0	64538	0	0	143147		0	0	2916	0.005376	1	186	1	0
NC_000011.10:g.72726956C>T	chr11	72726956	rs771817201	C	T	T	missense_variant	MODERATE	ARAP1	ENSG00000186635	Transcript	ENST00000393609	protein_coding	381	173	R58H	58	R/H	cGc/cAc	-1		HGNC:16925	YES	26	3.83859	0					rs771817201	3.1e-05	2	64536	2.1e-05	3	143216		0	0	2916	0.005376	1	186	1	0
NC_000002.12:g.189666553C>T	chr2	189666553	rs200920806	C	T	T	missense_variant	MODERATE	ASNSD1	ENSG00000138381	Transcript	ENST00000260952	protein_coding	795	421	R141C	141	R/C	Cgt/Tgt	1		HGNC:24910	YES	27.2	4.03657	0					rs200920806	1.5e-05	1	64548	7e-06	1	143124	chr2:189666553-189666553	1	0	3962	0.005376	1	186	1	0
NC_000002.12:g.189666755T>C	chr2	189666755	rs748399229	T	C	C	missense_variant	MODERATE	ASNSD1	ENSG00000138381	Transcript	ENST00000260952	protein_coding	997	623	I208T	208	I/T	aTt/aCt	1		HGNC:24910	YES	0.058	-0.64562	0					rs748399229	3.1e-05	2	64592	1.4e-05	2	143336		0	0	3944	0.005376	1	186	1	0
NC_000002.12:g.189667393C>T	chr2	189667393	rs769718329	C	T	T	missense_variant	MODERATE	ASNSD1	ENSG00000138381	Transcript	ENST00000260952	protein_coding	1635	1261	P421S	421	P/S	Cct/Tct	1		HGNC:24910	YES	25.3	3.66409	0						0	0	64575	0	0	143247		0	0	3944	0.005376	1	186	1	0
NC_000002.12:g.189667457G>A	chr2	189667457	rs34986680	G	A	A	missense_variant	MODERATE	ASNSD1	ENSG00000138381	Transcript	ENST00000260952	protein_coding	1699	1325	R442K	442	R/K	aGa/aAa	1		HGNC:24910	YES	14.64	1.33577	0					chr2:189667457-189667457	0.001672	108	64578	0.001612	231	143284	rs34986680	7	0.002	3962	0.010753	2	186	2	0
NC_000003.12:g.142496386T>TCCA	chr3	142496386	.	T	TCCA	CCA	inframe_insertion	MODERATE	ATR	ENSG00000175054	Transcript	ENST00000350721	protein_coding	5901-5902	5872-5873	E1958VE	1958	E/VE	gaa/gTGGaa	-1		HGNC:882	YES			0.7						0	0	64370	0	0	142411		0	0	4058	0.005376	1	186	1	0
NC_000003.12:g.142519700G>A	chr3	142519700	rs148064542	G	A	A	missense_variant	MODERATE	ATR	ENSG00000175054	Transcript	ENST00000350721	protein_coding	4380	4351	R1451W	1451	R/W	Cgg/Tgg	-1		HGNC:882	YES	26.7	3.96425	0.7					rs148064542	0.000542	35	64562	0.000398	57	143172	chr3:142519700-142519700	2	0	4074	0.005376	1	186	1	0
NC_000003.12:g.142524042C>T	chr3	142524042	.	C	T	T	missense_variant	MODERATE	ATR	ENSG00000175054	Transcript	ENST00000350721	protein_coding	4132	4103	R1368Q	1368	R/Q	cGa/cAa	-1		HGNC:882	YES	28.8	4.22006	0.7						0	0	64370	0	0	142411		0	0	4058	0.005376	1	186	1	0
NC_000003.12:g.142542691T>C	chr3	142542691	rs149008479	T	C	C	missense_variant	MODERATE	ATR	ENSG00000175054	Transcript	ENST00000350721	protein_coding	3453	3424	S1142G	1142	S/G	Agt/Ggt	-1		HGNC:882	YES	22.6	2.60725	0.7					rs149008479	0.000914	59	64562	0.000579	83	143236	chr3:142542691-142542691	2	0	4074	0.005376	1	186	1	0
NC_000003.12:g.142550247C>T	chr3	142550247	rs751341031	C	T	T	missense_variant	MODERATE	ATR	ENSG00000175054	Transcript	ENST00000350721	protein_coding	2890	2861	C954Y	954	C/Y	tGc/tAc	-1		HGNC:882	YES	4.898	0.352953	0.7					rs751341031	0	0	64590	7e-06	1	143300	chr3:142550247-142550247	3	0.001	4074	0.005376	1	186	1	0
NC_000003.12:g.142562410T>C	chr3	142562410	rs150008448	T	C	C	missense_variant	MODERATE	ATR	ENSG00000175054	Transcript	ENST00000350721	protein_coding	1021	992	D331G	331	D/G	gAc/gGc	-1		HGNC:882	YES	16.7	1.65125	0.7					rs150008448	0.001162	75	64564	0.001173	168	143272	chr3:142562410-142562410	6	0.001	4074	0.005376	1	186	1	0
NC_000003.12:g.113268415G>A	chr3	113268415	rs199701156	G	A	A	missense_variant	MODERATE	BOC	ENSG00000144857	Transcript	ENST00000682979	protein_coding	1122	493	V165I	165	V/I	Gtc/Atc	1		HGNC:17173	YES	19.1	1.97908	0					rs199701156	0	0	64574	0.000461	66	143308	chr3:113268415-113268415	2	0.001	3938	0.005376	1	186	1	0
NC_000003.12:g.113273159C>T	chr3	113273159	rs556070204	C	T	T	missense_variant	MODERATE	BOC	ENSG00000144857	Transcript	ENST00000682979	protein_coding	1681	1052	P351L	351	P/L	cCg/cTg	1		HGNC:17173	YES	19.31	2.0075	0					rs556070204	3.1e-05	2	64578	4.2e-05	6	143316		0	0	3708	0.005376	1	186	1	0
NC_000003.12:g.113273293G>C	chr3	113273293	rs145076589	G	C	C	missense_variant	MODERATE	BOC	ENSG00000144857	Transcript	ENST00000682979	protein_coding	1815	1186	E396Q	396	E/Q	Gag/Cag	1		HGNC:17173	YES	21.2	2.24186	0					chr3:113273293-113273293	0.001254	81	64582	0.000942	135	143342	chr3:113273293-113273293	2	0.001	3962	0.005376	1	186	1	0
NC_000003.12:g.113274609A>T	chr3	113274609	rs141826592	A	T	T	missense_variant	MODERATE	BOC	ENSG00000144857	Transcript	ENST00000682979	protein_coding	2098	1469	E490V	490	E/V	gAa/gTa	1		HGNC:17173	YES	27.1	4.01172	0					rs141826592	3.1e-05	2	64560	0.000642	92	143286		0	0	3708	0.005376	1	186	1	0
NC_000003.12:g.113283587G>A	chr3	113283587	rs116501937	G	A	A	missense_variant	MODERATE	BOC	ENSG00000144857	Transcript	ENST00000682979	protein_coding	3240	2611	V871I	871	V/I	Gtc/Atc	1		HGNC:17173	YES	22.9	2.72895	0					rs116501937	0	0	64468	2.8e-05	4	142840		0	0	3708	0.005376	1	186	1	0
NC_000007.14:g.25136258G>A	chr7	25136258	rs147311660	G	A	A	missense_variant	MODERATE	C7orf31	ENSG00000153790	Transcript	ENST00000283905	protein_coding	2204	1487	T496M	496	T/M	aCg/aTg	-1		HGNC:21722	YES	0.007	-1.00438	0					rs147311660	0.000108	7	64568	5.6e-05	8	143240	chr7:25136258-25136258	1	0	3962	0.010753	2	186	2	0
NC_000007.14:g.25136324T>G	chr7	25136324	rs149861210	T	G	G	missense_variant	MODERATE	C7orf31	ENSG00000153790	Transcript	ENST00000283905	protein_coding	2138	1421	Q474P	474	Q/P	cAg/cCg	-1		HGNC:21722	YES	2.3	0.122499	0					rs149861210	0.000155	10	64586	9.8e-05	14	143334	chr7:25136324-25136324	1	0	3962	0.010753	2	186	2	0
NC_000007.14:g.25179191T>C	chr7	25179191	rs140221642	T	C	C	missense_variant	MODERATE	C7orf31	ENSG00000153790	Transcript	ENST00000283905	protein_coding	835	118	T40A	40	T/A	Act/Gct	-1		HGNC:21722	YES	23.2	2.91917	0					chr7:25179191-25179191	0.001966	127	64582	0.001109	159	143344	chr7:25179191-25179191	1	0	3938	0.005376	1	186	1	0
NC_000001.11:g.181711001T>G	chr1	181711001	.	T	G	G	missense_variant	MODERATE	CACNA1E	ENSG00000198216	Transcript	ENST00000367573	protein_coding	1331	1103	M368R	368	M/R	aTg/aGg	1		HGNC:1392	YES	24	3.25457	1						0	0	64538	0	0	143147		0	0	4056	0.005376	1	186	1	0
NC_000001.11:g.181716081A>G	chr1	181716081	rs746405819	A	G	G	missense_variant	MODERATE	CACNA1E	ENSG00000198216	Transcript	ENST00000367573	protein_coding	1495	1267	M423V	423	M/V	Atg/Gtg	1		HGNC:1392	YES	18.74	1.93246	1						0	0	64538	0	0	143147		0	0	4056	0.005376	1	186	1	0
NC_000001.11:g.181758819T>C	chr1	181758819	.	T	C	C	missense_variant	MODERATE	CACNA1E	ENSG00000198216	Transcript	ENST00000367573	protein_coding	4784	4556	M1519T	1519	M/T	aTg/aCg	1		HGNC:1392	YES	20.2	2.10595	1					rs1443993525	0	0	64570	7e-06	1	143304		0	0	4056	0.005376	1	186	1	0
NC_000001.11:g.181793774G>A	chr1	181793774	rs189129701	G	A	A	missense_variant	MODERATE	CACNA1E	ENSG00000198216	Transcript	ENST00000367573	protein_coding	6236	6008	R2003H	2003	R/H	cGt/cAt	1		HGNC:1392	YES	31	4.42607	1					rs189129701	6.2e-05	4	64568	0.004509	646	143272		0	0	4056	0.005376	1	186	1	0
NC_000001.11:g.181796841C>A	chr1	181796841	.	C	A	A	missense_variant	MODERATE	CACNA1E	ENSG00000198216	Transcript	ENST00000367573	protein_coding	6610	6382	Q2128K	2128	Q/K	Cag/Aag	1		HGNC:1392	YES	19.16	1.98782	1					rs76315042	1.5e-05	1	64568	7e-06	1	143304		0	0	4056	0.005376	1	186	1	0
NC_000001.11:g.181798323C>T	chr1	181798323	.	C	T	T	missense_variant	MODERATE	CACNA1E	ENSG00000198216	Transcript	ENST00000367573	protein_coding	6659	6431	P2144L	2144	P/L	cCc/cTc	1		HGNC:1392	YES	23.3	2.9565	1					rs1350235743	1.5e-05	1	64568	7e-06	1	143238		0	0	4056	0.005376	1	186	1	0
NC_000006.12:g.7356074A>G	chr6	7356074	.	A	G	G	missense_variant	MODERATE	CAGE1	ENSG00000164304	Transcript	ENST00000502583	protein_coding	2813	2249	I750T	750	I/T	aTt/aCt	-1		HGNC:21622	YES	20.3	2.11927	0						0	0	64538	0	0	143125		0	0	3251	0.005376	1	186	1	0
NC_000006.12:g.7373173T>C	chr6	7373173	rs142041363	T	C	C	missense_variant	MODERATE	CAGE1	ENSG00000164304	Transcript	ENST00000502583	protein_coding	2210	1646	Q549R	549	Q/R	cAg/cGg	-1		HGNC:21622	YES	23.1	2.83279	0					rs142041363	9.3e-05	6	64576	0.000119	17	143322	chr6:7373173-7373173	2	0.001	3962	0.005376	1	186	1	0
NC_000006.12:g.7373324G>C	chr6	7373324	.	G	C	C	missense_variant	MODERATE	CAGE1	ENSG00000164304	Transcript	ENST00000502583	protein_coding	2059	1495	L499V	499	L/V	Ctg/Gtg	-1		HGNC:21622	YES	18.27	1.87197	0						0	0	64538	0	0	143125		0	0	3251	0.005376	1	186	1	0
NC_000006.12:g.7373950T>C	chr6	7373950	rs148511680	T	C	C	missense_variant	MODERATE	CAGE1	ENSG00000164304	Transcript	ENST00000502583	protein_coding	1433	869	E290G	290	E/G	gAg/gGg	-1		HGNC:21622	YES	19.23	1.99644	0					rs148511680	9.3e-05	6	64576	0.002903	416	143314	chr6:7373950-7373950	2	0.001	3962	0.005376	1	186	1	0
NC_000006.12:g.7386996T>A	chr6	7386996	rs372276847	T	A	A	missense_variant	MODERATE	CAGE1	ENSG00000164304	Transcript	ENST00000502583	protein_coding	742	178	T60S	60	T/S	Act/Tct	-1		HGNC:21622	YES	0.239	-0.35458	0					chr6:7386996-7386996	0.000325	21	64578	0.000202	29	143316	chr6:7386996-7386996	1	0	3962	0.005376	1	186	1	0
NC_000006.12:g.7387004G>C	chr6	7387004	rs566734281	G	C	C	missense_variant	MODERATE	CAGE1	ENSG00000164304	Transcript	ENST00000502583	protein_coding	734	170	T57S	57	T/S	aCc/aGc	-1		HGNC:21622	YES	0.008	-0.998792	0					rs566734281	6.2e-05	4	64566	9.1e-05	13	143302		0	0	3251	0.005376	1	186	1	0
NC_000017.11:g.78993633T>A	chr17	78993633	rs139486406	T	A	A	missense_variant	MODERATE	CANT1	ENSG00000171302	Transcript	ENST00000392446	protein_coding	1370	1123	M375L	375	M/L	Atg/Ttg	-1		HGNC:19721	YES	20.9	2.20316	0					rs139486406	0.001192	77	64580	0.002728	391	143334	rs139486406	3	0.001	4074	0.010753	2	186	2	0
NC_000017.11:g.78997190C>A	chr17	78997190	rs140112462	C	A	A	missense_variant	MODERATE	CANT1	ENSG00000171302	Transcript	ENST00000392446	protein_coding	680	433	V145L	145	V/L	Gtg/Ttg	-1		HGNC:19721	YES	23	2.78562	0					chr17:78997190-78997190	0.000294	19	64596	0.000621	89	143366	chr17:78997190-78997190	2	0	4074	0.016129	3	186	3	0
NC_000017.11:g.82151719G>A	chr17	82151719	.	G	A	A	missense_variant	MODERATE	CCDC57	ENSG00000176155	Transcript	ENST00000694881	protein_coding	2362	2296	H766Y	766	H/Y	Cac/Tac	-1		HGNC:27564	YES	3.163	0.203475	0						0	0	64488	0	0	143089		0	0	3634	0.005376	1	186	1	0
NC_000017.11:g.82179104G>T	chr17	82179104	.	G	T	T	missense_variant	MODERATE	CCDC57	ENSG00000176155	Transcript	ENST00000694881	protein_coding	1363	1297	R433S	433	R/S	Cgc/Agc	-1		HGNC:27564	YES	27.4	4.05364	0						0	0	64488	0	0	143089	chr17:82179104-82179104	1	0	3962	0.005376	1	186	1	0
NC_000017.11:g.82201554G>C	chr17	82201554	.	G	C	C	missense_variant	MODERATE	CCDC57	ENSG00000176155	Transcript	ENST00000694881	protein_coding	457	391	L131V	131	L/V	Ctg/Gtg	-1		HGNC:27564	YES	22.8	2.66227	0						0	0	64488	0	0	143089	chr17:82201554-82201554	1	0	3846	0.005376	1	186	1	0
NC_000017.11:g.82201607A>G	chr17	82201607	rs780739960	A	G	G	missense_variant	MODERATE	CCDC57	ENSG00000176155	Transcript	ENST00000694881	protein_coding	404	338	V113A	113	V/A	gTg/gCg	-1		HGNC:27564	YES	0.619	-0.160832	0					rs780739960	0	0	64566	1.4e-05	2	143298		0	0	3634	0.005376	1	186	1	0
NC_000017.11:g.82201680G>A	chr17	82201680	rs759931984	G	A	A	missense_variant	MODERATE	CCDC57	ENSG00000176155	Transcript	ENST00000694881	protein_coding	331	265	R89W	89	R/W	Cgg/Tgg	-1		HGNC:27564	YES	25.3	3.67242	0					chr17:82201680-82201680	3.1e-05	2	64562	7e-05	10	143280	chr17:82201680-82201680	5	0.001	3962	0.005376	1	186	1	0
NC_000010.11:g.122576600G>A	chr10	122576600	rs200664624	G	A	A	missense_variant	MODERATE	DMBT1	ENSG00000187908	Transcript	ENST00000338354	protein_coding	502	485	G162E	162	G/E	gGa/gAa	1		HGNC:2926	YES	23.6	3.09762	0					rs200664624	0.001626	105	64576	0.000914	131	143316		0	0	4006	0.005376	1	186	1	0
NC_000010.11:g.122576645A>G	chr10	122576645	.	A	G	G	missense_variant	MODERATE	DMBT1	ENSG00000187908	Transcript	ENST00000338354	protein_coding	547	530	Y177C	177	Y/C	tAc/tGc	1		HGNC:2926	YES	11.39	0.981797	0						0	0	64421	0	0	142877		0	0	4006	0.005376	1	186	1	0
NC_000010.11:g.122586237A>G	chr10	122586237	rs200713568	A	G	G	missense_variant	MODERATE	DMBT1	ENSG00000187908	Transcript	ENST00000338354	protein_coding	1654	1637	N546S	546	N/S	aAt/aGt	1		HGNC:2926	YES	0.001	-2.00503	0					rs200713568	0.001799	114	63354	0.001006	141	140222	chr10:122586237-122586237	4	0.001	3942	0.005376	1	186	1	0
NC_000010.11:g.122631071A>G	chr10	122631071	rs377293429	A	G	G	missense_variant	MODERATE	DMBT1	ENSG00000187908	Transcript	ENST00000338354	protein_coding	6153	6136	I2046V	2046	I/V	Att/Gtt	1		HGNC:2926	YES	1.372	0.005805	0					rs377293429	0	0	64572	2.8e-05	4	143304	chr10:122631071-122631071	3	0.001	4074	0.010753	2	186	2	0
NC_000010.11:g.122631872C>T	chr10	122631872	rs189862352	C	T	T	missense_variant	MODERATE	DMBT1	ENSG00000187908	Transcript	ENST00000338354	protein_coding	6381	6364	P2122S	2122	P/S	Cct/Tct	1		HGNC:2926	YES	0.081	-0.578119	0					rs189862352	0.000558	36	64550	0.000594	85	143206	rs189862352	4	0.001	4074	0.005376	1	186	1	0
NC_000023.11:g.118542947C>T	chrX	118542947	rs45590139	C	T	T	missense_variant	MODERATE	DOCK11	ENSG00000147251	Transcript	ENST00000276202	protein_coding	398	241	R81C	81	R/C	Cgc/Tgc	1		HGNC:23483	YES	23.1	2.83293	1					rs45590139	0.00014	7	50019	0.000298	31	103962	chrX:118542947-118542947	2	0.001	2168	0.005376	1	186	1	0
NC_000023.11:g.118543538C>G	chrX	118543538	rs140632685	C	G	G	missense_variant	MODERATE	DOCK11	ENSG00000147251	Transcript	ENST00000276202	protein_coding	494	337	H113D	113	H/D	Cac/Gac	1		HGNC:23483	YES	24.1	3.28876	1					rs140632685	0.003736	189	50584	0.002044	217	106167	chrX:118543538-118543538	2	0.001	2168	0.005376	1	186	1	0
NC_000023.11:g.118573962T>A	chrX	118573962	.	T	A	A	missense_variant	MODERATE	DOCK11	ENSG00000147251	Transcript	ENST00000276202	protein_coding	1490	1333	S445T	445	S/T	Tca/Aca	1		HGNC:23483	YES	11.29	0.973218	1						0	0	50331	0	0	105095		0	0	2159	0.005376	1	186	1	0
NC_000023.11:g.118580127C>T	chrX	118580127	.	C	T	T	stop_gained	HIGH	DOCK11	ENSG00000147251	Transcript	ENST00000276202	protein_coding	1700	1543	Q515*	515	Q/*	Caa/Taa	1		HGNC:23483	YES	37	7.11701	1	HC			PERCENTILE:0.24799099967856&GERP_DIST:5708.6971172628&BP_DIST:4640&DIST_FROM_LAST_EXON:4521&50_BP_RULE:PASS&PHYLOCSF_TOO_SHORT		0	0	50331	0	0	105095		0	0	2159	0.010753	2	186	0	1
NC_000023.11:g.118599191C>T	chrX	118599191	rs139561772	C	T	T	missense_variant	MODERATE	DOCK11	ENSG00000147251	Transcript	ENST00000276202	protein_coding	2682	2525	S842L	842	S/L	tCg/tTg	1		HGNC:23483	YES	17.33	1.74391	1					rs139561772	0.003161	159	50295	0.001786	187	104700	chrX:118599191-118599191	4	0.002	2168	0.010753	2	186	0	1
NC_000023.11:g.118628190G>A	chrX	118628190	.	G	A	A	missense_variant	MODERATE	DOCK11	ENSG00000147251	Transcript	ENST00000276202	protein_coding	3849	3692	G1231E	1231	G/E	gGa/gAa	1		HGNC:23483	YES	21.4	2.2691	1						0	0	50331	0	0	105095		0	0	2159	0.005376	1	186	1	0
NC_000002.12:g.25451624C>A	chr2	25451624	.	C	A	A	missense_variant	MODERATE	DTNB	ENSG00000138101	Transcript	ENST00000406818	protein_coding	1374	1181	S394I	394	S/I	aGt/aTt	-1		HGNC:3058	YES	22.9	2.71241	0						0	0	64555	0	0	143216		0	0	3348	0.005376	1	186	1	0
NC_000002.12:g.25455439C>T	chr2	25455439	rs199516072	C	T	T	missense_variant	MODERATE	DTNB	ENSG00000138101	Transcript	ENST00000406818	protein_coding	1328	1135	A379T	379	A/T	Gcc/Acc	-1		HGNC:3058	YES	22.6	2.56574	0					rs199516072	0.000186	12	64570	0.000621	89	143262		0	0	3348	0.005376	1	186	1	0
NC_000002.12:g.25531474C>T	chr2	25531474	rs79208578	C	T	T	missense_variant&splice_region_variant	MODERATE	DTNB	ENSG00000138101	Transcript	ENST00000406818	protein_coding	1193	1000	V334I	334	V/I	Gtt/Att	-1		HGNC:3058	YES	22.9	2.73227	0					rs79208578	0.002215	143	64566	0.001186	170	143288		0	0	3348	0.005376	1	186	1	0
NC_000002.12:g.25531539G>A	chr2	25531539	rs200652614	G	A	A	missense_variant	MODERATE	DTNB	ENSG00000138101	Transcript	ENST00000406818	protein_coding	1128	935	T312M	312	T/M	aCg/aTg	-1		HGNC:3058	YES	23.6	3.06693	0					rs200652614	0.000991	64	64554	0.000712	102	143222	rs200652614	3	0.001	3962	0.005376	1	186	1	0
NC_000002.12:g.25607287TAACTGAAAATA>T	chr2	25607287	.	TAACTGAAAATA	T		frameshift_variant	HIGH	DTNB	ENSG00000138101	Transcript	ENST00000406818	protein_coding	579-589	386-396	VFSV129-132X	129-132	VFSV/X	gTATTTTCAGTT/g	-1		HGNC:3058	YES			0	HC			PERCENTILE:0.210191082802548&GERP_DIST:2015.33422269523&BP_DIST:1783&DIST_FROM_LAST_EXON:1779&50_BP_RULE:PASS&ANN_ORF:463.321&MAX_ORF:463.321		0	0	64555	0	0	143216		0	0	3348	0.005376	1	186	1	0
NC_000004.12:g.2596130C>T	chr4	2596130	.	C	T	T	missense_variant	MODERATE	FAM193A	ENSG00000125386	Transcript	ENST00000637812	protein_coding	571	302	A101V	101	A/V	gCt/gTt	1		HGNC:16822	YES	23.8	3.16684	1						0	0	64576	0	0	143275		0	0	3328	0.005376	1	186	1	0
NC_000004.12:g.2663283C>G	chr4	2663283	rs774969216	C	G	G	missense_variant	MODERATE	FAM193A	ENSG00000125386	Transcript	ENST00000637812	protein_coding	2343	2074	Q692E	692	Q/E	Cag/Gag	1		HGNC:16822	YES	16.36	1.59804	1					rs774969216	3.1e-05	2	64582	1.4e-05	2	143332		0	0	3328	0.005376	1	186	1	0
NC_000004.12:g.2672356C>G	chr4	2672356	rs187661037	C	G	G	missense_variant	MODERATE	FAM193A	ENSG00000125386	Transcript	ENST00000637812	protein_coding	2584	2315	P772R	772	P/R	cCc/cGc	1		HGNC:16822	YES	25.2	3.64743	1						0	0	64576	0	0	143275		0	0	3328	0.005376	1	186	1	0
NC_000004.12:g.2694974G>A	chr4	2694974	rs149980051	G	A	A	missense_variant	MODERATE	FAM193A	ENSG00000125386	Transcript	ENST00000637812	protein_coding	3390	3121	E1041K	1041	E/K	Gag/Aag	1		HGNC:16822	YES	28.4	4.16808	1					rs149980051	0.000712	46	64578	0.000377	54	143302	chr4:2694974-2694974	1	0	3846	0.005376	1	186	1	0
NC_000004.12:g.2696528A>G	chr4	2696528	.	A	G	G	missense_variant	MODERATE	FAM193A	ENSG00000125386	Transcript	ENST00000637812	protein_coding	3711	3442	S1148G	1148	S/G	Agc/Ggc	1		HGNC:16822	YES	24.4	3.40877	1						0	0	64576	0	0	143275	chr4:2696528-2696528	2	0.001	3962	0.005376	1	186	1	0
NC_000002.12:g.108451052C>A	chr2	108451052	rs148209837	C	A	A	missense_variant	MODERATE	GCC2	ENSG00000135968	Transcript	ENST00000309863	protein_coding	157	88	L30I	30	L/I	Ctc/Atc	1		HGNC:23218	YES	23	2.77523	0.01					rs148209837	0.000449	29	64584	0.000419	60	143292		0	0	3954	0.005376	1	186	1	0
NC_000002.12:g.108470245A>G	chr2	108470245	.	A	G	G	missense_variant	MODERATE	GCC2	ENSG00000135968	Transcript	ENST00000309863	protein_coding	985	916	T306A	306	T/A	Acc/Gcc	1		HGNC:23218	YES	6.758	0.524439	0.01						0	0	64560	0	0	143253		0	0	3954	0.005376	1	186	1	0
NC_000002.12:g.108470690C>G	chr2	108470690	.	C	G	G	missense_variant	MODERATE	GCC2	ENSG00000135968	Transcript	ENST00000309863	protein_coding	1430	1361	T454R	454	T/R	aCa/aGa	1		HGNC:23218	YES	15.17	1.41312	0.01						0	0	64560	0	0	143253	chr2:108470690-108470690	1	0	3962	0.005376	1	186	1	0
NC_000002.12:g.108470851A>G	chr2	108470851	rs200270126	A	G	G	missense_variant	MODERATE	GCC2	ENSG00000135968	Transcript	ENST00000309863	protein_coding	1591	1522	M508V	508	M/V	Atg/Gtg	1		HGNC:23218	YES	20.9	2.20838	0.01					rs200270126	0.000294	19	64548	0.000307	44	143294	rs200270126	7	0.002	3962	0.010753	2	186	2	0
NC_000002.12:g.120927414CA>C	chr2	120927414	.	CA	C		frameshift_variant	HIGH	GLI2	ENSG00000074047	Transcript	ENST00000361492	protein_coding	651	203	H68X	68	H/X	cAc/cc	1		HGNC:4318	YES			1	HC			PERCENTILE:0.0430997876857749&GERP_DIST:-745.286302909255&BP_DIST:4496&DIST_FROM_LAST_EXON:2029&50_BP_RULE:PASS&ANN_ORF:1386.6&MAX_ORF:1386.6		0	0	64531	0	0	143211		0	0	4059	0.005376	1	186	1	0
NC_000002.12:g.120984646C>T	chr2	120984646	rs142775128	C	T	T	missense_variant	MODERATE	GLI2	ENSG00000074047	Transcript	ENST00000361492	protein_coding	2256	1808	T603M	603	T/M	aCg/aTg	1		HGNC:4318	YES	8.349	0.688504	1					rs142775128	0.00158	102	64568	0.001151	165	143340	chr2:120984646-120984646	2	0	4074	0.005376	1	186	1	0
NC_000002.12:g.120986563G>A	chr2	120986563	rs146944207	G	A	A	missense_variant	MODERATE	GLI2	ENSG00000074047	Transcript	ENST00000361492	protein_coding	2639	2191	G731R	731	G/R	Ggg/Agg	1		HGNC:4318	YES	24.1	3.28516	1					rs146944207	0.000217	14	64560	0.000154	22	143286	chr2:120986563-120986563	2	0	4074	0.005376	1	186	1	0
NC_000002.12:g.120989442G>T	chr2	120989442	rs139686081	G	T	T	missense_variant	MODERATE	GLI2	ENSG00000074047	Transcript	ENST00000361492	protein_coding	3925	3477	Q1159H	1159	Q/H	caG/caT	1		HGNC:4318	YES	22.5	2.55549	1					rs139686081	0.000155	10	64572	0.001772	254	143332	chr2:120989442-120989442	1	0	4074	0.005376	1	186	1	0
NC_000002.12:g.120990112G>T	chr2	120990112	rs143914758	G	T	T	missense_variant	MODERATE	GLI2	ENSG00000074047	Transcript	ENST00000361492	protein_coding	4595	4147	G1383C	1383	G/C	Ggc/Tgc	1		HGNC:4318	YES	16.33	1.59273	1					rs143914758	0.000217	14	64580	0.000126	18	143356		0	0	4059	0.005376	1	186	1	0
NC_000006.12:g.24437179C>T	chr6	24437179	rs763743047	C	T	T	missense_variant	MODERATE	GPLD1	ENSG00000112293	Transcript	ENST00000230036	protein_coding	2198	2131	G711R	711	G/R	Gga/Aga	-1		HGNC:4459	YES	27.1	4.01878	0					rs763743047	3.1e-05	2	64584	4.9e-05	7	143352	chr6:24437179-24437179	2	0.001	3962	0.005376	1	186	1	0
NC_000006.12:g.24445641T>A	chr6	24445641	.	T	A	A	splice_acceptor_variant	HIGH	GPLD1	ENSG00000112293	Transcript	ENST00000230036	protein_coding							-1		HGNC:4459	YES	33	5.31183	0	HC			INTRON_SIZE:86		0	0	64551	0	0	143190		0	0	3932	0.005376	1	186	1	0
NC_000006.12:g.24445823T>C	chr6	24445823	rs147462718	T	C	C	missense_variant	MODERATE	GPLD1	ENSG00000112293	Transcript	ENST00000230036	protein_coding	1896	1829	H610R	610	H/R	cAt/cGt	-1		HGNC:4459	YES	0.001	-1.71736	0					rs147462718	0.00127	82	64552	0.000699	100	143020		0	0	3932	0.005376	1	186	1	0
NC_000006.12:g.24460353G>C	chr6	24460353	rs559689521	G	C	C	missense_variant	MODERATE	GPLD1	ENSG00000112293	Transcript	ENST00000230036	protein_coding	1001	934	L312V	312	L/V	Cta/Gta	-1		HGNC:4459	YES	7.028	0.551033	0						0	0	64551	0	0	143190		0	0	3932	0.005376	1	186	1	0
NC_000006.12:g.24466689T>C	chr6	24466689	rs145408627	T	C	C	missense_variant	MODERATE	GPLD1	ENSG00000112293	Transcript	ENST00000230036	protein_coding	879	812	N271S	271	N/S	aAt/aGt	-1		HGNC:4459	YES	21.7	2.32408	0					rs145408627	1.5e-05	1	64576	0.000195	28	143310		0	0	3932	0.005376	1	186	1	0
NC_000017.11:g.41731729G>A	chr17	41731729	rs187579351	G	A	A	missense_variant	MODERATE	HAP1	ENSG00000173805	Transcript	ENST00000347901	protein_coding	920	911	A304V	304	A/V	gCa/gTa	-1		HGNC:4812	YES	9.473	0.808122	0					rs187579351	1.5e-05	1	64570	8.4e-05	12	143290		0	0	3429	0.005376	1	186	1	0
NC_000017.11:g.41732118T>C	chr17	41732118	.	T	C	C	missense_variant&splice_region_variant	MODERATE	HAP1	ENSG00000173805	Transcript	ENST00000347901	protein_coding	724	715	I239V	239	I/V	Att/Gtt	-1		HGNC:4812	YES	18.59	1.91272	0					rs1376915221	1.5e-05	1	64550	1.4e-05	2	143164		0	0	3429	0.005376	1	186	1	0
NC_000017.11:g.41732259C>G	chr17	41732259	rs753203067	C	G	G	missense_variant	MODERATE	HAP1	ENSG00000173805	Transcript	ENST00000347901	protein_coding	694	685	E229Q	229	E/Q	Gaa/Caa	-1		HGNC:4812	YES	25.2	3.63604	0					rs753203067	1.5e-05	1	64560	1.4e-05	2	143254		0	0	3429	0.005376	1	186	1	0
NC_000017.11:g.41734393C>CGGGCTCCTGCCT	chr17	41734393	rs573284057	C	CGGGCTCCTGCCT	GGGCTCCTGCCT	inframe_insertion	MODERATE	HAP1	ENSG00000173805	Transcript	ENST00000347901	protein_coding	250-251	241-242	R81QAGAR	81	R/QAGAR	cgg/cAGGCAGGAGCCCgg	-1		HGNC:4812	YES	13.6	1.1954	0					rs573284057	0.000728	47	64586	0.000551	79	143350		0	0	3429	0.010753	2	186	2	0
NC_000010.11:g.69243272G>C	chr10	69243272	rs771587834	G	C	C	missense_variant	MODERATE	HKDC1	ENSG00000156510	Transcript	ENST00000354624	protein_coding	886	782	W261S	261	W/S	tGg/tCg	1		HGNC:23302	YES	31	4.40821	0						0	0	64553	0	0	143214		0	0	3500	0.005376	1	186	1	0
NC_000010.11:g.69246212C>T	chr10	69246212	rs148723879	C	T	T	missense_variant	MODERATE	HKDC1	ENSG00000156510	Transcript	ENST00000354624	protein_coding	1113	1009	R337W	337	R/W	Cgg/Tgg	1		HGNC:23302	YES	23.8	3.18616	0					rs148723879	0.000217	14	64582	0.000119	17	143332		0	0	3500	0.005376	1	186	1	0
NC_000010.11:g.69248633G>A	chr10	69248633	rs200556069	G	A	A	missense_variant	MODERATE	HKDC1	ENSG00000156510	Transcript	ENST00000354624	protein_coding	1579	1475	R492Q	492	R/Q	cGg/cAg	1		HGNC:23302	YES	23.4	3.01012	0					chr10:69248633-69248633	1.5e-05	1	64574	2.8e-05	4	143306		0	0	3500	0.005376	1	186	1	0
NC_000010.11:g.69250397G>A	chr10	69250397	rs150227380	G	A	A	missense_variant	MODERATE	HKDC1	ENSG00000156510	Transcript	ENST00000354624	protein_coding	1782	1678	A560T	560	A/T	Gcc/Acc	1		HGNC:23302	YES	20.9	2.20234	0					chr10:69250397-69250397	4.6e-05	3	64560	4.9e-05	7	143252		0	0	3500	0.005376	1	186	1	0
NC_000010.11:g.69250587A>T	chr10	69250587	.	A	T	T	stop_gained	HIGH	HKDC1	ENSG00000156510	Transcript	ENST00000354624	protein_coding	1875	1771	K591*	591	K/*	Aag/Tag	1		HGNC:23302	YES	47	9.10998	0	HC			PERCENTILE:0.643064633260712&GERP_DIST:344.26419318517&BP_DIST:977&DIST_FROM_LAST_EXON:830&50_BP_RULE:PASS&ANN_ORF:768.018&MAX_ORF:768.018		0	0	64553	0	0	143214		0	0	3500	0.005376	1	186	1	0
NC_000010.11:g.69266677T>C	chr10	69266677	rs148418934	T	C	C	missense_variant	MODERATE	HKDC1	ENSG00000156510	Transcript	ENST00000354624	protein_coding	2778	2674	S892P	892	S/P	Tca/Cca	1		HGNC:23302	YES	29.4	4.28068	0					rs148418934	0.002121	137	64578	0.001298	186	143296	chr10:69266677-69266677	3	0.001	3962	0.005376	1	186	1	0
NC_000001.11:g.159928284C>T	chr1	159928284	rs777726375	C	T	T	missense_variant	MODERATE	IGSF9	ENSG00000085552	Transcript	ENST00000368094	protein_coding	3319	3104	R1035Q	1035	R/Q	cGg/cAg	-1		HGNC:18132	YES	25.7	3.77746	0.57					rs777726375	0.000108	7	64528	5.6e-05	8	143250	chr1:159928284-159928284	4	0.001	3962	0.005376	1	186	1	0
NC_000001.11:g.159928630G>A	chr1	159928630	rs199619234	G	A	A	missense_variant	MODERATE	IGSF9	ENSG00000085552	Transcript	ENST00000368094	protein_coding	2973	2758	P920S	920	P/S	Cct/Tct	-1		HGNC:18132	YES	12.55	1.07808	0.57					rs199619234	0.000294	19	64528	0.000223	32	143230		0	0	3923	0.005376	1	186	1	0
NC_000001.11:g.159930285G>T	chr1	159930285	.	G	T	T	stop_gained	HIGH	IGSF9	ENSG00000085552	Transcript	ENST00000368094	protein_coding	2183	1968	Y656*	656	Y/*	taC/taA	-1		HGNC:18132	YES	33	5.14164	0.57	HC			PERCENTILE:0.555932203389831&GERP_DIST:670.736866886914&BP_DIST:1566&DIST_FROM_LAST_EXON:1385&50_BP_RULE:PASS&ANN_ORF:1448.39&MAX_ORF:1448.39		0	0	64534	0	0	143178		0	0	3923	0.005376	1	186	1	0
NC_000001.11:g.159930790G>C	chr1	159930790	rs139085517	G	C	C	missense_variant	MODERATE	IGSF9	ENSG00000085552	Transcript	ENST00000368094	protein_coding	1930	1715	P572R	572	P/R	cCa/cGa	-1		HGNC:18132	YES	20.9	2.20747	0.57					rs139085517	0.000248	16	64568	0.000154	22	143308	chr1:159930790-159930790	3	0.001	3962	0.010753	2	186	2	0
NC_000019.10:g.49889759G>A	chr19	49889759	.	G	A	A	missense_variant	MODERATE	IL4I1	ENSG00000104951	Transcript	ENST00000391826	protein_coding	1690	1615	H539Y	539	H/Y	Cat/Tat	-1		HGNC:19094	YES	1.498	0.024674	0.26						0	0	62050	0	0	136818		0	0	3970	0.005376	1	186	1	0
NC_000019.10:g.49889981C>T	chr19	49889981	rs541635369	C	T	T	missense_variant	MODERATE	IL4I1	ENSG00000104951	Transcript	ENST00000391826	protein_coding	1468	1393	E465K	465	E/K	Gaa/Aaa	-1		HGNC:19094	YES	10.47	0.903216	0.26					rs541635369	0.000681	44	64588	0.000391	56	143334		0	0	3970	0.005376	1	186	1	0
NC_000019.10:g.49894291T>G	chr19	49894291	.	T	G	G	missense_variant	MODERATE	IL4I1	ENSG00000104951	Transcript	ENST00000391826	protein_coding	619	544	I182L	182	I/L	Atc/Ctc	-1		HGNC:19094	YES	17.1	1.71079	0.26						0	0	62050	0	0	136818		0	0	3970	0.005376	1	186	1	0
NC_000019.10:g.49894408TGTC>T	chr19	49894408	rs764939605	TGTC	T		inframe_deletion	MODERATE	IL4I1	ENSG00000104951	Transcript	ENST00000391826	protein_coding	499-501	424-426	D142-	142	D/-	GAC/-	-1		HGNC:19094	YES	14.99	1.38565	0.26					rs764939605	0.000108	7	64560	4.9e-05	7	143266		0	0	3970	0.005376	1	186	1	0
NC_000019.10:g.49896033C>A	chr19	49896033	rs138247129	C	A	A	missense_variant	MODERATE	IL4I1	ENSG00000104951	Transcript	ENST00000391826	protein_coding	109	34	V12F	12	V/F	Gtc/Ttc	-1		HGNC:19094	YES	6.372	0.487403	0.26					chr19:49896033-49896033	0.000155	10	64550	0.000321	46	143176	chr19:49896033-49896033	2	0.001	3908	0.005376	1	186	1	0
NC_000013.11:g.101453932C>G	chr13	101453932	.	C	G	G	missense_variant	MODERATE	ITGBL1	ENSG00000198542	Transcript	ENST00000376180	protein_coding	307	148	R50G	50	R/G	Cgc/Ggc	1		HGNC:6164	YES	23.4	2.98917	0.17					rs982820653	0	0	64522	4.2e-05	6	143212		0	0	3949	0.005376	1	186	1	0
NC_000013.11:g.101567781C>G	chr13	101567781	.	C	G	G	missense_variant	MODERATE	ITGBL1	ENSG00000198542	Transcript	ENST00000376180	protein_coding	558	399	D133E	133	D/E	gaC/gaG	1		HGNC:6164	YES	17.28	1.7373	0.17						0	0	64534	0	0	143146		0	0	3949	0.005376	1	186	1	0
NC_000013.11:g.101579310A>G	chr13	101579310	rs766045919	A	G	G	missense_variant	MODERATE	ITGBL1	ENSG00000198542	Transcript	ENST00000376180	protein_coding	769	610	N204D	204	N/D	Aac/Gac	1		HGNC:6164	YES	24.7	3.50159	0.17					rs766045919	6.2e-05	4	64576	4.2e-05	6	143314	chr13:101579310-101579310	0	0	3960	0.005376	1	186	1	0
NC_000013.11:g.101583215G>A	chr13	101583215	.	G	A	A	splice_acceptor_variant	HIGH	ITGBL1	ENSG00000198542	Transcript	ENST00000376180	protein_coding							1		HGNC:6164	YES	35	6.06241	0.17	HC			INTRON_SIZE:3788		0	0	64534	0	0	143146		0	0	3949	0.005376	1	186	1	0
NC_000013.11:g.101598189A>G	chr13	101598189	rs374036212	A	G	G	missense_variant	MODERATE	ITGBL1	ENSG00000198542	Transcript	ENST00000376180	protein_coding	1064	905	K302R	302	K/R	aAa/aGa	1		HGNC:6164	YES	18.63	1.91792	0.17					rs374036212	3.1e-05	2	64552	2.1e-05	3	143200		0	0	3949	0.005376	1	186	1	0
NC_000001.11:g.10261933A>G	chr1	10261933	rs776533873	A	G	G	missense_variant	MODERATE	KIF1B	ENSG00000054523	Transcript	ENST00000676179	protein_coding	780	392	N131S	131	N/S	aAt/aGt	1		HGNC:16636	YES	21.7	2.32877	1					rs776533873	1.5e-05	1	64576	2.1e-05	3	143290		0	0	4055	0.005376	1	186	1	0
NC_000001.11:g.10343234C>T	chr1	10343234	rs141224290	C	T	T	missense_variant&splice_region_variant	MODERATE	KIF1B	ENSG00000054523	Transcript	ENST00000676179	protein_coding	4023	3635	P1212L	1212	P/L	cCg/cTg	1		HGNC:16636	YES	23.2	2.88866	1					rs141224290	7.7e-05	5	64564	0.003066	439	143204		0	0	4055	0.005376	1	186	1	0
NC_000001.11:g.10374335C>T	chr1	10374335	rs758454220	C	T	T	missense_variant	MODERATE	KIF1B	ENSG00000054523	Transcript	ENST00000676179	protein_coding	5354	4966	R1656W	1656	R/W	Cgg/Tgg	1		HGNC:16636	YES	28.1	4.14335	1					rs758454220	1.5e-05	1	64574	7e-06	1	143204		0	0	4055	0.005376	1	186	1	0
NC_000001.11:g.10374900T>C	chr1	10374900	.	T	C	C	missense_variant	MODERATE	KIF1B	ENSG00000054523	Transcript	ENST00000676179	protein_coding	5531	5143	Y1715H	1715	Y/H	Tac/Cac	1		HGNC:16636	YES	23.7	3.15253	1						0	0	64389	0	0	142903		0	0	4055	0.005376	1	186	1	0
NC_000001.11:g.10374960A>G	chr1	10374960	rs775692548	A	G	G	missense_variant	MODERATE	KIF1B	ENSG00000054523	Transcript	ENST00000676179	protein_coding	5591	5203	S1735G	1735	S/G	Agt/Ggt	1		HGNC:16636	YES	24.2	3.34031	1						0	0	64389	0	0	142903	chr1:10374960-10374960	0	0	4074	0.005376	1	186	1	0
NC_000001.11:g.200990993G>A	chr1	200990993	rs540134751	G	A	A	missense_variant	MODERATE	KIF21B	ENSG00000116852	Transcript	ENST00000461742	protein_coding	2942	2611	R871C	871	R/C	Cgc/Tgc	-1		HGNC:29442	YES	32	4.47835	1					rs540134751	0	0	64588	1.4e-05	2	143330		0	0	3940	0.005376	1	186	1	0
NC_000001.11:g.200991056C>T	chr1	200991056	rs752531935	C	T	T	missense_variant	MODERATE	KIF21B	ENSG00000116852	Transcript	ENST00000461742	protein_coding	2879	2548	V850M	850	V/M	Gtg/Atg	-1		HGNC:29442	YES	19.25	1.99944	1					rs752531935	0	0	64586	7e-06	1	143364	chr1:200991056-200991056	1	0	3962	0.005376	1	186	1	0
NC_000001.11:g.200996329C>T	chr1	200996329	rs529917183	C	T	T	missense_variant	MODERATE	KIF21B	ENSG00000116852	Transcript	ENST00000461742	protein_coding	2475	2144	R715Q	715	R/Q	cGg/cAg	-1		HGNC:29442	YES	19.72	2.06144	1					rs529917183	9.3e-05	6	64554	0.000119	17	143232	rs529917183	5	0.001	3960	0.010753	2	186	2	0
NC_000001.11:g.201000727C>G	chr1	201000727	.	C	G	G	missense_variant	MODERATE	KIF21B	ENSG00000116852	Transcript	ENST00000461742	protein_coding	1787	1456	E486Q	486	E/Q	Gag/Cag	-1		HGNC:29442	YES	25.4	3.69475	1						0	0	64565	0	0	143251		0	0	3940	0.005376	1	186	1	0
NC_000001.11:g.110948184CA>C	chr1	110948184	.	CA	C		frameshift_variant	HIGH	LRIF1	ENSG00000121931	Transcript	ENST00000369763	protein_coding	2318	2084	M695X	695	M/X	aTg/ag	-1		HGNC:30299	YES			0	HC		PHYLOCSF_WEAK	PERCENTILE:0.902164502164502&GERP_DIST:225.924493026733&BP_DIST:226&DIST_FROM_LAST_EXON:-214&50_BP_RULE:FAIL&ANN_ORF:-791.358&MAX_ORF:-791.358		0	0	64557	0	0	143192		0	0	3958	0.005376	1	186	1	0
NC_000001.11:g.110948215C>T	chr1	110948215	rs142104111	C	T	T	missense_variant	MODERATE	LRIF1	ENSG00000121931	Transcript	ENST00000369763	protein_coding	2288	2054	S685N	685	S/N	aGc/aAc	-1		HGNC:30299	YES	5.954	0.448191	0					rs142104111	0.004476	289	64562	0.002674	383	143226	rs142104111	13	0.003	3962	0.016129	3	186	3	0
NC_000001.11:g.110951688ACTGT>A	chr1	110951688	.	ACTGT	A		frameshift_variant	HIGH	LRIF1	ENSG00000121931	Transcript	ENST00000369763	protein_coding	1426-1429	1192-1195	TV398-399X	398-399	TV/X	ACAGtg/tg	-1		HGNC:30299	YES	28.6	4.19644	0	HC		PHYLOCSF_WEAK	PERCENTILE:0.517316017316017&GERP_DIST:468.28478064537&BP_DIST:1113&DIST_FROM_LAST_EXON:673&50_BP_RULE:PASS&ANN_ORF:-4630.55&MAX_ORF:-4630.55	chr1:110951689-110951693	1.5e-05	1	64582	7e-06	1	143292		0	0	3958	0.005376	1	186	1	0
NC_000001.11:g.110952693A>G	chr1	110952693	.	A	G	G	missense_variant	MODERATE	LRIF1	ENSG00000121931	Transcript	ENST00000369763	protein_coding	425	191	M64T	64	M/T	aTg/aCg	-1		HGNC:30299	YES	17.93	1.82718	0						0	0	64557	0	0	143192		0	0	3958	0.005376	1	186	1	0
NC_000002.12:g.102718530A>C	chr2	102718530	rs771337039	A	C	C	missense_variant	MODERATE	MFSD9	ENSG00000135953	Transcript	ENST00000258436	protein_coding	1393	1315	C439G	439	C/G	Tgc/Ggc	-1		HGNC:28158	YES	22.7	2.62959	0					rs771337039	1.5e-05	1	64532	7e-06	1	143168		0	0	3944	0.005376	1	186	1	0
NC_000002.12:g.102718907C>T	chr2	102718907	rs139620122	C	T	T	missense_variant	MODERATE	MFSD9	ENSG00000135953	Transcript	ENST00000258436	protein_coding	1016	938	R313H	313	R/H	cGc/cAc	-1		HGNC:28158	YES	26.5	3.92739	0					rs139620122	0.000495	32	64586	0.000272	39	143340	chr2:102718907-102718907	1	0	3962	0.005376	1	186	1	0
NC_000002.12:g.102723892G>C	chr2	102723892	rs200918780	G	C	C	missense_variant	MODERATE	MFSD9	ENSG00000135953	Transcript	ENST00000258436	protein_coding	523	445	L149V	149	L/V	Ctc/Gtc	-1		HGNC:28158	YES	22.8	2.69095	0					chr2:102723892-102723892	0.000604	39	64564	0.000314	45	143268	rs200918780	2	0.001	3934	0.005376	1	186	1	0
NC_000002.12:g.102736693CG>C	chr2	102736693	rs759295165	CG	C		frameshift_variant	HIGH	MFSD9	ENSG00000135953	Transcript	ENST00000258436	protein_coding	195	117	A39X	39	A/X	gcC/gc	-1		HGNC:28158	YES	7.169	0.565108	0	HC		PHYLOCSF_WEAK	PERCENTILE:0.0821052631578947&GERP_DIST:-1159.85654122829&BP_DIST:1303&DIST_FROM_LAST_EXON:516&50_BP_RULE:PASS&ANN_ORF:-467.139&MAX_ORF:-467.139	rs759295165	0.00017	11	64572	0.000195	28	143272		0	0	3944	0.005376	1	186	1	0
NC_000002.12:g.102736797C>A	chr2	102736797	rs137924322	C	A	A	missense_variant	MODERATE	MFSD9	ENSG00000135953	Transcript	ENST00000258436	protein_coding	92	14	G5V	5	G/V	gGt/gTt	-1		HGNC:28158	YES	10.4	0.896724	0					chr2:102736797-102736797	0.000341	22	64568	0.00023	33	143318	chr2:102736797-102736797	2	0.001	3870	0.005376	1	186	1	0
NC_000013.11:g.21502942T>A	chr13	21502942	rs145503945	T	A	A	missense_variant	MODERATE	MICU2	ENSG00000165487	Transcript	ENST00000382374	protein_coding	939	917	K306M	306	K/M	aAg/aTg	-1		HGNC:31830	YES	24.7	3.49884	0					rs145503945	0.005467	353	64572	0.003447	494	143314	rs145503945	22	0.006	3960	0.026882	5	186	3	1
NC_000013.11:g.21502943T>A	chr13	21502943	rs145410850	T	A	A	stop_gained	HIGH	MICU2	ENSG00000165487	Transcript	ENST00000382374	protein_coding	938	916	K306*	306	K/*	Aag/Tag	-1		HGNC:31830	YES	50	9.54464	0	HC			PERCENTILE:0.701915708812261&GERP_DIST:34.4929698063777&BP_DIST:386&DIST_FROM_LAST_EXON:282&50_BP_RULE:PASS&ANN_ORF:1048.26&MAX_ORF:1048.26	rs145410850	0.005452	352	64562	0.003441	493	143282	rs145410850	22	0.006	3962	0.026882	5	186	3	1
NC_000013.11:g.21514360CCA>C	chr13	21514360	.	CCA	C		frameshift_variant	HIGH	MICU2	ENSG00000165487	Transcript	ENST00000382374	protein_coding	676-677	654-655	TG218-219TX	218-219	TG/TX	acTGga/acga	-1		HGNC:31830	YES			0	HC		PHYLOCSF_WEAK	PERCENTILE:0.501915708812261&GERP_DIST:163.766303066795&BP_DIST:645&DIST_FROM_LAST_EXON:541&50_BP_RULE:PASS&ANN_ORF:-7.329&MAX_ORF:-7.329		0	0	64557	0	0	143291		0	0	3929	0.005376	1	186	1	0
NC_000001.11:g.54200334TA>T	chr1	54200334	rs778454600	TA	T		frameshift_variant	HIGH	MRPL37	ENSG00000116221	Transcript	ENST00000360840	protein_coding	169	92	Y31X	31	Y/X	tAt/tt	1		HGNC:14034	YES	29.5	4.29452	0	HC			PERCENTILE:0.0723270440251572&GERP_DIST:482.499345549941&BP_DIST:1174&DIST_FROM_LAST_EXON:1097&50_BP_RULE:PASS&ANN_ORF:1464.12&MAX_ORF:1464.12	rs778454600	1.5e-05	1	64568	2.8e-05	4	143258		0	0	3067	0.005376	1	186	1	0
NC_000001.11:g.54205111T>C	chr1	54205111	rs142769241	T	C	C	missense_variant	MODERATE	MRPL37	ENSG00000116221	Transcript	ENST00000360840	protein_coding	517	440	I147T	147	I/T	aTa/aCa	1		HGNC:14034	YES	22.5	2.53235	0					rs142769241	0.000248	16	64562	0.000377	54	143202	chr1:54205111-54205111	2	0.001	3962	0.005376	1	186	1	0
NC_000001.11:g.54205155C>T	chr1	54205155	rs201357587	C	T	T	missense_variant	MODERATE	MRPL37	ENSG00000116221	Transcript	ENST00000360840	protein_coding	561	484	R162C	162	R/C	Cgt/Tgt	1		HGNC:14034	YES	21.5	2.29323	0					rs201357587	0.000108	7	64580	9.8e-05	14	143240	chr1:54205155-54205155	1	0	3962	0.005376	1	186	1	0
NC_000001.11:g.54212596C>T	chr1	54212596	rs149457371	C	T	T	missense_variant	MODERATE	MRPL37	ENSG00000116221	Transcript	ENST00000360840	protein_coding	1005	928	R310W	310	R/W	Cgg/Tgg	1		HGNC:14034	YES	20.4	2.14254	0					rs149457371	0.000124	8	64574	0.000258	37	143308	chr1:54212596-54212596	1	0	3962	0.010753	2	186	2	0
NC_000014.9:g.23413770T>A	chr14	23413770	rs767300277	T	A	A	missense_variant	MODERATE	MYH7	ENSG00000092054	Transcript	ENST00000355349	protein_coding	5884	5779	I1927F	1927	I/F	Att/Ttt	-1		HGNC:7577	YES	14.03	1.25132	0					rs767300277	4.6e-05	3	64578	3.5e-05	5	143312	chr14:23413770-23413770	1	0	3958	0.005376	1	186	1	0
NC_000014.9:g.23417295C>A	chr14	23417295	rs201307101	C	A	A	missense_variant	MODERATE	MYH7	ENSG00000092054	Transcript	ENST00000355349	protein_coding	4482	4377	K1459N	1459	K/N	aaG/aaT	-1		HGNC:7577	YES	24.1	3.29284	0					chr14:23417295-23417295	0.000341	22	64572	0.000237	34	143326	chr14:23417295-23417295	2	0.001	3982	0.005376	1	186	1	0
NC_000014.9:g.23417508C>T	chr14	23417508	rs397516211	C	T	T	missense_variant	MODERATE	MYH7	ENSG00000092054	Transcript	ENST00000355349	protein_coding	4453	4348	D1450N	1450	D/N	Gac/Aac	-1		HGNC:7577	YES	25.5	3.72996	0					rs397516211	6.2e-05	4	64576	3.5e-05	5	143336		0	0	4020	0.005376	1	186	1	0
NC_000014.9:g.23423590G>T	chr14	23423590	rs755392435	G	T	T	missense_variant	MODERATE	MYH7	ENSG00000092054	Transcript	ENST00000355349	protein_coding	3161	3056	T1019N	1019	T/N	aCc/aAc	-1		HGNC:7577	YES	22.4	2.47637	0					rs755392435	3.1e-05	2	64546	2.1e-05	3	143148	chr14:23423590-23423590	2	0	4074	0.005376	1	186	1	0
NC_000014.9:g.23423701A>G	chr14	23423701	rs145532615	A	G	G	missense_variant	MODERATE	MYH7	ENSG00000092054	Transcript	ENST00000355349	protein_coding	3050	2945	M982T	982	M/T	aTg/aCg	-1		HGNC:7577	YES	25.6	3.7571	0					rs145532615	0.00158	102	64556	0.00095	136	143170	rs145532615	2	0	4074	0.005376	1	186	1	0
NC_000013.11:g.32443611G>A	chr13	32443611	rs147501500	G	A	A	missense_variant	MODERATE	N4BP2L2	ENSG00000244754	Transcript	ENST00000357505	protein_coding	1079	881	T294I	294	T/I	aCc/aTc	-1		HGNC:26916		0.002	-1.27339	0					rs147501500	0.000356	23	64568	0.000314	45	143278	chr13:32443611-32443611	4	0.001	3962	0.005376	1	186	1	0
NC_000013.11:g.32443984C>A	chr13	32443984	rs201479580	C	A	A	missense_variant	MODERATE	N4BP2L2	ENSG00000244754	Transcript	ENST00000357505	protein_coding	706	508	D170Y	170	D/Y	Gat/Tat	-1		HGNC:26916		17.15	1.71764	0					rs201479580	0.001069	69	64568	0.000747	107	143246	chr13:32443984-32443984	2	0.001	3962	0.010753	2	186	2	0
NC_000013.11:g.32536157T>C	chr13	32536157	rs147831060	T	C	C	missense_variant	MODERATE	N4BP2L2	ENSG00000244754	Transcript	ENST00000267068	protein_coding	1049	871	I291V	291	I/V	Att/Gtt	-1		HGNC:26916	YES	12.92	1.11572	0					rs147831060	0.000201	13	64580	0.000105	15	143310		0	0	3961	0.005376	1	186	1	0
NC_000013.11:g.32536768G>T	chr13	32536768	rs148366301	G	T	T	missense_variant	MODERATE	N4BP2L2	ENSG00000244754	Transcript	ENST00000267068	protein_coding	438	260	P87H	87	P/H	cCt/cAt	-1		HGNC:26916	YES	4.803	0.344646	0					rs148366301	0.001084	70	64576	0.000586	84	143254		0	0	3961	0.005376	1	186	1	0
NC_000006.12:g.85467283G>T	chr6	85467283	.	G	T	T	splice_donor_variant	HIGH	NT5E	ENSG00000135318	Transcript	ENST00000257770	protein_coding							1		HGNC:8021	YES	34	5.70992	0	HC			INTRON_SIZE:3954		0	0	64545	0	0	143181		0	0	3580	0.005376	1	186	1	0
NC_000006.12:g.85490559T>A	chr6	85490559	rs72905321	T	A	A	missense_variant	MODERATE	NT5E	ENSG00000135318	Transcript	ENST00000257770	protein_coding	1319	1262	F421Y	421	F/Y	tTt/tAt	1		HGNC:8021	YES	24.4	3.39546	0					rs72905321	0.000403	26	64588	0.000307	44	143336	chr6:85490559-85490559	3	0.001	4074	0.016129	3	186	3	0
NC_000006.12:g.85492003C>T	chr6	85492003	rs755218216	C	T	T	stop_gained	HIGH	NT5E	ENSG00000135318	Transcript	ENST00000257770	protein_coding	1444	1387	R463*	463	R/*	Cga/Tga	1		HGNC:8021	YES	35	5.96589	0	HC			PERCENTILE:0.804057971014493&GERP_DIST:1019.12463388443&BP_DIST:337&DIST_FROM_LAST_EXON:174&50_BP_RULE:PASS&ANN_ORF:1068.38&MAX_ORF:1068.38	rs755218216	0	0	64556	7e-06	1	143194		0	0	3580	0.005376	1	186	1	0
NC_000003.12:g.13335503C>T	chr3	13335503	.	C	T	T	missense_variant	MODERATE	NUP210	ENSG00000132182	Transcript	ENST00000254508	protein_coding	3890	3794	G1265E	1265	G/E	gGg/gAg	-1		HGNC:30052	YES	19.3	2.00526	0						0	0	64539	0	0	143176		0	0	3940	0.005376	1	186	1	0
NC_000003.12:g.13337872G>A	chr3	13337872	rs144770995	G	A	A	missense_variant	MODERATE	NUP210	ENSG00000132182	Transcript	ENST00000254508	protein_coding	3613	3517	R1173C	1173	R/C	Cgc/Tgc	-1		HGNC:30052	YES	23.4	2.99128	0					rs144770995	0.001657	107	64566	0.001284	184	143332	chr3:13337872-13337872	9	0.002	3962	0.010753	2	186	2	0
NC_000003.12:g.13365945C>A	chr3	13365945	.	C	A	A	splice_donor_variant	HIGH	NUP210	ENSG00000132182	Transcript	ENST00000254508	protein_coding							-1		HGNC:30052	YES	34	5.75822	0	HC			INTRON_SIZE:5454		0	0	64539	0	0	143176		0	0	3940	0.005376	1	186	1	0
NC_000003.12:g.13371899C>T	chr3	13371899	rs781247463	C	T	T	missense_variant	MODERATE	NUP210	ENSG00000132182	Transcript	ENST00000254508	protein_coding	1817	1721	S574N	574	S/N	aGc/aAc	-1		HGNC:30052	YES	23.3	2.95002	0					rs781247463	1.5e-05	1	64588	2.1e-05	3	143374	chr3:13371899-13371899	2	0.001	3962	0.005376	1	186	1	0
NC_000003.12:g.13388438CAAGA>C	chr3	13388438	.	CAAGA	C		frameshift_variant	HIGH	NUP210	ENSG00000132182	Transcript	ENST00000254508	protein_coding	641-644	545-548	FL182-183X	182-183	FL/X	tTCTTg/tg	-1		HGNC:30052	YES			0	HC			PERCENTILE:0.0967514124293785&GERP_DIST:-797.641219383478&BP_DIST:5081&DIST_FROM_LAST_EXON:4981&50_BP_RULE:PASS&ANN_ORF:1072.49&MAX_ORF:1072.49		0	0	64539	0	0	143176		0	0	3940	0.005376	1	186	1	0
NC_000004.12:g.37325956G>A	chr4	37325956	.	G	A	A	missense_variant	MODERATE	NWD2	ENSG00000174145	Transcript	ENST00000309447	protein_coding	497	172	A58T	58	A/T	Gcg/Acg	1		HGNC:29229	YES	23.8	3.17843							0	0	64552	0	0	143160		0	0	3959	0.005376	1	186	1	0
NC_000004.12:g.37438945C>T	chr4	37438945	.	C	T	T	missense_variant	MODERATE	NWD2	ENSG00000174145	Transcript	ENST00000309447	protein_coding	1176	851	T284I	284	T/I	aCa/aTa	1		HGNC:29229	YES	16.2	1.5721						chr4:37438945-37438945	1.5e-05	1	64580	1.4e-05	2	143262	chr4:37438945-37438945	1	0	3962	0.005376	1	186	1	0
NC_000004.12:g.37443917G>C	chr4	37443917	rs777160486	G	C	C	missense_variant	MODERATE	NWD2	ENSG00000174145	Transcript	ENST00000309447	protein_coding	2254	1929	E643D	643	E/D	gaG/gaC	1		HGNC:29229	YES	22.7	2.65506						rs777160486	0	0	64572	7e-06	1	143274	chr4:37443917-37443917	2	0.001	3962	0.005376	1	186	1	0
NC_000004.12:g.37444246G>A	chr4	37444246	rs78086173	G	A	A	missense_variant	MODERATE	NWD2	ENSG00000174145	Transcript	ENST00000309447	protein_coding	2583	2258	R753H	753	R/H	cGt/cAt	1		HGNC:29229	YES	16.57	1.63065						chr4:37444246-37444246	0.002246	145	64560	0.001773	254	143296	chr4:37444246-37444246	1	0	3962	0.005376	1	186	1	0
NC_000004.12:g.37445190G>A	chr4	37445190	rs766054873	G	A	A	missense_variant	MODERATE	NWD2	ENSG00000174145	Transcript	ENST00000309447	protein_coding	3527	3202	A1068T	1068	A/T	Gcc/Acc	1		HGNC:29229	YES	10.38	0.89458						chr4:37445190-37445190	9.3e-05	6	64584	0.000112	16	143290		0	0	3959	0.005376	1	186	1	0
NC_000004.12:g.37446184G>A	chr4	37446184	.	G	A	A	missense_variant	MODERATE	NWD2	ENSG00000174145	Transcript	ENST00000309447	protein_coding	4521	4196	R1399K	1399	R/K	aGa/aAa	1		HGNC:29229	YES	22	2.38428						rs901369475	4.6e-05	3	64586	3.5e-05	5	143300		0	0	3959	0.005376	1	186	1	0
NC_000003.12:g.189988915T>C	chr3	189988915	rs746012620	T	C	C	missense_variant	MODERATE	P3H2	ENSG00000090530	Transcript	ENST00000319332	protein_coding	1113	947	Y316C	316	Y/C	tAc/tGc	-1		HGNC:19317	YES	31	4.38049						chr3:189988915-189988915	3.1e-05	2	64560	1.4e-05	2	143202	chr3:189988915-189988915	1	0	4074	0.005376	1	186	1	0
NC_000003.12:g.189989009G>A	chr3	189989009	rs56026146	G	A	A	missense_variant	MODERATE	P3H2	ENSG00000090530	Transcript	ENST00000319332	protein_coding	1019	853	H285Y	285	H/Y	Cat/Tat	-1		HGNC:19317	YES	24.7	3.49432						rs56026146	0.001394	90	64576	0.000719	103	143222		0	0	4065	0.005376	1	186	1	0
NC_000003.12:g.189995368C>A	chr3	189995368	rs117688924	C	A	A	missense_variant	MODERATE	P3H2	ENSG00000090530	Transcript	ENST00000319332	protein_coding	721	555	Q185H	185	Q/H	caG/caT	-1		HGNC:19317	YES	23.6	3.099						rs117688924	0.000511	33	64568	0.000608	87	143206	rs117688924	5	0.001	4074	0.005376	1	186	1	0
NC_000003.12:g.190120347C>A	chr3	190120347	rs200731219	C	A	A	missense_variant	MODERATE	P3H2	ENSG00000090530	Transcript	ENST00000319332	protein_coding	551	385	G129W	129	G/W	Ggg/Tgg	-1		HGNC:19317	YES	31	4.43274						chr3:190120347-190120347	0.00017	11	64536	0.000279	40	143234	chr3:190120347-190120347	2	0	4072	0.005376	1	186	1	0
NC_000003.12:g.190120688G>GGCAGCA	chr3	190120688	rs748164416	G	GGCAGCA	GCAGCA	inframe_insertion	MODERATE	P3H2	ENSG00000090530	Transcript	ENST00000319332	protein_coding	209-210	43-44	P15LLP	15	P/LLP	ccg/cTGCTGCcg	-1		HGNC:19317	YES	17.72	1.79857						chr3:190120689-190120689	0.000124	8	64542	0.000119	17	143234		0	0	4065	0.005376	1	186	1	0
NC_000005.10:g.141355235G>C	chr5	141355235	rs146402451	G	C	C	missense_variant	MODERATE	PCDHGA4	ENSG00000262576	Transcript	ENST00000571252	protein_coding	215	128	R43P	43	R/P	cGg/cCg	1		HGNC:8702	YES	19.45	2.02523	0					rs146402451	0.001471	95	64580	0.00097	139	143344	chr5:141355235-141355235	5	0.001	3962	0.005376	1	186	1	0
NC_000005.10:g.141355334T>C	chr5	141355334	.	T	C	C	missense_variant	MODERATE	PCDHGA4	ENSG00000262576	Transcript	ENST00000571252	protein_coding	314	227	V76A	76	V/A	gTg/gCg	1		HGNC:8702	YES	29.8	4.32591	0					chr5:141355334-141355334	1.5e-05	1	64584	7e-06	1	143304		0	0	3665	0.005376	1	186	1	0
NC_000005.10:g.141356453A>G	chr5	141356453	rs757674087	A	G	G	missense_variant	MODERATE	PCDHGA4	ENSG00000262576	Transcript	ENST00000571252	protein_coding	1433	1346	Y449C	449	Y/C	tAt/tGt	1		HGNC:8702	YES	29.4	4.2755	0					chr5:141356453-141356453	6.2e-05	4	64590	5.6e-05	8	143314		0	0	3665	0.005376	1	186	1	0
NC_000005.10:g.141356785C>A	chr5	141356785	rs377527999	C	A	A	missense_variant	MODERATE	PCDHGA4	ENSG00000262576	Transcript	ENST00000571252	protein_coding	1765	1678	Q560K	560	Q/K	Cag/Aag	1		HGNC:8702	YES	14.34	1.29348	0					chr5:141356785-141356785	6.2e-05	4	64580	4.2e-05	6	143332		0	0	3665	0.005376	1	186	1	0
NC_000005.10:g.141357280G>T	chr5	141357280	.	G	T	T	missense_variant	MODERATE	PCDHGA4	ENSG00000262576	Transcript	ENST00000571252	protein_coding	2260	2173	V725L	725	V/L	Gtg/Ttg	1		HGNC:8702	YES	19.73	2.063	0					chr5:141357280-141357280	9.3e-05	6	64574	4.2e-05	6	143304		0	0	3665	0.005376	1	186	1	0
NC_000018.10:g.62045973G>C	chr18	62045973	rs199573774	G	C	C	missense_variant	MODERATE	PIGN	ENSG00000197563	Transcript	ENST00000640252	protein_coding	3127	2679	S893R	893	S/R	agC/agG	-1		HGNC:8967	YES	24.9	3.55362	0					rs199573774	0.000217	14	64576	0.000147	21	143314	chr18:62045973-62045973	1	0	4074	0.005376	1	186	1	0
NC_000018.10:g.62101160C>T	chr18	62101160	rs564513512	C	T	T	missense_variant	MODERATE	PIGN	ENSG00000197563	Transcript	ENST00000640252	protein_coding	2440	1992	M664I	664	M/I	atG/atA	-1		HGNC:8967	YES	14.57	1.32625	0					rs564513512	3.1e-05	2	64572	0.000112	16	143162	rs564513512	4	0.001	4074	0.005376	1	186	1	0
NC_000018.10:g.62109877A>G	chr18	62109877	.	A	G	G	missense_variant	MODERATE	PIGN	ENSG00000197563	Transcript	ENST00000640252	protein_coding	1979	1531	Y511H	511	Y/H	Tat/Cat	-1		HGNC:8967	YES	26.9	3.99055	0						0	0	64531	0	0	143169		0	0	4034	0.005376	1	186	1	0
NC_000018.10:g.62113235C>A	chr18	62113235	rs187036839	C	A	A	missense_variant	MODERATE	PIGN	ENSG00000197563	Transcript	ENST00000640252	protein_coding	1781	1333	V445F	445	V/F	Gtc/Ttc	-1		HGNC:8967	YES	3.677	0.247715	0						0	0	64531	0	0	143169		0	0	4034	0.005376	1	186	1	0
NC_000018.10:g.62113290A>T	chr18	62113290	.	A	T	T	missense_variant	MODERATE	PIGN	ENSG00000197563	Transcript	ENST00000640252	protein_coding	1726	1278	H426Q	426	H/Q	caT/caA	-1		HGNC:8967	YES	6.876	0.535957	0					rs1289460027	3.1e-05	2	64550	1.4e-05	2	143302		0	0	4034	0.005376	1	186	1	0
NC_000019.10:g.7536491G>A	chr19	7536491	rs147490830	G	A	A	missense_variant	MODERATE	PNPLA6	ENSG00000032444	Transcript	ENST00000600737	protein_coding	430	358	A120T	120	A/T	Gcc/Acc	1		HGNC:16268	YES	10.26	0.88348	0					rs147490830	1.5e-05	1	64552	4.2e-05	6	143254	rs147490830	1	0	4074	0.005376	1	186	1	0
NC_000019.10:g.7541625C>T	chr19	7541625	rs200897068	C	T	T	missense_variant	MODERATE	PNPLA6	ENSG00000032444	Transcript	ENST00000600737	protein_coding	1181	1109	P370L	370	P/L	cCc/cTc	1		HGNC:16268	YES	11.15	0.962163	0					rs200897068	0	0	64538	0.001613	231	143232		0	0	4068	0.005376	1	186	1	0
NC_000019.10:g.7542035G>A	chr19	7542035	.	G	A	A	missense_variant	MODERATE	PNPLA6	ENSG00000032444	Transcript	ENST00000600737	protein_coding	1292	1220	S407N	407	S/N	aGc/aAc	1		HGNC:16268	YES	21.7	2.3192	0						0	0	64540	0	0	143204		0	0	4068	0.005376	1	186	1	0
NC_000019.10:g.7556540C>T	chr19	7556540	rs753273617	C	T	T	missense_variant	MODERATE	PNPLA6	ENSG00000032444	Transcript	ENST00000600737	protein_coding	3253	3181	H1061Y	1061	H/Y	Cat/Tat	1		HGNC:16268	YES	18.53	1.90495	0					rs753273617	4.6e-05	3	64560	8.4e-05	12	143202	chr19:7556540-7556540	2	0	4074	0.005376	1	186	1	0
NC_000019.10:g.7561549C>T	chr19	7561549	.	C	T	T	missense_variant	MODERATE	PNPLA6	ENSG00000032444	Transcript	ENST00000600737	protein_coding	4157	4085	A1362V	1362	A/V	gCc/gTc	1		HGNC:16268	YES	6.398	0.489848	0						0	0	64540	0	0	143204		0	0	4068	0.005376	1	186	1	0
NC_000001.11:g.46189347G>T	chr1	46189347	rs771922809	G	T	T	missense_variant	MODERATE	POMGNT1	ENSG00000085998	Transcript	ENST00000371984	protein_coding	2055	1906	P636T	636	P/T	Cca/Aca	-1		HGNC:19139	YES	23.3	2.92498	0						0	0	64565	0	0	143266		0	0	4024	0.005376	1	186	1	0
NC_000001.11:g.46196074G>C	chr1	46196074	rs373016708	G	C	C	missense_variant	MODERATE	POMGNT1	ENSG00000085998	Transcript	ENST00000371984	protein_coding	507	358	L120V	120	L/V	Ctg/Gtg	-1		HGNC:19139	YES	17.97	1.83272	0						0	0	64565	0	0	143266		0	0	4024	0.005376	1	186	1	0
NC_000001.11:g.46196784C>T	chr1	46196784	rs150576537	C	T	T	missense_variant	MODERATE	POMGNT1	ENSG00000085998	Transcript	ENST00000371984	protein_coding	450	301	V101I	101	V/I	Gta/Ata	-1		HGNC:19139	YES	19.25	1.99873	0					rs150576537	0.001796	116	64572	0.00247	354	143332	chr1:46196784-46196784	3	0.001	4048	0.010753	2	186	2	0
NC_000001.11:g.46196997C>T	chr1	46196997	rs201361648	C	T	T	missense_variant	MODERATE	POMGNT1	ENSG00000085998	Transcript	ENST00000371984	protein_coding	357	208	E70K	70	E/K	Gaa/Aaa	-1		HGNC:19139	YES	23.1	2.83593	0					rs201361648	7.7e-05	5	64578	4.2e-05	6	143308	chr1:46196997-46196997	2	0	4074	0.005376	1	186	1	0
NC_000011.10:g.129910533TCTGCTG>T	chr11	129910533	rs368278165	TCTGCTG	T		inframe_deletion	MODERATE	PRDM10	ENSG00000170325	Transcript	ENST00000360871	protein_coding	3332-3337	3100-3105	QQ1034-1035-	1034-1035	QQ/-	CAGCAG/-	-1		HGNC:13995	YES	15.73	1.49851	1					rs368278165	0.000729	47	64486	0.00049	70	142994		0	0	3347	0.005376	1	186	1	0
NC_000011.10:g.129947244C>T	chr11	129947244	rs146674256	C	T	T	missense_variant	MODERATE	PRDM10	ENSG00000170325	Transcript	ENST00000360871	protein_coding	653	421	D141N	141	D/N	Gac/Aac	-1		HGNC:13995	YES	21.8	2.34027	1					rs146674256	0.002106	136	64568	0.001207	173	143272	chr11:129947244-129947244	3	0.001	3962	0.016129	3	186	3	0
NC_000011.10:g.129947280T>C	chr11	129947280	rs149863373	T	C	C	missense_variant	MODERATE	PRDM10	ENSG00000170325	Transcript	ENST00000360871	protein_coding	617	385	R129G	129	R/G	Aga/Gga	-1		HGNC:13995	YES	21.7	2.32907	1					rs149863373	0	0	64568	0.001061	152	143264		0	0	3347	0.005376	1	186	1	0
NC_000008.11:g.47785191G>A	chr8	47785191	rs55924155	G	A	A	missense_variant	MODERATE	PRKDC	ENSG00000253729	Transcript	ENST00000314191	protein_coding	11039	11029	P3677S	3677	P/S	Cct/Tct	-1		HGNC:9413	YES	22.8	2.66821	1					rs55924155	0.000821	53	64556	0.000496	71	143176	rs55924155	2	0	4074	0.005376	1	186	1	0
NC_000008.11:g.47807180T>C	chr8	47807180	.	T	C	C	missense_variant	MODERATE	PRKDC	ENSG00000253729	Transcript	ENST00000314191	protein_coding	9714	9704	K3235R	3235	K/R	aAg/aGg	-1		HGNC:9413	YES	15.29	1.43153	1						0	0	64567	0	0	143262		0	0	4063	0.005376	1	186	1	0
NC_000008.11:g.47855266C>G	chr8	47855266	.	C	G	G	missense_variant	MODERATE	PRKDC	ENSG00000253729	Transcript	ENST00000314191	protein_coding	6727	6717	K2239N	2239	K/N	aaG/aaC	-1		HGNC:9413	YES	23.7	3.12173	1					chr8:47855266-47855266	0	0	64552	7e-06	1	143236		0	0	4063	0.005376	1	186	1	0
NC_000008.11:g.47885946T>C	chr8	47885946	rs368553930	T	C	C	missense_variant&splice_region_variant	MODERATE	PRKDC	ENSG00000253729	Transcript	ENST00000314191	protein_coding	4784	4774	M1592V	1592	M/V	Atg/Gtg	-1		HGNC:9413	YES	24.8	3.5388	1					rs368553930	0.000743	48	64564	0.000426	61	143268	chr8:47885946-47885946	2	0	4074	0.005376	1	186	1	0
NC_000008.11:g.47936432G>C	chr8	47936432	rs201070491	G	C	C	missense_variant	MODERATE	PRKDC	ENSG00000253729	Transcript	ENST00000314191	protein_coding	1209	1199	T400R	400	T/R	aCa/aGa	-1		HGNC:9413	YES	14.6	1.33025	1					rs201070491	6.2e-05	4	64578	5.6e-05	8	143312	rs201070491	1	0	4074	0.005376	1	186	1	0
NC_000002.12:g.113182472A>G	chr2	113182472	rs771602306	A	G	G	missense_variant	MODERATE	PSD4	ENSG00000125637	Transcript	ENST00000245796	protein_coding	211	16	R6G	6	R/G	Aga/Gga	1		HGNC:19096	YES	2.404	0.133182	0.81						0	0	64545	0	0	143212		0	0	3725	0.005376	1	186	1	0
NC_000002.12:g.113182527G>C	chr2	113182527	rs775037722	G	C	C	missense_variant	MODERATE	PSD4	ENSG00000125637	Transcript	ENST00000245796	protein_coding	266	71	S24T	24	S/T	aGc/aCc	1		HGNC:19096	YES	7.965	0.647353	0.81						0	0	64545	0	0	143212		0	0	3725	0.005376	1	186	1	0
NC_000002.12:g.113182563C>T	chr2	113182563	rs369143331	C	T	T	missense_variant	MODERATE	PSD4	ENSG00000125637	Transcript	ENST00000245796	protein_coding	302	107	T36M	36	T/M	aCg/aTg	1		HGNC:19096	YES	0.136	-0.47193	0.81						0	0	64545	0	0	143212	chr2:113182563-113182563	1	0	3962	0.005376	1	186	1	0
NC_000002.12:g.113183363G>A	chr2	113183363	.	G	A	A	missense_variant	MODERATE	PSD4	ENSG00000125637	Transcript	ENST00000245796	protein_coding	1102	907	E303K	303	E/K	Gag/Aag	1		HGNC:19096	YES	14.87	1.36828	0.81						0	0	64545	0	0	143212		0	0	3725	0.005376	1	186	1	0
NC_000002.12:g.113183468G>A	chr2	113183468	rs142771344	G	A	A	missense_variant	MODERATE	PSD4	ENSG00000125637	Transcript	ENST00000245796	protein_coding	1207	1012	A338T	338	A/T	Gct/Act	1		HGNC:19096	YES	0.004	-1.08536	0.81					chr2:113183468-113183468	0.000186	12	64574	0.000209	30	143286	chr2:113183468-113183468	3	0.001	3936	0.005376	1	186	1	0
NC_000014.9:g.22902058CA>C	chr14	22902058	rs776938285	CA	C		frameshift_variant	HIGH	RBM23	ENSG00000100461	Transcript	ENST00000359890	protein_coding	1328	1167	A389X	389	A/X	gcT/gc	-1		HGNC:20155	YES	11.43	0.984814	0	HC			PERCENTILE:0.884090909090909&GERP_DIST:66.1510717004538&BP_DIST:151&DIST_FROM_LAST_EXON:148&50_BP_RULE:PASS&ANN_ORF:520.117&MAX_ORF:520.117	rs776938285	0.000311	20	64344	0.000245	35	142896		0	0	3907	0.005376	1	186	1	0
NC_000014.9:g.22902060GCA>G	chr14	22902060	rs762848810	GCA	G		frameshift_variant	HIGH	RBM23	ENSG00000100461	Transcript	ENST00000359890	protein_coding	1325-1326	1164-1165	AA388-389AX	388-389	AA/AX	gcTGct/gcct	-1		HGNC:20155	YES	22.8	2.70878	0	HC			PERCENTILE:0.882575757575758&GERP_DIST:65.6309218019247&BP_DIST:153&DIST_FROM_LAST_EXON:150&50_BP_RULE:PASS&ANN_ORF:520.117&MAX_ORF:520.117	rs762848810	0.000295	19	64506	0.00023	33	143194		0	0	3907	0.005376	1	186	1	0
NC_000014.9:g.22904886G>A	chr14	22904886	rs199996991	G	A	A	missense_variant	MODERATE	RBM23	ENSG00000100461	Transcript	ENST00000359890	protein_coding	1014	853	P285S	285	P/S	Ccc/Tcc	-1		HGNC:20155	YES	25.8	3.78325	0					rs199996991	1.5e-05	1	64552	9.1e-05	13	143186	chr14:22904886-22904886	2	0.001	3938	0.005376	1	186	1	0
NC_000014.9:g.22904990G>A	chr14	22904990	.	G	A	A	missense_variant	MODERATE	RBM23	ENSG00000100461	Transcript	ENST00000359890	protein_coding	910	749	A250V	250	A/V	gCc/gTc	-1		HGNC:20155	YES	27.3	4.04464	0					rs1449271677	0	0	64576	7e-06	1	143288		0	0	3907	0.005376	1	186	1	0
NC_000014.9:g.22905131C>T	chr14	22905131	rs183387471	C	T	T	missense_variant	MODERATE	RBM23	ENSG00000100461	Transcript	ENST00000359890	protein_coding	850	689	R230Q	230	R/Q	cGg/cAg	-1		HGNC:20155	YES	22.7	2.61426	0					rs183387471	0.00017	11	64580	0.000126	18	143294	rs183387471	3	0.001	3962	0.005376	1	186	1	0
NC_000014.9:g.22906361G>A	chr14	22906361	.	G	A	A	stop_gained	HIGH	RBM23	ENSG00000100461	Transcript	ENST00000359890	protein_coding	396	235	R79*	79	R/*	Cga/Tga	-1		HGNC:20155	YES	40	7.89194	0	HC			PERCENTILE:0.178030303030303&GERP_DIST:119.55884420909&BP_DIST:1076&DIST_FROM_LAST_EXON:1073&50_BP_RULE:PASS&ANN_ORF:263.298&MAX_ORF:263.298	rs764052323	0.000201	13	64580	0.000112	16	143288		0	0	3907	0.005376	1	186	1	0
NC_000002.12:g.178123633A>T	chr2	178123633	rs767520459	A	T	T	missense_variant	MODERATE	RBM45	ENSG00000155636	Transcript	ENST00000286070	protein_coding	1075	965	D322V	322	D/V	gAt/gTt	1		HGNC:24468	YES	29.7	4.3201	0					rs767520459	0	0	64568	1.4e-05	2	143288	chr2:178123633-178123633	2	0.001	3962	0.010753	2	186	2	0
NC_000002.12:g.178123835A>G	chr2	178123835	rs576495190	A	G	G	missense_variant	MODERATE	RBM45	ENSG00000155636	Transcript	ENST00000286070	protein_coding	1101	991	R331G	331	R/G	Aga/Gga	1		HGNC:24468	YES	23	2.8006	0					rs576495190	0	0	64586	7e-06	1	143338		0	0	3962	0.005376	1	186	1	0
NC_000002.12:g.178124192CA>C	chr2	178124192	rs771047013	CA	C		frameshift_variant	HIGH	RBM45	ENSG00000155636	Transcript	ENST00000286070	protein_coding	1245	1135	K379X	379	K/X	Aaa/aa	1		HGNC:24468	YES	31	4.40165	0	HC			PERCENTILE:0.796491228070175&GERP_DIST:621.919462871552&BP_DIST:548&DIST_FROM_LAST_EXON:356&50_BP_RULE:PASS&ANN_ORF:979.264&MAX_ORF:979.264	rs771047013	1.6e-05	1	63844	1.4e-05	2	140390		0	0	3962	0.005376	1	186	1	0
NC_000002.12:g.178126064C>G	chr2	178126064	rs773959801	C	G	G	missense_variant	MODERATE	RBM45	ENSG00000155636	Transcript	ENST00000286070	protein_coding	1423	1313	A438G	438	A/G	gCt/gGt	1		HGNC:24468	YES	25	3.59183	0					chr2:178126064-178126064	0	0	64552	1.4e-05	2	143178	chr2:178126064-178126064	1	0	3962	0.005376	1	186	1	0
NC_000019.10:g.45001617C>T	chr19	45001617	.	C	T	T	missense_variant	MODERATE	RELB	ENSG00000104856	Transcript	ENST00000221452	protein_coding	154	38	P13L	13	P/L	cCc/cTc	1		HGNC:9956	YES	21.9	2.36655	0.97					rs1054082920	1.6e-05	1	64512	1.4e-05	2	143178	chr19:45001617-45001617	0	0	3960	0.005376	1	186	1	0
NC_000019.10:g.45022161G>A	chr19	45022161	rs761385917	G	A	A	missense_variant	MODERATE	RELB	ENSG00000104856	Transcript	ENST00000221452	protein_coding	729	613	D205N	205	D/N	Gac/Aac	1		HGNC:9956	YES	21.5	2.29608	0.97					rs761385917	0.00017	11	64568	8.4e-05	12	143280		0	0	3923	0.005376	1	186	1	0
NC_000019.10:g.45025420G>A	chr19	45025420	rs774976152	G	A	A	missense_variant&splice_region_variant	MODERATE	RELB	ENSG00000104856	Transcript	ENST00000221452	protein_coding	870	754	A252T	252	A/T	Gct/Act	1		HGNC:9956	YES	25.1	3.62997	0.97					chr19:45025420-45025420	0	0	64552	7e-06	1	143092		0	0	3923	0.010753	2	186	2	0
NC_000019.10:g.45025725G>A	chr19	45025725	rs374893001	G	A	A	missense_variant	MODERATE	RELB	ENSG00000104856	Transcript	ENST00000221452	protein_coding	990	874	V292I	292	V/I	Gtc/Atc	1		HGNC:9956	YES	15.3	1.43351	0.97					rs374893001	0.000124	8	64572	7e-05	10	143278	rs374893001	2	0.001	3962	0.005376	1	186	1	0
NC_000001.11:g.237454494C>G	chr1	237454494	rs376612295	C	G	G	missense_variant	MODERATE	RYR2	ENSG00000198626	Transcript	ENST00000366574	protein_coding	1734	1396	P466A	466	P/A	Cca/Gca	1		HGNC:10484	YES	23.9	3.21403	1					rs376612295	0.000139	9	64546	7e-05	10	143204	chr1:237454494-237454494	1	0	4074	0.005376	1	186	1	0
NC_000001.11:g.237506759A>G	chr1	237506759	.	A	G	G	missense_variant	MODERATE	RYR2	ENSG00000198626	Transcript	ENST00000366574	protein_coding	3001	2663	N888S	888	N/S	aAt/aGt	1		HGNC:10484	YES	24.3	3.37585	1					rs1289969599	0	0	64588	7e-06	1	143312		0	0	3941	0.005376	1	186	1	0
NC_000001.11:g.237648474C>T	chr1	237648474	rs768478443	C	T	T	missense_variant	MODERATE	RYR2	ENSG00000198626	Transcript	ENST00000366574	protein_coding	7711	7373	A2458V	2458	A/V	gCg/gTg	1		HGNC:10484	YES	27.2	4.02788	1					chr1:237648474-237648474	0	0	64556	1.4e-05	2	143232		0	0	3941	0.005376	1	186	1	0
NC_000001.11:g.237707009T>A	chr1	237707009	rs752385143	T	A	A	missense_variant	MODERATE	RYR2	ENSG00000198626	Transcript	ENST00000366574	protein_coding	9979	9641	L3214H	3214	L/H	cTc/cAc	1		HGNC:10484	YES	25.1	3.60381	1						0	0	64561	0	0	143215	chr1:237707009-237707009	1	0	4074	0.005376	1	186	1	0
NC_000001.11:g.237732085A>G	chr1	237732085	rs184527312	A	G	G	missense_variant	MODERATE	RYR2	ENSG00000198626	Transcript	ENST00000366574	protein_coding	11313	10975	K3659E	3659	K/E	Aag/Gag	1		HGNC:10484	YES	23.6	3.09223	1					chr1:237732085-237732085	1.5e-05	1	64552	7e-06	1	143208		0	0	3941	0.005376	1	186	1	0
NC_000022.11:g.50447398G>A	chr22	50447398	rs373534319	G	A	A	missense_variant	MODERATE	SBF1	ENSG00000100241	Transcript	ENST00000380817	protein_coding	5702	5507	A1836V	1836	A/V	gCg/gTg	-1		HGNC:10542	YES	26.7	3.96458	0.69					chr22:50447398-50447398	0	0	64544	0.000112	16	143202		0	0	3716	0.005376	1	186	1	0
NC_000022.11:g.50447434C>T	chr22	50447434	rs202149945	C	T	T	missense_variant	MODERATE	SBF1	ENSG00000100241	Transcript	ENST00000380817	protein_coding	5666	5471	R1824H	1824	R/H	cGt/cAt	-1		HGNC:10542	YES	25.1	3.61191	0.69					rs202149945	0.000666	43	64542	0.000349	50	143232		0	0	3716	0.005376	1	186	1	0
NC_000022.11:g.50454828G>A	chr22	50454828	rs749714253	G	A	A	missense_variant	MODERATE	SBF1	ENSG00000100241	Transcript	ENST00000380817	protein_coding	4993	4798	P1600S	1600	P/S	Ccc/Tcc	-1		HGNC:10542	YES	23.1	2.83791	0.69					rs749714253	3.1e-05	2	64544	2.1e-05	3	143270	chr22:50454828-50454828	1	0	3962	0.005376	1	186	1	0
NC_000022.11:g.50462406C>T	chr22	50462406	rs374201600	C	T	T	missense_variant	MODERATE	SBF1	ENSG00000100241	Transcript	ENST00000380817	protein_coding	2390	2195	R732H	732	R/H	cGc/cAc	-1		HGNC:10542	YES	27.6	4.08771	0.69					rs374201600	0.000217	14	64566	0.00014	20	143330	chr22:50462406-50462406	1	0	3962	0.005376	1	186	1	0
NC_000022.11:g.50467342G>A	chr22	50467342	rs781458572	G	A	A	missense_variant	MODERATE	SBF1	ENSG00000100241	Transcript	ENST00000380817	protein_coding	740	545	S182L	182	S/L	tCg/tTg	-1		HGNC:10542	YES	23.3	2.92171	0.69					rs781458572	6.2e-05	4	64568	3.5e-05	5	143248		0	0	3716	0.005376	1	186	1	0
NC_000001.11:g.150944981C>T	chr1	150944981	.	C	T	T	missense_variant	MODERATE	SETDB1	ENSG00000143379	Transcript	ENST00000692827	protein_coding	1179	1013	T338I	338	T/I	aCt/aTt	1		HGNC:10761	YES	23.3	2.96603	1					rs1418248728	1.5e-05	1	64570	7e-06	1	143230		0	0	3414	0.005376	1	186	1	0
NC_000001.11:g.150950463C>T	chr1	150950463	rs143224912	C	T	T	missense_variant	MODERATE	SETDB1	ENSG00000143379	Transcript	ENST00000692827	protein_coding	1755	1589	P530L	530	P/L	cCt/cTt	1		HGNC:10761	YES	18.6	1.91443	1					rs143224912	0.001859	120	64558	0.001452	208	143242	chr1:150950463-150950463	6	0.002	3844	0.010753	2	186	2	0
NC_000001.11:g.150959220G>T	chr1	150959220	.	G	T	T	missense_variant	MODERATE	SETDB1	ENSG00000143379	Transcript	ENST00000692827	protein_coding	2542	2376	M792I	792	M/I	atG/atT	1		HGNC:10761	YES	26.5	3.92285	1						0	0	64528	0	0	143084		0	0	3414	0.010753	2	186	2	0
NC_000002.12:g.1098202A>G	chr2	1098202	rs201904066	A	G	G	missense_variant	MODERATE	SNTG2	ENSG00000172554	Transcript	ENST00000308624	protein_coding	365	217	T73A	73	T/A	Act/Gct	1		HGNC:13741	YES	23.2	2.90564	0					rs201904066	0.000186	12	64580	0.000481	69	143340	rs201904066	2	0	4050	0.005376	1	186	1	0
NC_000002.12:g.1267402T>C	chr2	1267402	.	T	C	C	missense_variant	MODERATE	SNTG2	ENSG00000172554	Transcript	ENST00000308624	protein_coding	1263	1115	L372S	372	L/S	tTg/tCg	1		HGNC:13741	YES	22.3	2.46667	0						0	0	64565	0	0	143213		0	0	4040	0.005376	1	186	1	0
NC_000002.12:g.1267461G>A	chr2	1267461	rs374477415	G	A	A	missense_variant	MODERATE	SNTG2	ENSG00000172554	Transcript	ENST00000308624	protein_coding	1322	1174	V392M	392	V/M	Gtg/Atg	1		HGNC:13741	YES	0.074	-0.596507	0					rs374477415	1.5e-05	1	64574	2.8e-05	4	143288		0	0	4040	0.005376	1	186	1	0
NC_000002.12:g.1267509G>A	chr2	1267509	rs201124856	G	A	A	missense_variant	MODERATE	SNTG2	ENSG00000172554	Transcript	ENST00000308624	protein_coding	1370	1222	E408K	408	E/K	Gag/Aag	1		HGNC:13741	YES	24.1	3.2973	0					rs201124856	0.001239	80	64584	0.000642	92	143312	chr2:1267509-1267509	1	0	4050	0.005376	1	186	1	0
NC_000002.12:g.1316326G>C	chr2	1316326	.	G	C	C	missense_variant	MODERATE	SNTG2	ENSG00000172554	Transcript	ENST00000308624	protein_coding	1587	1439	R480P	480	R/P	cGa/cCa	1		HGNC:13741	YES	26	3.84381	0						0	0	64565	0	0	143213		0	0	4040	0.005376	1	186	1	0
NC_000011.10:g.66687139G>A	chr11	66687139	rs150607879	G	A	A	missense_variant	MODERATE	SPTBN2	ENSG00000173898	Transcript	ENST00000533211	protein_coding	7340	6751	R2251W	2251	R/W	Cgg/Tgg	-1		HGNC:11276	YES	29.3	4.26874	1					rs150607879	0.000681	44	64570	0.0006	86	143330	rs150607879	6	0.002	3958	0.005376	1	186	1	0
NC_000011.10:g.66690256G>A	chr11	66690256	rs755595060	G	A	A	missense_variant	MODERATE	SPTBN2	ENSG00000173898	Transcript	ENST00000533211	protein_coding	6182	5593	R1865W	1865	R/W	Cgg/Tgg	-1		HGNC:11276	YES	29.8	4.32483	1					rs755595060	7.7e-05	5	64582	5.6e-05	8	143316		0	0	4059	0.005376	1	186	1	0
NC_000011.10:g.66692566G>T	chr11	66692566	rs763157375	G	T	T	missense_variant	MODERATE	SPTBN2	ENSG00000173898	Transcript	ENST00000533211	protein_coding	5749	5160	H1720Q	1720	H/Q	caC/caA	-1		HGNC:11276	YES	5.77	0.43122	1						0	0	64546	0	0	143221		0	0	4059	0.005376	1	186	1	0
NC_000011.10:g.66700990T>G	chr11	66700990	.	T	G	G	missense_variant	MODERATE	SPTBN2	ENSG00000173898	Transcript	ENST00000533211	protein_coding	3698	3109	N1037H	1037	N/H	Aac/Cac	-1		HGNC:11276	YES	2.574	0.149824	1						0	0	64546	0	0	143221		0	0	4059	0.005376	1	186	1	0
NC_000011.10:g.66701629G>T	chr11	66701629	rs147327184	G	T	T	missense_variant	MODERATE	SPTBN2	ENSG00000173898	Transcript	ENST00000533211	protein_coding	3360	2771	P924Q	924	P/Q	cCa/cAa	-1		HGNC:11276	YES	24.6	3.47565	1					chr11:66701629-66701629	6.2e-05	4	64570	0.000524	75	143212	chr11:66701629-66701629	2	0	4074	0.005376	1	186	1	0
NC_000017.11:g.35844631CGGCTATGGTGGAGACAGAAGTGGGGGT>C	chr17	35844631	rs779360454	CGGCTATGGTGGAGACAGAAGTGGGGGT	C		inframe_deletion	MODERATE	TAF15	ENSG00000270647	Transcript	ENST00000605844	protein_coding	1419-1445	1333-1359	GYGGDRSGG445-453-	445-453	GYGGDRSGG/-	GGCTATGGTGGAGACAGAAGTGGGGGT/-	1		HGNC:11547	YES	19.42	2.02221	0.35					rs779360454	0.000862	35	40580	0.000705	57	80876		0	0	3918	0.005376	1	186	1	0
NC_000017.11:g.35844643AGACAGAAGTGGGGGTGGCTATGGTGGG>A	chr17	35844643	rs745996982	AGACAGAAGTGGGGGTGGCTATGGTGGG	A		inframe_deletion	MODERATE	TAF15	ENSG00000270647	Transcript	ENST00000605844	protein_coding	1431-1457	1345-1371	DRSGGGYGG449-457-	449-457	DRSGGGYGG/-	GACAGAAGTGGGGGTGGCTATGGTGGG/-	1		HGNC:11547	YES	18.85	1.94676	0.35					rs745996982	0.00083	50	60232	0.00056	72	128580		0	0	3918	0.010753	2	186	2	0
NC_000017.11:g.35844802T>TGGAGGAGATCGAGGAGGTTAC	chr17	35844802	rs765589969	T	TGGAGGAGATCGAGGAGGTTAC	GGAGGAGATCGAGGAGGTTAC	inframe_insertion	MODERATE	TAF15	ENSG00000270647	Transcript	ENST00000605844	protein_coding	1589-1590	1503-1504	-501-502GGDRGGY	501-502	-/GGDRGGY	-/GGAGGAGATCGAGGAGGTTAC	1		HGNC:11547	YES	13.93	1.23786	0.35					rs765589969	0.000314	20	63678	0.000411	57	138804		0	0	3918	0.005376	1	186	1	0
NC_000017.11:g.35844973TGGAGGAGACCGAGGTGGGGGCTAC>T	chr17	35844973	rs537726014	TGGAGGAGACCGAGGTGGGGGCTAC	T		inframe_deletion	MODERATE	TAF15	ENSG00000270647	Transcript	ENST00000605844	protein_coding	1761-1784	1675-1698	GGDRGGGY559-566-	559-566	GGDRGGGY/-	GGAGGAGACCGAGGTGGGGGCTAC/-	1		HGNC:11547	YES	18.8	1.94075	0.35					rs537726014	0.000311	20	64352	0.000358	51	142632		0	0	3918	0.005376	1	186	1	0
NC_000022.11:g.40262141C>T	chr22	40262141	rs199636556	C	T	T	missense_variant	MODERATE	TNRC6B	ENSG00000100354	Transcript	ENST00000454349	protein_coding	636	425	A142V	142	A/V	gCg/gTg	1		HGNC:29190	YES	20.2	2.11293	1					rs199636556	0	0	64582	0.001047	150	143334	chr22:40262141-40262141	1	0	3846	0.005376	1	186	1	0
NC_000022.11:g.40265297A>T	chr22	40265297	rs200804069	A	T	T	missense_variant	MODERATE	TNRC6B	ENSG00000100354	Transcript	ENST00000454349	protein_coding	1278	1067	N356I	356	N/I	aAt/aTt	1		HGNC:29190	YES	24.8	3.53587	1					rs200804069	0.000263	17	64568	0.000293	42	143286		0	0	3924	0.005376	1	186	1	0
NC_000022.11:g.40266061A>G	chr22	40266061	rs755527200	A	G	G	missense_variant	MODERATE	TNRC6B	ENSG00000100354	Transcript	ENST00000454349	protein_coding	2042	1831	T611A	611	T/A	Act/Gct	1		HGNC:29190	YES	24.9	3.55065	1					rs755527200	4.6e-05	3	64584	2.8e-05	4	143330	chr22:40266061-40266061	1	0	3962	0.005376	1	186	1	0
NC_000022.11:g.40266477G>C	chr22	40266477	rs200598254	G	C	C	missense_variant	MODERATE	TNRC6B	ENSG00000100354	Transcript	ENST00000454349	protein_coding	2458	2247	W749C	749	W/C	tgG/tgC	1		HGNC:29190	YES	25.5	3.71285	1					chr22:40266477-40266477	3.1e-05	2	64552	5.6e-05	8	143246		0	0	3924	0.005376	1	186	1	0
NC_000022.11:g.40280093C>T	chr22	40280093	.	C	T	T	missense_variant	MODERATE	TNRC6B	ENSG00000100354	Transcript	ENST00000454349	protein_coding	3572	3361	P1121S	1121	P/S	Cct/Tct	1		HGNC:29190	YES	24.4	3.41283	1						0	0	64526	0	0	143088		0	0	3924	0.005376	1	186	1	0
NC_000003.12:g.133617311C>G	chr3	133617311	rs200596956	C	G	G	missense_variant	MODERATE	TOPBP1	ENSG00000163781	Transcript	ENST00000260810	protein_coding	3788	3608	G1203A	1203	G/A	gGa/gCa	-1		HGNC:17008	YES	7.418	0.590308	1					rs200596956	0.000201	13	64566	0.000524	75	143172	chr3:133617311-133617311	2	0	4074	0.005376	1	186	1	0
NC_000003.12:g.133620189G>A	chr3	133620189	rs751699737	G	A	A	missense_variant	MODERATE	TOPBP1	ENSG00000163781	Transcript	ENST00000260810	protein_coding	3517	3337	R1113C	1113	R/C	Cgc/Tgc	-1		HGNC:17008	YES	31	4.4394	1					rs751699737	0	0	64572	4.2e-05	6	143270		0	0	4050	0.005376	1	186	1	0
NC_000003.12:g.133623159T>C	chr3	133623159	rs754509414	T	C	C	missense_variant	MODERATE	TOPBP1	ENSG00000163781	Transcript	ENST00000260810	protein_coding	3290	3110	D1037G	1037	D/G	gAc/gGc	-1		HGNC:17008	YES	13.14	1.13963	1					rs754509414	4.6e-05	3	64576	2.1e-05	3	143308		0	0	4050	0.005376	1	186	1	0
NC_000003.12:g.133623433G>A	chr3	133623433	rs781165125	G	A	A	missense_variant	MODERATE	TOPBP1	ENSG00000163781	Transcript	ENST00000260810	protein_coding	3133	2953	P985S	985	P/S	Cct/Tct	-1		HGNC:17008	YES	23.1	2.85019	1					rs781165125	1.5e-05	1	64572	9.1e-05	13	143276	chr3:133623433-133623433	2	0	4074	0.005376	1	186	1	0
NC_000003.12:g.133623444C>T	chr3	133623444	rs200833347	C	T	T	missense_variant	MODERATE	TOPBP1	ENSG00000163781	Transcript	ENST00000260810	protein_coding	3122	2942	C981Y	981	C/Y	tGt/tAt	-1		HGNC:17008	YES	8.5	0.704928	1					rs200833347	0.000201	13	64580	0.000502	72	143302	chr3:133623444-133623444	2	0	4074	0.005376	1	186	1	0
NC_000003.12:g.133624101G>T	chr3	133624101	rs201768751	G	T	T	missense_variant	MODERATE	TOPBP1	ENSG00000163781	Transcript	ENST00000260810	protein_coding	3059	2879	S960Y	960	S/Y	tCt/tAt	-1		HGNC:17008	YES	27.2	4.03717	1					rs201768751	0.000201	13	64564	0.000328	47	143218	chr3:133624101-133624101	2	0	4074	0.005376	1	186	1	0
NC_000003.12:g.133637889G>C	chr3	133637889	rs142305736	G	C	C	missense_variant	MODERATE	TOPBP1	ENSG00000163781	Transcript	ENST00000260810	protein_coding	2687	2507	S836C	836	S/C	tCc/tGc	-1		HGNC:17008	YES	29.6	4.305	1					chr3:133637889-133637889	1.5e-05	1	64582	0.000265	38	143288	chr3:133637889-133637889	2	0	4050	0.005376	1	186	1	0
NC_000003.12:g.133649480GTTC>G	chr3	133649480	rs563625512	GTTC	G		inframe_deletion	MODERATE	TOPBP1	ENSG00000163781	Transcript	ENST00000260810	protein_coding	1584-1586	1404-1406	KN468-469N	468-469	KN/N	aaGAAc/aac	-1		HGNC:17008	YES	12.45	1.06914	1					rs563625512	0	0	64570	0.000119	17	143272		0	0	4050	0.005376	1	186	1	0
NC_000003.12:g.133649943T>A	chr3	133649943	rs200397840	T	A	A	missense_variant&splice_region_variant	MODERATE	TOPBP1	ENSG00000163781	Transcript	ENST00000260810	protein_coding	1270	1090	I364L	364	I/L	Ata/Tta	-1		HGNC:17008	YES	22.9	2.73337	1					rs200397840	0.000201	13	64560	0.000328	47	143266	chr3:133649943-133649943	2	0	4074	0.005376	1	186	1	0
NC_000009.12:g.137192572TTCCTCCTCCTCC>T	chr9	137192572	rs770596224	TTCCTCCTCCTCC	T		inframe_deletion	MODERATE	TPRN	ENSG00000176058	Transcript	ENST00000409012	protein_coding	1863-1874	1833-1844	EEEEE611-615E	611-615	EEEEE/E	gaGGAGGAGGAGGAa/gaa	-1		HGNC:26894	YES	6.763	0.524943	0					rs770596224	4.7e-05	3	64304	5.6e-05	8	142304		0	0	3847	0.005376	1	186	1	0
NC_000009.12:g.137199000G>C	chr9	137199000	rs140967677	G	C	C	missense_variant	MODERATE	TPRN	ENSG00000176058	Transcript	ENST00000409012	protein_coding	1742	1712	S571C	571	S/C	tCc/tGc	-1		HGNC:26894	YES	27.9	4.1228	0					chr9:137199000-137199000	0	0	64592	0.000802	115	143354	chr9:137199000-137199000	0	0	4070	0.005376	1	186	1	0
NC_000009.12:g.137199250C>CGGGCCTGGCAGGGTGCAG	chr9	137199250	rs762795814	C	CGGGCCTGGCAGGGTGCAG	GGGCCTGGCAGGGTGCAG	inframe_insertion	MODERATE	TPRN	ENSG00000176058	Transcript	ENST00000409012	protein_coding	1491-1492	1461-1462	-487-488LHPARP	487-488	-/LHPARP	-/CTGCACCCTGCCAGGCCC	-1		HGNC:26894	YES			0						0	0	63816	0	0	141366		0	0	3847	0.005376	1	186	1	0
NC_000009.12:g.137200057G>T	chr9	137200057	rs559890679	G	T	T	missense_variant	MODERATE	TPRN	ENSG00000176058	Transcript	ENST00000409012	protein_coding	685	655	R219S	219	R/S	Cgc/Agc	-1		HGNC:26894	YES	15.76	1.50335	0					rs559890679	0.001614	104	64446	0.00095	136	143096	chr9:137200057-137200057	4	0.001	4010	0.005376	1	186	1	0
NC_000009.12:g.137200513C>G	chr9	137200513	rs753739683	C	G	G	missense_variant	MODERATE	TPRN	ENSG00000176058	Transcript	ENST00000409012	protein_coding	229	199	E67Q	67	E/Q	Gag/Cag	-1		HGNC:26894	YES	23.1	2.86146	0					rs753739683	4.8e-05	3	62784	0.000354	49	138602	chr9:137200513-137200513	3	0.001	3784	0.005376	1	186	1	0
NC_000020.11:g.53253540AAAG>A	chr20	53253540	rs552810975	AAAG	A		inframe_deletion	MODERATE	TSHZ2	ENSG00000182463	Transcript	ENST00000371497	protein_coding	1019-1021	83-85	KE28-29K	28-29	KE/K	aAAGaa/aaa	1		HGNC:13010	YES	19.22	1.99564	0.41					rs552810975	0.00017	11	64562	0.00171	245	143234		0	0	3956	0.005376	1	186	1	0
NC_000020.11:g.53254152G>A	chr20	53254152	.	G	A	A	missense_variant	MODERATE	TSHZ2	ENSG00000182463	Transcript	ENST00000371497	protein_coding	1630	694	V232M	232	V/M	Gtg/Atg	1		HGNC:13010	YES	25.1	3.61755	0.41						0	0	64557	0	0	143231		0	0	3956	0.005376	1	186	1	0
NC_000020.11:g.53255172A>G	chr20	53255172	rs148033386	A	G	G	missense_variant	MODERATE	TSHZ2	ENSG00000182463	Transcript	ENST00000371497	protein_coding	2650	1714	T572A	572	T/A	Acc/Gcc	1		HGNC:13010	YES	0.039	-0.723013	0.41					rs148033386	0.00017	11	64552	0.001726	247	143134	rs148033386	7	0.002	3962	0.005376	1	186	1	0
NC_000020.11:g.53255742G>A	chr20	53255742	rs772650306	G	A	A	missense_variant	MODERATE	TSHZ2	ENSG00000182463	Transcript	ENST00000371497	protein_coding	3220	2284	D762N	762	D/N	Gat/Aat	1		HGNC:13010	YES	27.5	4.06791	0.41						0	0	64557	0	0	143231		0	0	3956	0.005376	1	186	1	0
NC_000020.11:g.53255829G>T	chr20	53255829	rs149270719	G	T	T	missense_variant	MODERATE	TSHZ2	ENSG00000182463	Transcript	ENST00000371497	protein_coding	3307	2371	A791S	791	A/S	Gct/Tct	1		HGNC:13010	YES	26.3	3.8973	0.41					chr20:53255829-53255829	0.000356	23	64556	0.000168	24	143198		0	0	3956	0.005376	1	186	1	0
NC_000020.11:g.53256388C>T	chr20	53256388	rs148549303	C	T	T	missense_variant	MODERATE	TSHZ2	ENSG00000182463	Transcript	ENST00000371497	protein_coding	3866	2930	A977V	977	A/V	gCt/gTt	1		HGNC:13010	YES	19.76	2.06629	0.41					rs148549303	0.000728	47	64570	0.001291	185	143268	chr20:53256388-53256388	5	0.001	3962	0.005376	1	186	1	0
NC_000022.11:g.50224406C>T	chr22	50224406	.	C	T	T	missense_variant	MODERATE	TUBGCP6	ENSG00000128159	Transcript	ENST00000248846	protein_coding	2644	2080	E694K	694	E/K	Gaa/Aaa	-1		HGNC:18127	YES	16.89	1.68008	0						0	0	64516	0	0	143133		0	0	3837	0.005376	1	186	1	0
NC_000022.11:g.50226356T>C	chr22	50226356	.	T	C	C	missense_variant	MODERATE	TUBGCP6	ENSG00000128159	Transcript	ENST00000248846	protein_coding	2188	1624	S542G	542	S/G	Agc/Ggc	-1		HGNC:18127	YES	25.1	3.60746	0						0	0	64516	0	0	143133		0	0	3837	0.005376	1	186	1	0
NC_000022.11:g.50226742G>C	chr22	50226742	.	G	C	C	missense_variant	MODERATE	TUBGCP6	ENSG00000128159	Transcript	ENST00000248846	protein_coding	2156	1592	P531R	531	P/R	cCc/cGc	-1		HGNC:18127	YES	28.3	4.16572	0						0	0	64516	0	0	143133		0	0	3837	0.005376	1	186	1	0
NC_000022.11:g.50227021C>G	chr22	50227021	.	C	G	G	missense_variant	MODERATE	TUBGCP6	ENSG00000128159	Transcript	ENST00000248846	protein_coding	2033	1469	G490A	490	G/A	gGc/gCc	-1		HGNC:18127	YES	4.364	0.306435	0						0	0	64516	0	0	143133		0	0	3837	0.005376	1	186	1	0
NC_000022.11:g.50243922G>T	chr22	50243922	rs143957857	G	T	T	missense_variant	MODERATE	TUBGCP6	ENSG00000128159	Transcript	ENST00000248846	protein_coding	1102	538	Q180K	180	Q/K	Cag/Aag	-1		HGNC:18127	YES	18.11	1.85055	0					chr22:50243922-50243922	3.1e-05	2	64584	7.7e-05	11	143328	rs143957857	4	0.001	4074	0.005376	1	186	1	0
NC_000003.12:g.113656363C>G	chr3	113656363	.	C	G	G	missense_variant	MODERATE	USF3	ENSG00000176542	Transcript	ENST00000316407	protein_coding	5726	5319	Q1773H	1773	Q/H	caG/caC	-1		HGNC:30494	YES	23.6	3.08358							0	0	64283	0	0	142153		0	0	3956	0.005376	1	186	1	0
NC_000003.12:g.113658443T>C	chr3	113658443	rs202216244	T	C	C	missense_variant	MODERATE	USF3	ENSG00000176542	Transcript	ENST00000316407	protein_coding	3646	3239	N1080S	1080	N/S	aAc/aGc	-1		HGNC:30494	YES	9.138	0.774046						rs202216244	0.001766	114	64566	0.000963	138	143278	chr3:113658443-113658443	5	0.001	3962	0.005376	1	186	1	0
NC_000003.12:g.113658634G>GT	chr3	113658634	rs766218926	G	GT	T	frameshift_variant	HIGH	USF3	ENSG00000176542	Transcript	ENST00000316407	protein_coding	3454-3455	3047-3048	N1016KX	1016	N/KX	aac/aaAc	-1		HGNC:30494	YES	24.1	3.29488		HC			PERCENTILE:0.452211338676165&GERP_DIST:3668.88829958439&BP_DIST:3691&DIST_FROM_LAST_EXON:-2790&50_BP_RULE:FAIL&ANN_ORF:31009.8&MAX_ORF:31009.8	rs766218926	0.000274	17	62152	0.000397	54	136136		0	0	3956	0.005376	1	186	1	0
NC_000003.12:g.113658972T>C	chr3	113658972	rs200386925	T	C	C	missense_variant	MODERATE	USF3	ENSG00000176542	Transcript	ENST00000316407	protein_coding	3117	2710	M904V	904	M/V	Atg/Gtg	-1		HGNC:30494	YES	0.002	-1.29775						rs200386925	1.5e-05	1	64576	4.2e-05	6	143320		0	0	3956	0.005376	1	186	1	0
NC_000003.12:g.113660756G>A	chr3	113660756	rs771615561	G	A	A	missense_variant	MODERATE	USF3	ENSG00000176542	Transcript	ENST00000316407	protein_coding	1333	926	A309V	309	A/V	gCa/gTa	-1		HGNC:30494	YES	9.673	0.827809						rs771615561	0	0	64578	2.1e-05	3	143296		0	0	3956	0.005376	1	186	1	0
NC_000019.10:g.52415231AG>A	chr19	52415231	rs562901913	AG	A		frameshift_variant	HIGH	ZNF528	ENSG00000167555	Transcript	ENST00000360465	protein_coding	825	380	R127X	127	R/X	aGg/ag	1		HGNC:29384	YES	17.42	1.75688	0	LC	END_TRUNC	PHYLOCSF_WEAK	PERCENTILE:0.201377848436672&GERP_DIST:-3269.91932029724&BP_DIST:1507&DIST_FROM_LAST_EXON:-108&50_BP_RULE:FAIL&ANN_ORF:-4463.31&MAX_ORF:-4463.31	rs562901913	0.002354	152	64574	0.001591	228	143336		0	0	3082	0.010753	2	186	2	0
NC_000019.10:g.52415301A>C	chr19	52415301	rs137980249	A	C	C	missense_variant	MODERATE	ZNF528	ENSG00000167555	Transcript	ENST00000360465	protein_coding	894	449	K150T	150	K/T	aAa/aCa	1		HGNC:29384	YES	4.691	0.334831	0					rs137980249	0.000232	15	64592	0.000133	19	143332		0	0	3082	0.005376	1	186	1	0
NC_000019.10:g.52415606A>G	chr19	52415606	.	A	G	G	missense_variant	MODERATE	ZNF528	ENSG00000167555	Transcript	ENST00000360465	protein_coding	1199	754	S252G	252	S/G	Agc/Ggc	1		HGNC:29384	YES	0.659	-0.148043	0						0	0	64567	0	0	143269		0	0	3082	0.005376	1	186	1	0
NC_000019.10:g.52415709A>C	chr19	52415709	rs45572533	A	C	C	missense_variant	MODERATE	ZNF528	ENSG00000167555	Transcript	ENST00000360465	protein_coding	1302	857	Q286P	286	Q/P	cAa/cCa	1		HGNC:29384	YES	9.791	0.839346	0					chr19:52415709-52415709	0.000573	37	64556	0.000412	59	143256	chr19:52415709-52415709	5	0.002	2166	0.005376	1	186	1	0
NC_000019.10:g.52416540G>A	chr19	52416540	.	G	A	A	missense_variant	MODERATE	ZNF528	ENSG00000167555	Transcript	ENST00000360465	protein_coding	2133	1688	G563D	563	G/D	gGc/gAc	1		HGNC:29384	YES	6.78	0.526623	0						0	0	64567	0	0	143269		0	0	3082	0.005376	1	186	1	0
NC_000009.12:g.113988400G>A	chr9	113988400	rs769920312	G	A	A	missense_variant	MODERATE	ZNF618	ENSG00000157657	Transcript	ENST00000374126	protein_coding	229	157	E53K	53	E/K	Gag/Aag	1		HGNC:29416	YES	22.9	2.73028	0.99					rs769920312	4.6e-05	3	64574	4.2e-05	6	143328	chr9:113988400-113988400	2	0.001	3962	0.005376	1	186	1	0
NC_000009.12:g.113988416C>T	chr9	113988416	rs759301939	C	T	T	missense_variant	MODERATE	ZNF618	ENSG00000157657	Transcript	ENST00000374126	protein_coding	245	173	T58M	58	T/M	aCg/aTg	1		HGNC:29416	YES	24.5	3.43698	0.99					rs759301939	0	0	64574	7e-06	1	143314		0	0	3742	0.005376	1	186	1	0
NC_000009.12:g.114032714C>T	chr9	114032714	rs552764833	C	T	T	missense_variant	MODERATE	ZNF618	ENSG00000157657	Transcript	ENST00000374126	protein_coding	1226	1154	S385L	385	S/L	tCg/tTg	1		HGNC:29416	YES	25.6	3.75248	0.99					chr9:114032714-114032714	3.1e-05	2	64578	1.4e-05	2	143340	chr9:114032714-114032714	1	0	3962	0.005376	1	186	1	0
NC_000009.12:g.114047946G>T	chr9	114047946	.	G	T	T	missense_variant	MODERATE	ZNF618	ENSG00000157657	Transcript	ENST00000374126	protein_coding	1372	1300	V434L	434	V/L	Gta/Tta	1		HGNC:29416	YES	21.9	2.36653	0.99						0	0	64549	0	0	143218		0	0	3742	0.005376	1	186	1	0
NC_000009.12:g.114049269G>A	chr9	114049269	rs773966476	G	A	A	missense_variant	MODERATE	ZNF618	ENSG00000157657	Transcript	ENST00000374126	protein_coding	2039	1967	R656H	656	R/H	cGc/cAc	1		HGNC:29416	YES	30	4.35875	0.99					rs773966476	1.5e-05	1	64584	9.1e-05	13	143344		0	0	3742	0.005376	1	186	1	0
NC_000007.14:g.149846250A>G	chr7	149846250	rs748486969	A	G	G	missense_variant	MODERATE	ZNF862	ENSG00000106479	Transcript	ENST00000223210	protein_coding	473	236	H79R	79	H/R	cAc/cGc	1		HGNC:34519	YES	13.59	1.19417	0					rs748486969	7.7e-05	5	64524	6.3e-05	9	143150	chr7:149846250-149846250	3	0.001	3936	0.005376	1	186	1	0
NC_000007.14:g.149847936C>T	chr7	149847936	rs201261199	C	T	T	missense_variant	MODERATE	ZNF862	ENSG00000106479	Transcript	ENST00000223210	protein_coding	680	443	P148L	148	P/L	cCg/cTg	1		HGNC:34519	YES	23.2	2.90989	0					rs201261199	0.000573	37	64582	0.000412	59	143252		0	0	3918	0.005376	1	186	1	0
NC_000007.14:g.149848185C>T	chr7	149848185	rs765673866	C	T	T	missense_variant	MODERATE	ZNF862	ENSG00000106479	Transcript	ENST00000223210	protein_coding	929	692	P231L	231	P/L	cCg/cTg	1		HGNC:34519	YES	10.11	0.869591	0					rs765673866	0	0	64576	7e-06	1	143318	chr7:149848185-149848185	1	0	3962	0.005376	1	186	1	0
NC_000007.14:g.149861094G>A	chr7	149861094	rs770646570	G	A	A	missense_variant	MODERATE	ZNF862	ENSG00000106479	Transcript	ENST00000223210	protein_coding	2171	1934	R645H	645	R/H	cGc/cAc	1		HGNC:34519	YES	26.1	3.86317	0					rs770646570	4.6e-05	3	64586	8.4e-05	12	143294		0	0	3918	0.005376	1	186	1	0
NC_000007.14:g.149864123AAGG>A	chr7	149864123	.	AAGG	A		inframe_deletion	MODERATE	ZNF862	ENSG00000106479	Transcript	ENST00000223210	protein_coding	3587-3589	3350-3352	KE1117-1118K	1117-1118	KE/K	aAGGag/aag	1		HGNC:34519	YES			0						0	0	64546	0	0	143181		0	0	3918	0.005376	1	186	1	0
NC_000004.12:g.5965084C>A	chr4	5965084	rs752912672	C	A	A	missense_variant	MODERATE	C4orf50	ENSG00000181215	Transcript	ENST00000531445	protein_coding	9611	4215	E1405D	1405	E/D	gaG/gaT	-1		HGNC:33766	YES	8.029	0.654168	0					rs752912672	0	0	64574	7e-06	1	143300		0	0	2053	0.005376	1	186	1	0
NC_000004.12:g.5980200G>A	chr4	5980200	rs768362868	G	A	A	missense_variant	MODERATE	C4orf50	ENSG00000181215	Transcript	ENST00000531445	protein_coding	9234	3838	R1280C	1280	R/C	Cgc/Tgc	-1		HGNC:33766	YES	13.39	1.16966	0					chr4:5980200-5980200	1.5e-05	1	64574	4.2e-05	6	143312		0	0	2053	0.005376	1	186	1	0
NC_000004.12:g.5988709G>A	chr4	5988709	rs770325691	G	A	A	missense_variant	MODERATE	C4orf50	ENSG00000181215	Transcript	ENST00000531445	protein_coding	8733	3337	R1113C	1113	R/C	Cgt/Tgt	-1		HGNC:33766	YES	15.05	1.39552	0					rs770325691	0.000124	8	64560	0.000203	29	143182		0	0	2053	0.005376	1	186	1	0
NC_000004.12:g.5989686C>T	chr4	5989686	.	C	T	T	missense_variant	MODERATE	C4orf50	ENSG00000181215	Transcript	ENST00000531445	protein_coding	7756	2360	G787D	787	G/D	gGt/gAt	-1		HGNC:33766	YES	12.08	1.03718	0						0	0	63115	0	0	139511		0	0	2053	0.005376	1	186	1	0
NC_000009.12:g.92379806C>T	chr9	92379806	.	C	T	T	missense_variant	MODERATE	CENPP	ENSG00000188312	Transcript	ENST00000375587	protein_coding	557	511	H171Y	171	H/Y	Cat/Tat	1		HGNC:32933	YES	20.8	2.18687	0.02						0	0	64424	0	0	142517		0	0	3503	0.005376	1	186	1	0
NC_000009.12:g.92379840G>A	chr9	92379840	rs112987350	G	A	A	missense_variant	MODERATE	CENPP	ENSG00000188312	Transcript	ENST00000375587	protein_coding	591	545	R182H	182	R/H	cGc/cAc	1		HGNC:32933	YES	17.19	1.72357	0.02					chr9:92379840-92379840	0.001642	106	64564	0.000942	135	143250		0	0	3503	0.005376	1	186	1	0
NC_000009.12:g.92613096G>A	chr9	92613096	rs773682117	G	A	A	missense_variant	MODERATE	CENPP	ENSG00000188312	Transcript	ENST00000375587	protein_coding	860	814	E272K	272	E/K	Gaa/Aaa	1		HGNC:32933	YES	27.7	4.09321	0.02					rs773682117	0	0	64570	1.4e-05	2	143292		0	0	3503	0.005376	1	186	1	0
NC_000009.12:g.92613131T>A	chr9	92613131	.	T	A	A	stop_gained	HIGH	CENPP	ENSG00000188312	Transcript	ENST00000375587	protein_coding	895	849	C283*	283	C/*	tgT/tgA	1		HGNC:32933	YES	32	4.7281	0.02	HC			PERCENTILE:0.97923875432526&GERP_DIST:-52.5340000092983&BP_DIST:18&DIST_FROM_LAST_EXON:-112&50_BP_RULE:FAIL&ANN_ORF:268.803&MAX_ORF:268.803		0	0	64424	0	0	142517		0	0	3503	0.005376	1	186	1	0
NC_000011.10:g.93699746G>T	chr11	93699746	.	G	T	T	stop_gained	HIGH	CEP295	ENSG00000166004	Transcript	ENST00000325212	protein_coding	4953	4834	E1612*	1612	E/*	Gaa/Taa	1		HGNC:29366	YES	36	6.48376		HC		PHYLOCSF_WEAK	PERCENTILE:0.619267230335639&GERP_DIST:-2587.01007834077&BP_DIST:2957&DIST_FROM_LAST_EXON:2919&50_BP_RULE:PASS&ANN_ORF:-11807.2&MAX_ORF:-11807.2		0	0	64157	0	0	141715		0	0	3533	0.005376	1	186	1	0
NC_000011.10:g.93700077A>G	chr11	93700077	.	A	G	G	missense_variant	MODERATE	CEP295	ENSG00000166004	Transcript	ENST00000325212	protein_coding	5284	5165	H1722R	1722	H/R	cAt/cGt	1		HGNC:29366	YES	7.8	0.629853							0	0	64157	0	0	141715		0	0	3533	0.005376	1	186	1	0
NC_000011.10:g.93702529A>G	chr11	93702529	.	A	G	G	missense_variant	MODERATE	CEP295	ENSG00000166004	Transcript	ENST00000325212	protein_coding	5463	5344	N1782D	1782	N/D	Aat/Gat	1		HGNC:29366	YES	4.13	0.286382							0	0	64157	0	0	141715		0	0	3533	0.005376	1	186	1	0
NC_000011.10:g.93725778C>G	chr11	93725778	rs186069638	C	G	G	missense_variant	MODERATE	CEP295	ENSG00000166004	Transcript	ENST00000325212	protein_coding	6565	6446	T2149S	2149	T/S	aCt/aGt	1		HGNC:29366	YES	0.526	-0.194222						rs186069638	0.000248	16	64576	0.000147	21	143300		0	0	3533	0.005376	1	186	1	0
NC_000009.12:g.128322930C>G	chr9	128322930	rs767839639	C	G	G	splice_donor_variant	HIGH	COQ4	ENSG00000167113	Transcript	ENST00000300452	protein_coding							1		HGNC:19693	YES	24.8	3.53477	0	HC		NON_CAN_SPLICE	INTRON_SIZE:87	chr9:128322930-128322930	0	0	64576	7e-06	1	143348		0	0	4035	0.016129	3	186	3	0
NC_000009.12:g.128332195G>C	chr9	128332195	rs138560167	G	C	C	missense_variant	MODERATE	COQ4	ENSG00000167113	Transcript	ENST00000300452	protein_coding	465	445	D149H	149	D/H	Gat/Cat	1		HGNC:19693	YES	24	3.23763	0					chr9:128332195-128332195	6.2e-05	4	64574	5.6e-05	8	143322		0	0	4035	0.005376	1	186	1	0
NC_000009.12:g.136722252G>A	chr9	136722252	rs758846037	G	A	A	missense_variant	MODERATE	DIPK1B	ENSG00000165716	Transcript	ENST00000371692	protein_coding	528	434	R145Q	145	R/Q	cGg/cAg	1		HGNC:28290	YES	27.2	4.03308						rs758846037	4.6e-05	3	64560	3.5e-05	5	143238		0	0	3538	0.005376	1	186	1	0
NC_000009.12:g.136722275C>T	chr9	136722275	rs769510854	C	T	T	missense_variant	MODERATE	DIPK1B	ENSG00000165716	Transcript	ENST00000371692	protein_coding	551	457	R153W	153	R/W	Cgg/Tgg	1		HGNC:28290	YES	28.2	4.15156						chr9:136722275-136722275	4.6e-05	3	64556	4.2e-05	6	143298		0	0	3538	0.005376	1	186	1	0
NC_000009.12:g.136723130G>A	chr9	136723130	rs573316726	G	A	A	missense_variant	MODERATE	DIPK1B	ENSG00000165716	Transcript	ENST00000371692	protein_coding	746	652	A218T	218	A/T	Gcc/Acc	1		HGNC:28290	YES	16.37	1.6						rs573316726	0.000124	8	64576	9.8e-05	14	143344		0	0	3538	0.005376	1	186	1	0
NC_000009.12:g.136723421G>A	chr9	136723421	rs754017309	G	A	A	missense_variant	MODERATE	DIPK1B	ENSG00000165716	Transcript	ENST00000371692	protein_coding	1037	943	D315N	315	D/N	Gac/Aac	1		HGNC:28290	YES	22	2.3872						rs754017309	0.000108	7	64578	7e-05	10	143318		0	0	3538	0.005376	1	186	1	0
NC_000018.10:g.31343954C>A	chr18	31343954	.	C	A	A	missense_variant	MODERATE	DSG1	ENSG00000134760	Transcript	ENST00000257192	protein_coding	1991	1850	P617Q	617	P/Q	cCa/cAa	1		HGNC:3048	YES	10.03	0.861241	0.98						0	0	64549	0	0	143175		0	0	4063	0.005376	1	186	1	0
NC_000018.10:g.31346148T>G	chr18	31346148	.	T	G	G	missense_variant	MODERATE	DSG1	ENSG00000134760	Transcript	ENST00000257192	protein_coding	2191	2050	C684G	684	C/G	Tgt/Ggt	1		HGNC:3048	YES	21.2	2.24451	0.98					chr18:31346148-31346148	1.5e-05	1	64546	7e-06	1	143224		0	0	4063	0.005376	1	186	1	0
NC_000018.10:g.31354352T>G	chr18	31354352	rs774505564	T	G	G	missense_variant	MODERATE	DSG1	ENSG00000134760	Transcript	ENST00000257192	protein_coding	2297	2156	L719R	719	L/R	cTc/cGc	1		HGNC:3048	YES	27.6	4.08776	0.98						0	0	64549	0	0	143175		0	0	4063	0.005376	1	186	1	0
NC_000018.10:g.31355184A>G	chr18	31355184	rs761375382	A	G	G	missense_variant	MODERATE	DSG1	ENSG00000134760	Transcript	ENST00000257192	protein_coding	3129	2988	I996M	996	I/M	atA/atG	1		HGNC:3048	YES	1.757	0.060064	0.98					rs761375382	1.5e-05	1	64572	1.4e-05	2	143296		0	0	4063	0.005376	1	186	1	0
NC_000004.12:g.186105180C>T	chr4	186105180	.	C	T	T	missense_variant	MODERATE	FAM149A	ENSG00000109794	Transcript	ENST00000356371	protein_coding	104	104	A35V	35	A/V	gCc/gTc	1		HGNC:24527	YES	9.161	0.77644	0.01						0	0	64448	0	0	143087		0	0	2982	0.005376	1	186	1	0
NC_000004.12:g.186152035C>A	chr4	186152035	.	C	A	A	missense_variant	MODERATE	FAM149A	ENSG00000109794	Transcript	ENST00000356371	protein_coding	949	949	L317I	317	L/I	Ctc/Atc	1		HGNC:24527	YES	22.3	2.47256	0.01						0	0	64448	0	0	143087		0	0	2982	0.005376	1	186	1	0
NC_000004.12:g.186153718G>A	chr4	186153718	rs140771382	G	A	A	missense_variant	MODERATE	FAM149A	ENSG00000109794	Transcript	ENST00000356371	protein_coding	1033	1033	A345T	345	A/T	Gca/Aca	1		HGNC:24527	YES	2.335	0.126123	0.01					rs140771382	3.1e-05	2	64576	0.000195	28	143298		0	0	2982	0.005376	1	186	1	0
NC_000004.12:g.186165357G>T	chr4	186165357	rs750308856	G	T	T	missense_variant	MODERATE	FAM149A	ENSG00000109794	Transcript	ENST00000356371	protein_coding	1930	1930	D644Y	644	D/Y	Gac/Tac	1		HGNC:24527	YES	25.6	3.75576	0.01						0	0	64448	0	0	143087		0	0	2982	0.005376	1	186	1	0
NC_000017.11:g.44354077C>T	chr17	44354077	.	C	T	T	missense_variant	MODERATE	FAM171A2	ENSG00000161682	Transcript	ENST00000293443	protein_coding	2276	2137	A713T	713	A/T	Gcc/Acc	-1		HGNC:30480	YES	12.01	1.03145	0						0	0	64058	0	0	141777		0	0	3980	0.005376	1	186	1	0
NC_000017.11:g.44354398C>T	chr17	44354398	.	C	T	T	missense_variant	MODERATE	FAM171A2	ENSG00000161682	Transcript	ENST00000293443	protein_coding	1955	1816	A606T	606	A/T	Gcc/Acc	-1		HGNC:30480	YES	2.032	0.093345	0					chr17:44354398-44354398	1.6e-05	1	63156	7e-06	1	138974		0	0	3980	0.005376	1	186	1	0
NC_000017.11:g.44355049C>G	chr17	44355049	.	C	G	G	missense_variant	MODERATE	FAM171A2	ENSG00000161682	Transcript	ENST00000293443	protein_coding	1304	1165	D389H	389	D/H	Gac/Cac	-1		HGNC:30480	YES	23.8	3.18076	0						0	0	64058	0	0	141777		0	0	3980	0.005376	1	186	1	0
NC_000017.11:g.44360021G>A	chr17	44360021	.	G	A	A	missense_variant	MODERATE	FAM171A2	ENSG00000161682	Transcript	ENST00000293443	protein_coding	369	230	S77L	77	S/L	tCa/tTa	-1		HGNC:30480	YES	22.8	2.69008	0						0	0	64058	0	0	141777		0	0	3980	0.005376	1	186	1	0
NC_000010.11:g.5906394G>A	chr10	5906394	rs145958035	G	A	A	missense_variant	MODERATE	FBH1	ENSG00000134452	Transcript	ENST00000362091	protein_coding	618	515	R172Q	172	R/Q	cGg/cAg	1		HGNC:13620	YES	1.613	0.040945						rs145958035	0	0	64584	0.000126	18	143342		0	0	4018	0.005376	1	186	1	0
NC_000010.11:g.5910963C>T	chr10	5910963	rs374655960	C	T	T	missense_variant	MODERATE	FBH1	ENSG00000134452	Transcript	ENST00000362091	protein_coding	1149	1046	A349V	349	A/V	gCg/gTg	1		HGNC:13620	YES	23.6	3.09186						rs374655960	7.7e-05	5	64550	4.2e-05	6	143212	chr10:5910963-5910963	1	0	3958	0.005376	1	186	1	0
NC_000010.11:g.5915568G>A	chr10	5915568	rs149880430	G	A	A	missense_variant	MODERATE	FBH1	ENSG00000134452	Transcript	ENST00000362091	protein_coding	1665	1562	R521Q	521	R/Q	cGg/cAg	1		HGNC:13620	YES	22.9	2.71311						rs149880430	7.7e-05	5	64578	9.8e-05	14	143308	chr10:5915568-5915568	1	0	3958	0.005376	1	186	1	0
NC_000010.11:g.5916425A>G	chr10	5916425	.	A	G	G	missense_variant	MODERATE	FBH1	ENSG00000134452	Transcript	ENST00000362091	protein_coding	1860	1757	Q586R	586	Q/R	cAg/cGg	1		HGNC:13620	YES	21.6	2.30383							0	0	64573	0	0	143294		0	0	4018	0.005376	1	186	1	0
NC_000010.11:g.5924367A>C	chr10	5924367	.	A	C	C	missense_variant	MODERATE	FBH1	ENSG00000134452	Transcript	ENST00000362091	protein_coding	2558	2455	S819R	819	S/R	Agt/Cgt	1		HGNC:13620	YES	22.4	2.5018							0	0	64573	0	0	143294		0	0	4018	0.005376	1	186	1	0
NC_000009.12:g.113182822G>T	chr9	113182822	.	G	T	T	missense_variant	MODERATE	FKBP15	ENSG00000119321	Transcript	ENST00000238256	protein_coding	1892	1858	L620I	620	L/I	Ctt/Att	-1		HGNC:23397	YES	25.9	3.81189	0						0	0	64514	0	0	142955		0	0	3810	0.005376	1	186	1	0
NC_000009.12:g.113186275G>A	chr9	113186275	rs372900474	G	A	A	missense_variant	MODERATE	FKBP15	ENSG00000119321	Transcript	ENST00000238256	protein_coding	1506	1472	P491L	491	P/L	cCg/cTg	-1		HGNC:23397	YES	24.3	3.3756	0					rs372900474	1.5e-05	1	64572	2.8e-05	4	143314		0	0	3810	0.005376	1	186	1	0
NC_000009.12:g.113197061C>A	chr9	113197061	rs200426044	C	A	A	missense_variant	MODERATE	FKBP15	ENSG00000119321	Transcript	ENST00000238256	protein_coding	769	735	M245I	245	M/I	atG/atT	-1		HGNC:23397	YES	22.7	2.64187	0					chr9:113197061-113197061	0.000294	19	64558	0.000188	27	143272		0	0	3810	0.005376	1	186	1	0
NC_000009.12:g.113202616T>C	chr9	113202616	rs368181190	T	C	C	missense_variant	MODERATE	FKBP15	ENSG00000119321	Transcript	ENST00000238256	protein_coding	447	413	N138S	138	N/S	aAc/aGc	-1		HGNC:23397	YES	23.7	3.11026	0					rs368181190	4.6e-05	3	64578	3.5e-05	5	143298		0	0	3810	0.005376	1	186	1	0
NC_000001.11:g.171103864A>T	chr1	171103864	.	A	T	T	missense_variant	MODERATE	FMO3	ENSG00000007933	Transcript	ENST00000367755	protein_coding	295	212	D71V	71	D/V	gAc/gTc	1		HGNC:3771	YES	28.6	4.19787	0					chr1:171103864-171103864	1.5e-05	1	64572	7e-06	1	143268		0	0	4061	0.010753	2	186	2	0
NC_000001.11:g.171116273C>T	chr1	171116273	rs149551557	C	T	T	missense_variant	MODERATE	FMO3	ENSG00000007933	Transcript	ENST00000367755	protein_coding	1332	1249	R417C	417	R/C	Cgc/Tgc	1		HGNC:3771	YES	18.77	1.93588	0					rs149551557	0.000124	8	64554	0.000154	22	143142	chr1:171116273-171116273	1	0	4074	0.005376	1	186	1	0
NC_000001.11:g.171117125A>T	chr1	171117125	rs147245760	A	T	T	missense_variant	MODERATE	FMO3	ENSG00000007933	Transcript	ENST00000367755	protein_coding	1365	1282	T428S	428	T/S	Aca/Tca	1		HGNC:3771	YES	18.65	1.9212	0					rs147245760	0.000124	8	64584	0.000237	34	143328	chr1:171117125-171117125	1	0	4074	0.005376	1	186	1	0
NC_000001.11:g.171117348T>G	chr1	171117348	rs60306057	T	G	G	missense_variant	MODERATE	FMO3	ENSG00000007933	Transcript	ENST00000367755	protein_coding	1588	1505	V502G	502	V/G	gTc/gGc	1		HGNC:3771	YES	22.2	2.42728	0					rs60306057	1.5e-05	1	64576	0.0006	86	143304	chr1:171117348-171117348	3	0.001	4074	0.005376	1	186	1	0
NC_000011.10:g.113932383T>G	chr11	113932383	rs180672312	T	G	G	missense_variant	MODERATE	HTR3B	ENSG00000149305	Transcript	ENST00000260191	protein_coding	601	463	C155G	155	C/G	Tgc/Ggc	1		HGNC:5298	YES	23.4	2.98466	0					rs180672312	6.2e-05	4	64580	4.9e-05	7	143324		0	0	4050	0.005376	1	186	1	0
NC_000011.10:g.113933019G>A	chr11	113933019	.	G	A	A	missense_variant	MODERATE	HTR3B	ENSG00000149305	Transcript	ENST00000260191	protein_coding	760	622	E208K	208	E/K	Gaa/Aaa	1		HGNC:5298	YES	26.8	3.96879	0						0	0	64550	0	0	143184		0	0	4050	0.005376	1	186	1	0
NC_000011.10:g.113942991C>T	chr11	113942991	rs150117061	C	T	T	missense_variant	MODERATE	HTR3B	ENSG00000149305	Transcript	ENST00000260191	protein_coding	844	706	R236C	236	R/C	Cgc/Tgc	1		HGNC:5298	YES	25.8	3.79401	0					rs150117061	3.1e-05	2	64542	2.8e-05	4	143202		0	0	4050	0.005376	1	186	1	0
NC_000011.10:g.113946052G>A	chr11	113946052	rs148668509	G	A	A	missense_variant	MODERATE	HTR3B	ENSG00000149305	Transcript	ENST00000260191	protein_coding	1379	1241	R414Q	414	R/Q	cGa/cAa	1		HGNC:5298	YES	2.561	0.14862	0					rs148668509	6.2e-05	4	64532	4.2e-05	6	143138		0	0	4050	0.010753	2	186	2	0
NC_000011.10:g.117998871A>G	chr11	117998871	.	A	G	G	missense_variant	MODERATE	IL10RA	ENSG00000110324	Transcript	ENST00000227752	protein_coding	1041	967	S323G	323	S/G	Agc/Ggc	1		HGNC:5964	YES	24.3	3.34808	0.97						0	0	64554	0	0	143243		0	0	3341	0.005376	1	186	1	0
NC_000011.10:g.117998990TGGCAGCAGC>T	chr11	117998990	rs56384274	TGGCAGCAGC	T		inframe_deletion	MODERATE	IL10RA	ENSG00000110324	Transcript	ENST00000227752	protein_coding	1161-1169	1087-1095	GSS363-365-	363-365	GSS/-	GGCAGCAGC/-	1		HGNC:5964	YES	14.09	1.25975	0.97					rs56384274	6.2e-05	4	64568	5.6e-05	8	143294		0	0	3341	0.016129	3	186	3	0
NC_000016.10:g.75629447G>A	chr16	75629447	rs749139832	G	A	A	missense_variant	MODERATE	KARS1	ENSG00000065427	Transcript	ENST00000302445	protein_coding	1545	1519	R507W	507	R/W	Cgg/Tgg	-1		HGNC:6215	YES	26.7	3.96299						rs749139832	1.5e-05	1	64578	3.5e-05	5	143284	chr16:75629447-75629447	0	0	4072	0.005376	1	186	1	0
NC_000016.10:g.75629481T>C	chr16	75629481	rs144274136	T	C	C	missense_variant	MODERATE	KARS1	ENSG00000065427	Transcript	ENST00000302445	protein_coding	1511	1485	I495M	495	I/M	atA/atG	-1		HGNC:6215	YES	14.3	1.28855						chr16:75629481-75629481	0.000619	40	64586	0.000328	47	143364		0	0	4073	0.005376	1	186	1	0
NC_000016.10:g.75631792T>C	chr16	75631792	rs372994342	T	C	C	missense_variant	MODERATE	KARS1	ENSG00000065427	Transcript	ENST00000302445	protein_coding	1005	979	I327V	327	I/V	Att/Gtt	-1		HGNC:6215	YES	24.4	3.39017						rs372994342	0.000108	7	64554	6.3e-05	9	143114		0	0	4073	0.005376	1	186	1	0
NC_000016.10:g.75640272A>T	chr16	75640272	.	A	T	T	missense_variant	MODERATE	KARS1	ENSG00000065427	Transcript	ENST00000302445	protein_coding	326	300	H100Q	100	H/Q	caT/caA	-1		HGNC:6215	YES	13.08	1.13302							0	0	64571	0	0	143252		0	0	4073	0.005376	1	186	1	0
NC_000019.10:g.40613184G>C	chr19	40613184	rs559350666	G	C	C	missense_variant	MODERATE	LTBP4	ENSG00000090006	Transcript	ENST00000396819	protein_coding	2438	2419	G807R	807	G/R	Ggg/Cgg	1		HGNC:6717	YES	24.7	3.49429	0.99					chr19:40613184-40613184	6.2e-05	4	64592	5.6e-05	8	143362		0	0	4035	0.005376	1	186	1	0
NC_000019.10:g.40622661G>A	chr19	40622661	rs778595954	G	A	A	missense_variant	MODERATE	LTBP4	ENSG00000090006	Transcript	ENST00000396819	protein_coding	3497	3478	E1160K	1160	E/K	Gag/Aag	1		HGNC:6717	YES	23.9	3.20808	0.99					rs778595954	0.000124	8	64562	0.000147	21	143238	chr19:40622661-40622661	1	0	3982	0.005376	1	186	1	0
NC_000019.10:g.40627007C>G	chr19	40627007	rs370767377	C	G	G	missense_variant	MODERATE	LTBP4	ENSG00000090006	Transcript	ENST00000396819	protein_coding	4037	4018	P1340A	1340	P/A	Ccc/Gcc	1		HGNC:6717	YES	22.4	2.51133	0.99					chr19:40627007-40627007	0.000434	28	64546	0.000258	37	143274	chr19:40627007-40627007	0	0	4062	0.005376	1	186	1	0
NC_000019.10:g.40627758G>C	chr19	40627758	.	G	C	C	missense_variant	MODERATE	LTBP4	ENSG00000090006	Transcript	ENST00000396819	protein_coding	4439	4420	D1474H	1474	D/H	Gac/Cac	1		HGNC:6717	YES	22.3	2.45439	0.99						0	0	64499	0	0	143037		0	0	4035	0.005376	1	186	1	0
NC_000019.10:g.40629471C>T	chr19	40629471	rs199514354	C	T	T	missense_variant	MODERATE	LTBP4	ENSG00000090006	Transcript	ENST00000396819	protein_coding	4614	4595	S1532F	1532	S/F	tCc/tTc	1		HGNC:6717	YES	28.3	4.15928	0.99					rs199514354	0.00223	144	64568	0.001319	189	143328	rs199514354	6	0.001	4072	0.005376	1	186	1	0
NC_000017.11:g.39407585T>C	chr17	39407585	rs149053045	T	C	C	missense_variant	MODERATE	MED1	ENSG00000125686	Transcript	ENST00000300651	protein_coding	4837	4636	M1546V	1546	M/V	Atg/Gtg	-1		HGNC:9234	YES	14.79	1.35755	1					chr17:39407585-39407585	0.000139	9	64570	8.4e-05	12	143300		0	0	3847	0.005376	1	186	1	0
NC_000017.11:g.39408956C>A	chr17	39408956	.	C	A	A	missense_variant	MODERATE	MED1	ENSG00000125686	Transcript	ENST00000300651	protein_coding	3466	3265	V1089L	1089	V/L	Gtg/Ttg	-1		HGNC:9234	YES	21.1	2.22586	1						0	0	64568	0	0	143263		0	0	3847	0.005376	1	186	1	0
NC_000017.11:g.39409381A>G	chr17	39409381	rs775665964	A	G	G	missense_variant	MODERATE	MED1	ENSG00000125686	Transcript	ENST00000300651	protein_coding	3041	2840	M947T	947	M/T	aTg/aCg	-1		HGNC:9234	YES	17.6	1.78161	1						0	0	64568	0	0	143263		0	0	3847	0.005376	1	186	1	0
NC_000017.11:g.39447829C>T	chr17	39447829	rs748472763	C	T	T	missense_variant	MODERATE	MED1	ENSG00000125686	Transcript	ENST00000300651	protein_coding	302	101	S34N	34	S/N	aGt/aAt	-1		HGNC:9234	YES	19.31	2.00704	1					rs748472763	3.1e-05	2	64576	4.9e-05	7	143264		0	0	3847	0.005376	1	186	1	0
NC_000022.11:g.40411558C>A	chr22	40411558	rs146530131	C	A	A	missense_variant	MODERATE	MRTFA	ENSG00000196588	Transcript	ENST00000355630	protein_coding	3253	2928	M976I	976	M/I	atG/atT	-1		HGNC:14334	YES	18	1.83607						chr22:40411558-40411558	0.000217	14	64572	0.000105	15	143320		0	0	3401	0.005376	1	186	1	0
NC_000022.11:g.40418762T>C	chr22	40418762	.	T	C	C	missense_variant	MODERATE	MRTFA	ENSG00000196588	Transcript	ENST00000355630	protein_coding	2301	1976	K659R	659	K/R	aAg/aGg	-1		HGNC:14334	YES	25.2	3.63603						rs1022896465	3.1e-05	2	64504	1.4e-05	2	143164	chr22:40418762-40418762	1	0	4020	0.005376	1	186	1	0
NC_000022.11:g.40420439G>A	chr22	40420439	rs150562993	G	A	A	missense_variant	MODERATE	MRTFA	ENSG00000196588	Transcript	ENST00000355630	protein_coding	1644	1319	P440L	440	P/L	cCg/cTg	-1		HGNC:14334	YES	18.59	1.91329						rs150562993	0.00017	11	64586	0.000133	19	143332	chr22:40420439-40420439	2	0	4074	0.005376	1	186	1	0
NC_000022.11:g.40420882G>C	chr22	40420882	rs372255666	G	C	C	missense_variant	MODERATE	MRTFA	ENSG00000196588	Transcript	ENST00000355630	protein_coding	1471	1146	H382Q	382	H/Q	caC/caG	-1		HGNC:14334	YES	23	2.79388							0	0	61878	0	0	137472		0	0	3401	0.005376	1	186	1	0
NC_000022.11:g.40424252C>T	chr22	40424252	rs531815758	C	T	T	missense_variant	MODERATE	MRTFA	ENSG00000196588	Transcript	ENST00000355630	protein_coding	1056	731	R244Q	244	R/Q	cGa/cAa	-1		HGNC:14334	YES	23.6	3.08897						rs531815758	1.5e-05	1	64564	7e-06	1	143306		0	0	3401	0.005376	1	186	1	0
NC_000010.11:g.23439591CGCCCGA>C	chr10	23439591	.	CGCCCGA	C		inframe_deletion	MODERATE	OTUD1	ENSG00000165312	Transcript	ENST00000376495	protein_coding	518-523	135-140	APE45-47A	45-47	APE/A	gcGCCCGAg/gcg	1		HGNC:27346	YES			0						0	0	64180	0	0	142246		0	0	3800	0.005376	1	186	1	0
NC_000010.11:g.23439637G>T	chr10	23439637	.	G	T	T	missense_variant	MODERATE	OTUD1	ENSG00000165312	Transcript	ENST00000376495	protein_coding	563	180	E60D	60	E/D	gaG/gaT	1		HGNC:27346	YES	21.5	2.28313	0						0	0	64180	0	0	142246		0	0	3800	0.005376	1	186	1	0
NC_000010.11:g.23439867G>A	chr10	23439867	.	G	A	A	missense_variant	MODERATE	OTUD1	ENSG00000165312	Transcript	ENST00000376495	protein_coding	793	410	G137D	137	G/D	gGc/gAc	1		HGNC:27346	YES	3.175	0.204504	0					chr10:23439867-23439867	0.000381	24	63026	0.000201	28	139240		0	0	3800	0.005376	1	186	1	0
NC_000010.11:g.23440244C>G	chr10	23440244	.	C	G	G	missense_variant	MODERATE	OTUD1	ENSG00000165312	Transcript	ENST00000376495	protein_coding	1170	787	P263A	263	P/A	Ccc/Gcc	1		HGNC:27346	YES	7.532	0.602001	0						0	0	64180	0	0	142246		0	0	3800	0.005376	1	186	1	0
NC_000012.12:g.76030615TGGTGCGGATGCG>T	chr12	76030615	rs759386580	TGGTGCGGATGCG	T		inframe_deletion	MODERATE	PHLDA1	ENSG00000139289	Transcript	ENST00000266671	protein_coding	1150-1161	1115-1126	PHPHQ372-376Q	372-376	PHPHQ/Q	cCGCATCCGCACCaa/caa	-1		HGNC:8933	YES	15.92	1.529	0.17					rs759386580	1.6e-05	1	64406	7e-06	1	142604		0	0	3848	0.005376	1	186	1	0
NC_000012.12:g.76030704C>CTGGGGCTGAGGCTTGGGT	chr12	76030704	rs764264995	C	CTGGGGCTGAGGCTTGGGT	TGGGGCTGAGGCTTGGGT	inframe_insertion	MODERATE	PHLDA1	ENSG00000139289	Transcript	ENST00000266671	protein_coding	1072-1073	1037-1038	Q346QPKPQPQ	346	Q/QPKPQPQ	cag/caACCCAAGCCTCAGCCCCAg	-1		HGNC:8933	YES	19.33	2.00948	0.17					rs764264995	0	0	64388	7e-06	1	142372		0	0	3848	0.005376	1	186	1	0
NC_000012.12:g.76030792A>AGCTGCGGCTGCG	chr12	76030792	.	A	AGCTGCGGCTGCG	GCTGCGGCTGCG	inframe_insertion	MODERATE	PHLDA1	ENSG00000139289	Transcript	ENST00000266671	protein_coding	984-985	949-950	L317PQPQL	317	L/PQPQL	ctc/cCGCAGCCGCAGCtc	-1		HGNC:8933	YES	7.896	0.64006	0.17					chr12:76030793-76030793	1.6e-05	1	64172	0.000162	23	141656		0	0	3848	0.005376	1	186	1	0
NC_000012.12:g.76031053T>C	chr12	76031053	rs756430430	T	C	C	missense_variant	MODERATE	PHLDA1	ENSG00000139289	Transcript	ENST00000266671	protein_coding	724	689	K230R	230	K/R	aAg/aGg	-1		HGNC:8933	YES	25.2	3.64039	0.17					rs756430430	1.5e-05	1	64562	7e-06	1	143286		0	0	3848	0.005376	1	186	1	0
NC_000002.12:g.178441695G>A	chr2	178441695	.	G	A	A	missense_variant	MODERATE	PRKRA	ENSG00000180228	Transcript	ENST00000325748	protein_coding	669	524	A175V	175	A/V	gCa/gTa	-1		HGNC:9438	YES	25.1	3.60961	0.15						0	0	63624	0	0	141324		0	0	4022	0.005376	1	186	1	0
NC_000002.12:g.178441705C>CAGTTTCCATAAATGACTCTAGCCTGCAAATTGTAGTATATTCTCTCT	chr2	178441705	.	C	CAGTTTCCATAAATGACTCTAGCCTGCAAATTGTAGTATATTCTCTCT	AGTTTCCATAAATGACTCTAGCCTGCAAATTGTAGTATATTCTCTCT	splice_acceptor_variant	HIGH	PRKRA	ENSG00000180228	Transcript	ENST00000325748	protein_coding							-1		HGNC:9438	YES	23.2	2.90913	0.15	HC			INTRON_SIZE:1562	chr2:178441706-178441706	1.5e-05	1	64530	7e-06	1	142940		0	0	4022	0.010753	2	186	2	0
NC_000002.12:g.178441705C>CAGTTTCCATAAATGACTCTAGCCTGCAAATTGTAGTATATTCTCTCTTATGAGCAGG	chr2	178441705	.	C	CAGTTTCCATAAATGACTCTAGCCTGCAAATTGTAGTATATTCTCTCTTATGAGCAGG	AGTTTCCATAAATGACTCTAGCCTGCAAATTGTAGTATATTCTCTCTTATGAGCAGG	splice_acceptor_variant	HIGH	PRKRA	ENSG00000180228	Transcript	ENST00000325748	protein_coding							-1		HGNC:9438	YES			0.15	HC			INTRON_SIZE:1562	chr2:178441706-178441706	0.000155	10	64516	7e-05	10	142904		0	0	4022	0.005376	1	186	1	0
NC_000013.11:g.39012806C>T	chr13	39012806	rs199766590	C	T	T	missense_variant	MODERATE	PROSER1	ENSG00000120685	Transcript	ENST00000352251	protein_coding	3293	2446	A816T	816	A/T	Gca/Aca	-1		HGNC:20291	YES	17.94	1.82876	0.74					chr13:39012806-39012806	0	0	64568	7e-06	1	143204		0	0	3950	0.005376	1	186	1	0
NC_000013.11:g.39013331G>A	chr13	39013331	rs765393708	G	A	A	missense_variant	MODERATE	PROSER1	ENSG00000120685	Transcript	ENST00000352251	protein_coding	2768	1921	R641C	641	R/C	Cgt/Tgt	-1		HGNC:20291	YES	26.2	3.87355	0.74					rs765393708	1.5e-05	1	64566	1.4e-05	2	143236		0	0	3950	0.005376	1	186	1	0
NC_000013.11:g.39013885G>A	chr13	39013885	.	G	A	A	missense_variant	MODERATE	PROSER1	ENSG00000120685	Transcript	ENST00000352251	protein_coding	2214	1367	P456L	456	P/L	cCc/cTc	-1		HGNC:20291	YES	22.3	2.44449	0.74						0	0	64093	0	0	141864		0	0	3950	0.005376	1	186	1	0
NC_000013.11:g.39013977CAATG>C	chr13	39013977	.	CAATG	C		frameshift_variant	HIGH	PROSER1	ENSG00000120685	Transcript	ENST00000352251	protein_coding	2118-2121	1271-1274	SL424-425X	424-425	SL/X	tCATTg/tg	-1		HGNC:20291	YES			0.74	HC			PERCENTILE:0.449382716049383&GERP_DIST:-957.631489467621&BP_DIST:1559&DIST_FROM_LAST_EXON:1437&50_BP_RULE:PASS&ANN_ORF:12558.2&MAX_ORF:12558.2		0	0	64093	0	0	141864		0	0	3950	0.005376	1	186	1	0
NC_000013.11:g.113160062G>A	chr13	113160062	rs200021724	G	A	A	missense_variant	MODERATE	PROZ	ENSG00000126231	Transcript	ENST00000375547	protein_coding	132	119	R40H	40	R/H	cGt/cAt	1		HGNC:9460	YES	24.2	3.31402	0					rs200021724	1.5e-05	1	64572	6.3e-05	9	143324		0	0	4067	0.005376	1	186	1	0
NC_000013.11:g.113170531G>GT	chr13	113170531	rs749835158	G	GT	T	splice_donor_variant	HIGH	PROZ	ENSG00000126231	Transcript	ENST00000375547	protein_coding							1		HGNC:9460	YES	28.1	4.14256	0	HC			INTRON_SIZE:1063	rs749835158	1.5e-05	1	64566	2.1e-05	3	143236		0	0	4067	0.005376	1	186	1	0
NC_000013.11:g.113171729C>T	chr13	113171729	rs765665231	C	T	T	missense_variant	MODERATE	PROZ	ENSG00000126231	Transcript	ENST00000375547	protein_coding	840	827	A276V	276	A/V	gCg/gTg	1		HGNC:9460	YES	1.022	-0.056199	0					chr13:113171729-113171729	0	0	64560	7e-06	1	143310		0	0	4067	0.005376	1	186	1	0
NC_000013.11:g.113171785C>T	chr13	113171785	rs149903852	C	T	T	missense_variant	MODERATE	PROZ	ENSG00000126231	Transcript	ENST00000375547	protein_coding	896	883	R295C	295	R/C	Cgc/Tgc	1		HGNC:9460	YES	16.14	1.5637	0					rs149903852	3.1e-05	2	64568	7e-05	10	143336		0	0	4067	0.005376	1	186	1	0
NC_000017.11:g.19534001G>A	chr17	19534001	.	G	A	A	missense_variant	MODERATE	SLC47A1	ENSG00000142494	Transcript	ENST00000270570	protein_coding	148	62	R21H	21	R/H	cGt/cAt	1		HGNC:25588	YES	4.51	0.319082	0					rs895634071	0	0	64552	7e-06	1	143312		0	0	4074	0.005376	1	186	1	0
NC_000017.11:g.19549663A>C	chr17	19549663	.	A	C	C	missense_variant	MODERATE	SLC47A1	ENSG00000142494	Transcript	ENST00000270570	protein_coding	570	484	I162L	162	I/L	Att/Ctt	1		HGNC:25588	YES	22.2	2.42132	0						0	0	64563	0	0	143239		0	0	4074	0.005376	1	186	1	0
NC_000017.11:g.19555995G>T	chr17	19555995	rs201666623	G	T	T	missense_variant&splice_region_variant	MODERATE	SLC47A1	ENSG00000142494	Transcript	ENST00000270570	protein_coding	940	854	G285V	285	G/V	gGc/gTc	1		HGNC:25588	YES	33	5.27293	0					rs201666623	0.000155	10	64570	0.000119	17	143284		0	0	4074	0.005376	1	186	1	0
NC_000017.11:g.19560263C>T	chr17	19560263	rs375236013	C	T	T	missense_variant	MODERATE	SLC47A1	ENSG00000142494	Transcript	ENST00000270570	protein_coding	1083	997	R333W	333	R/W	Cgg/Tgg	1		HGNC:25588	YES	22.8	2.70514	0					rs375236013	7.7e-05	5	64564	5.6e-05	8	143240		0	0	4074	0.005376	1	186	1	0
NC_000005.10:g.94653402A>G	chr5	94653402	.	A	G	G	missense_variant	MODERATE	SLF1	ENSG00000133302	Transcript	ENST00000265140	protein_coding	1110	1013	H338R	338	H/R	cAc/cGc	1		HGNC:25408	YES	8.686	0.725271							0	0	60987	0	0	134454		0	0	3572	0.005376	1	186	1	0
NC_000005.10:g.94663852G>T	chr5	94663852	.	G	T	T	missense_variant	MODERATE	SLF1	ENSG00000133302	Transcript	ENST00000265140	protein_coding	1409	1312	A438S	438	A/S	Gca/Tca	1		HGNC:25408	YES	17.04	1.70209							0	0	60987	0	0	134454		0	0	3572	0.005376	1	186	1	0
NC_000005.10:g.94689481A>G	chr5	94689481	rs746585253	A	G	G	missense_variant	MODERATE	SLF1	ENSG00000133302	Transcript	ENST00000265140	protein_coding	2391	2294	N765S	765	N/S	aAc/aGc	1		HGNC:25408	YES	14.96	1.38147						rs746585253	3.1e-05	2	64578	1.4e-05	2	143272		0	0	3572	0.005376	1	186	1	0
NC_000005.10:g.94689492T>C	chr5	94689492	.	T	C	C	missense_variant	MODERATE	SLF1	ENSG00000133302	Transcript	ENST00000265140	protein_coding	2402	2305	C769R	769	C/R	Tgt/Cgt	1		HGNC:25408	YES	21.4	2.27564						rs925535864	1.5e-05	1	64558	7e-06	1	143232		0	0	3572	0.005376	1	186	1	0
NC_000019.10:g.2338774C>T	chr19	2338774	rs779875478	C	T	T	missense_variant	MODERATE	SPPL2B	ENSG00000005206	Transcript	ENST00000613503	protein_coding	418	392	T131M	131	T/M	aCg/aTg	1		HGNC:30627	YES	24.9	3.56575						rs779875478	0.000108	7	64550	7.7e-05	11	143266	chr19:2338774-2338774	1	0	3962	0.005376	1	186	1	0
NC_000019.10:g.2339960C>G	chr19	2339960	rs200233967	C	G	G	missense_variant	MODERATE	SPPL2B	ENSG00000005206	Transcript	ENST00000613503	protein_coding	762	736	L246V	246	L/V	Ctc/Gtc	1		HGNC:30627	YES	9.318	0.792628						chr19:2339960-2339960	0.00048	31	64562	0.000265	38	143320	chr19:2339960-2339960	2	0.001	3962	0.005376	1	186	1	0
NC_000019.10:g.2339961T>A	chr19	2339961	rs762272680	T	A	A	missense_variant	MODERATE	SPPL2B	ENSG00000005206	Transcript	ENST00000613503	protein_coding	763	737	L246H	246	L/H	cTc/cAc	1		HGNC:30627	YES	9.492	0.809979						chr19:2339961-2339961	0.00048	31	64556	0.000265	38	143298	chr19:2339961-2339961	2	0.001	3962	0.005376	1	186	1	0
NC_000019.10:g.2344417G>A	chr19	2344417	rs200443204	G	A	A	missense_variant	MODERATE	SPPL2B	ENSG00000005206	Transcript	ENST00000613503	protein_coding	1195	1169	R390H	390	R/H	cGt/cAt	1		HGNC:30627	YES	5.075	0.368536						rs200443204	0.00035	22	62822	0.000306	42	137432		0	0	2731	0.005376	1	186	1	0
NC_000019.10:g.2351553C>T	chr19	2351553	rs774679642	C	T	T	missense_variant	MODERATE	SPPL2B	ENSG00000005206	Transcript	ENST00000613503	protein_coding	1500	1474	R492C	492	R/C	Cgc/Tgc	1		HGNC:30627	YES	31	4.42861							0	0	64454	0	0	142918		0	0	2731	0.005376	1	186	1	0
NC_000007.14:g.38291744A>C	chr7	38291744	.	A	C	C	missense_variant	MODERATE	TRGV11	ENSG00000211693	Transcript	ENST00000390340	TR_V_gene	335	181	C61G	61	C/G	Tgc/Ggc	-1	cds_end_NF	HGNC:12286	YES	0.001	-1.6393						rs1042106441	6.2e-05	4	64492	0.000126	18	142794		0	0	1720	0.016129	3	186	3	0
NC_000007.14:g.38291825T>C	chr7	38291825	.	T	C	C	missense_variant	MODERATE	TRGV11	ENSG00000211693	Transcript	ENST00000390340	TR_V_gene	254	100	I34V	34	I/V	Atc/Gtc	-1	cds_end_NF	HGNC:12286	YES	0.003	-1.16577							0	0	64462	0	0	142452		0	0	1720	0.005376	1	186	1	0
NC_000011.10:g.62833082G>A	chr11	62833082	rs202092962	G	A	A	missense_variant	MODERATE	WDR74	ENSG00000133316	Transcript	ENST00000278856	protein_coding	1048	1028	T343I	343	T/I	aCa/aTa	-1		HGNC:25529	YES	22.1	2.39641	0					chr11:62833082-62833082	1.6e-05	1	64476	0.000769	110	143010		0	0	3500	0.010753	2	186	2	0
NC_000011.10:g.62833792C>A	chr11	62833792	.	C	A	A	missense_variant&splice_region_variant	MODERATE	WDR74	ENSG00000133316	Transcript	ENST00000278856	protein_coding	941	921	K307N	307	K/N	aaG/aaT	-1		HGNC:25529	YES	32	4.75868	0						0	0	64493	0	0	142890		0	0	3500	0.005376	1	186	1	0
NC_000011.10:g.62834443G>A	chr11	62834443	rs755846208	G	A	A	missense_variant	MODERATE	WDR74	ENSG00000133316	Transcript	ENST00000278856	protein_coding	723	703	L235F	235	L/F	Ctc/Ttc	-1		HGNC:25529	YES	25.8	3.7909	0					chr11:62834443-62834443	9.3e-05	6	64214	4.3e-05	6	141170		0	0	3500	0.005376	1	186	1	0
NC_000016.10:g.89723577G>A	chr16	89723577	.	G	A	A	missense_variant	MODERATE	ZNF276	ENSG00000158805	Transcript	ENST00000443381	protein_coding	978	874	G292R	292	G/R	Ggg/Agg	1		HGNC:23330	YES	13.1	1.13511	0						0	0	64550	0	0	143227		0	0	3272	0.005376	1	186	1	0
NC_000016.10:g.89723610C>T	chr16	89723610	.	C	T	T	missense_variant	MODERATE	ZNF276	ENSG00000158805	Transcript	ENST00000443381	protein_coding	1011	907	P303S	303	P/S	Ccc/Tcc	1		HGNC:23330	YES	10.31	0.888016	0						0	0	64550	0	0	143227		0	0	3272	0.005376	1	186	1	0
NC_000016.10:g.89729285C>T	chr16	89729285	rs373032964	C	T	T	missense_variant	MODERATE	ZNF276	ENSG00000158805	Transcript	ENST00000443381	protein_coding	1240	1136	S379L	379	S/L	tCg/tTg	1		HGNC:23330	YES	25.1	3.61855	0					rs373032964	1.5e-05	1	64572	1.4e-05	2	143310		0	0	3272	0.005376	1	186	1	0
NC_000016.10:g.89738058G>C	chr16	89738058	.	G	C	C	missense_variant	MODERATE	ZNF276	ENSG00000158805	Transcript	ENST00000443381	protein_coding	1761	1657	D553H	553	D/H	Gac/Cac	1		HGNC:23330	YES	28	4.13379	0						0	0	64550	0	0	143227		0	0	3272	0.005376	1	186	1	0
NC_000019.10:g.12526997C>T	chr19	12526997	rs768579080	C	T	T	missense_variant	MODERATE	ZNF564	ENSG00000249709	Transcript	ENST00000339282	protein_coding	1261	1111	G371R	371	G/R	Ggg/Agg	-1		HGNC:31106	YES	22.7	2.63396	0					rs768579080	3.1e-05	2	64526	2.1e-05	3	143052		0	0	3494	0.005376	1	186	1	0
NC_000019.10:g.12527378T>C	chr19	12527378	.	T	C	C	missense_variant	MODERATE	ZNF564	ENSG00000249709	Transcript	ENST00000339282	protein_coding	880	730	M244V	244	M/V	Atg/Gtg	-1		HGNC:31106	YES	5.945	0.447297	0					rs1207358044	0	0	64556	7e-06	1	143256		0	0	3494	0.005376	1	186	1	0
NC_000019.10:g.12527503C>T	chr19	12527503	rs780409075	C	T	T	missense_variant	MODERATE	ZNF564	ENSG00000249709	Transcript	ENST00000339282	protein_coding	755	605	C202Y	202	C/Y	tGt/tAt	-1		HGNC:31106	YES	23.7	3.13394	0					rs780409075	1.5e-05	1	64556	7e-06	1	143278		0	0	3494	0.005376	1	186	1	0
NC_000019.10:g.12527638C>T	chr19	12527638	rs775780517	C	T	T	missense_variant	MODERATE	ZNF564	ENSG00000249709	Transcript	ENST00000339282	protein_coding	620	470	R157Q	157	R/Q	cGa/cAa	-1		HGNC:31106	YES	1.923	0.08059	0					rs775780517	1.5e-05	1	64572	7e-06	1	143216		0	0	3494	0.005376	1	186	1	0
NC_000006.12:g.44303377T>A	chr6	44303377	.	T	A	A	missense_variant	MODERATE	AARS2	ENSG00000124608	Transcript	ENST00000244571	protein_coding	2078	2054	Q685L	685	Q/L	cAg/cTg	-1		HGNC:21022	YES	13.26	1.15344	0					chr6:44303377-44303377	1.5e-05	1	64548	7e-06	1	143268		0	0	4044	0.005376	1	186	1	0
NC_000006.12:g.44305080T>C	chr6	44305080	rs769852402	T	C	C	missense_variant	MODERATE	AARS2	ENSG00000124608	Transcript	ENST00000244571	protein_coding	1577	1553	Y518C	518	Y/C	tAc/tGc	-1		HGNC:21022	YES	26.8	3.98005	0					rs769852402	0.000109	7	64474	4.9e-05	7	142966		0	0	4044	0.005376	1	186	1	0
NC_000006.12:g.44305188C>T	chr6	44305188	rs368303351	C	T	T	missense_variant	MODERATE	AARS2	ENSG00000124608	Transcript	ENST00000244571	protein_coding	1469	1445	R482Q	482	R/Q	cGg/cAg	-1		HGNC:21022	YES	0.051	-0.671455	0					rs368303351	3.1e-05	2	64558	1.4e-05	2	143254		0	0	4044	0.005376	1	186	1	0
NC_000010.11:g.133128507G>A	chr10	133128507	rs544787755	G	A	A	missense_variant	MODERATE	ADGRA1	ENSG00000197177	Transcript	ENST00000392607	protein_coding	1096	679	G227S	227	G/S	Ggc/Agc	1		HGNC:13838	YES	1.81	0.066729						rs544787755	7.7e-05	5	64566	0.00023	33	143322		0	0	3663	0.005376	1	186	1	0
NC_000010.11:g.133128750G>A	chr10	133128750	.	G	A	A	missense_variant	MODERATE	ADGRA1	ENSG00000197177	Transcript	ENST00000392607	protein_coding	1339	922	A308T	308	A/T	Gcc/Acc	1		HGNC:13838	YES	26.9	3.98705						rs1214023137	1.5e-05	1	64558	7e-06	1	143304		0	0	3663	0.005376	1	186	1	0
NC_000010.11:g.133128979G>C	chr10	133128979	rs775851884	G	C	C	missense_variant	MODERATE	ADGRA1	ENSG00000197177	Transcript	ENST00000392607	protein_coding	1568	1151	C384S	384	C/S	tGc/tCc	1		HGNC:13838	YES	24.2	3.3236							0	0	64548	0	0	143254		0	0	3663	0.005376	1	186	1	0
NC_000020.11:g.10043178G>A	chr20	10043178	.	G	A	A	missense_variant	MODERATE	ANKEF1	ENSG00000132623	Transcript	ENST00000378392	protein_coding	858	403	A135T	135	A/T	Gcc/Acc	1		HGNC:15803	YES	26.7	3.9581	0					chr20:10043178-10043178	1.5e-05	1	64552	7e-06	1	143108		0	0	3942	0.005376	1	186	1	0
NC_000020.11:g.10049758A>G	chr20	10049758	rs554713825	A	G	G	missense_variant	MODERATE	ANKEF1	ENSG00000132623	Transcript	ENST00000378392	protein_coding	1644	1189	K397E	397	K/E	Aaa/Gaa	1		HGNC:15803	YES	24.2	3.3252	0					rs554713825	0	0	64580	0.000112	16	143320		0	0	3942	0.005376	1	186	1	0
NC_000020.11:g.10049969G>A	chr20	10049969	rs148551222	G	A	A	missense_variant	MODERATE	ANKEF1	ENSG00000132623	Transcript	ENST00000378392	protein_coding	1855	1400	R467Q	467	R/Q	cGg/cAg	1		HGNC:15803	YES	23.7	3.13583	0					rs148551222	0.000294	19	64554	0.000147	21	143210		0	0	3942	0.005376	1	186	1	0
NC_000018.10:g.33739137C>T	chr18	33739137	rs199871043	C	T	T	missense_variant	MODERATE	ASXL3	ENSG00000141431	Transcript	ENST00000269197	protein_coding	2146	1733	S578F	578	S/F	tCt/tTt	1		HGNC:29357	YES	20.8	2.19396	1					rs199871043	4.6e-05	3	64572	7.7e-05	11	143304		0	0	3959	0.005376	1	186	1	0
NC_000018.10:g.33739202G>A	chr18	33739202	.	G	A	A	missense_variant	MODERATE	ASXL3	ENSG00000141431	Transcript	ENST00000269197	protein_coding	2211	1798	E600K	600	E/K	Gaa/Aaa	1		HGNC:29357	YES	26.4	3.91157	1						0	0	64542	0	0	143143		0	0	3959	0.005376	1	186	1	0
NC_000018.10:g.33742948G>A	chr18	33742948	.	G	A	A	missense_variant	MODERATE	ASXL3	ENSG00000141431	Transcript	ENST00000269197	protein_coding	3513	3100	E1034K	1034	E/K	Gag/Aag	1		HGNC:29357	YES	25	3.5845	1						0	0	64542	0	0	143143		0	0	3959	0.005376	1	186	1	0
NC_000003.12:g.130930472G>T	chr3	130930472	rs772430504	G	T	T	missense_variant	MODERATE	ATP2C1	ENSG00000017260	Transcript	ENST00000510168	protein_coding	497	63	L21F	21	L/F	ttG/ttT	1		HGNC:13211	YES	26.6	3.94099	1					rs772430504	0	0	64534	1.4e-05	2	143138		0	0	3917	0.005376	1	186	1	0
NC_000003.12:g.130941625C>G	chr3	130941625	rs776982434	C	G	G	missense_variant	MODERATE	ATP2C1	ENSG00000017260	Transcript	ENST00000510168	protein_coding	891	457	R153G	153	R/G	Cga/Gga	1		HGNC:13211	YES	22.8	2.71009	1					rs776982434	1.5e-05	1	64534	7e-06	1	142982		0	0	3917	0.005376	1	186	1	0
NC_000003.12:g.130969311A>G	chr3	130969311	.	A	G	G	missense_variant	MODERATE	ATP2C1	ENSG00000017260	Transcript	ENST00000510168	protein_coding	1762	1328	Q443R	443	Q/R	cAa/cGa	1		HGNC:13211	YES	20.2	2.11339	1					rs912319050	0	0	64576	7e-06	1	143324		0	0	3917	0.005376	1	186	1	0
NC_000023.11:g.15508465C>A	chrX	15508465	rs762967277	C	A	A	missense_variant	MODERATE	BMX	ENSG00000102010	Transcript	ENST00000348343	protein_coding	255	112	L38I	38	L/I	Ctt/Att	1		HGNC:1079	YES	22.7	2.6235	0.58					rs762967277	2e-05	1	50358	1e-05	1	105148		0	0	3494	0.005376	1	186	1	0
NC_000023.11:g.15522584A>AG	chrX	15522584	.	A	AG	G	frameshift_variant	HIGH	BMX	ENSG00000102010	Transcript	ENST00000348343	protein_coding	892-893	749-750	K250KX	250	K/KX	aaa/aaGa	1		HGNC:1079	YES			0.58	HC			PERCENTILE:0.369329388560158&GERP_DIST:515.206697528064&BP_DIST:1266&DIST_FROM_LAST_EXON:1192&50_BP_RULE:PASS&PHYLOCSF_TOO_SHORT		0	0	50440	0	0	105460		0	0	3494	0.005376	1	186	1	0
NC_000023.11:g.15522588G>A	chrX	15522588	.	G	A	A	splice_donor_variant	HIGH	BMX	ENSG00000102010	Transcript	ENST00000348343	protein_coding							1		HGNC:1079	YES	33	5.27552	0.58	HC			INTRON_SIZE:2700		0	0	50440	0	0	105460		0	0	3494	0.005376	1	186	1	0
NC_000023.11:g.15556127C>T	chrX	15556127	.	C	T	T	missense_variant	MODERATE	BMX	ENSG00000102010	Transcript	ENST00000348343	protein_coding	2151	2008	R670W	670	R/W	Cgg/Tgg	1		HGNC:1079	YES	26.4	3.91694	0.58					rs1029888196	2e-05	1	50523	9e-06	1	105772		0	0	3494	0.005376	1	186	1	0
NC_000012.12:g.64270603T>C	chr12	64270603	rs182706895	T	C	C	missense_variant	MODERATE	C12orf56	ENSG00000185306	Transcript	ENST00000543942	protein_coding	1889	1696	K566E	566	K/E	Aag/Gag	-1		HGNC:26967	YES	21.4	2.26681	0					rs182706895	0.000325	21	64566	0.000175	25	143252		0	0	3914	0.010753	2	186	2	0
NC_000012.12:g.64352950T>C	chr12	64352950	rs748062874	T	C	C	missense_variant	MODERATE	C12orf56	ENSG00000185306	Transcript	ENST00000543942	protein_coding	552	359	N120S	120	N/S	aAc/aGc	-1		HGNC:26967	YES	15.27	1.42776	0					rs748062874	7.7e-05	5	64554	0.000175	25	143152		0	0	3914	0.005376	1	186	1	0
NC_000009.12:g.26892540T>C	chr9	26892540	rs754904821	T	C	C	missense_variant	MODERATE	CAAP1	ENSG00000120159	Transcript	ENST00000333916	protein_coding	263	176	N59S	59	N/S	aAt/aGt	-1		HGNC:25834	YES	8.359	0.689571	0.71					rs754904821	1.5e-05	1	64560	2.1e-05	3	143290		0	0	3961	0.005376	1	186	1	0
NC_000009.12:g.26892561ACGCTCCCGCAGCCCCCGG>A	chr9	26892561	rs537300337	ACGCTCCCGCAGCCCCCGG	A		inframe_deletion	MODERATE	CAAP1	ENSG00000120159	Transcript	ENST00000333916	protein_coding	224-241	137-154	AGGCGSV46-52V	46-52	AGGCGSV/V	gCCGGGGGCTGCGGGAGCGtc/gtc	-1		HGNC:25834	YES	19.63	2.04927	0.71					rs537300337	0.000449	29	64566	0.000433	62	143272		0	0	3961	0.010753	2	186	2	0
NC_000001.11:g.117013774C>T	chr1	117013774	.	C	T	T	missense_variant	MODERATE	CD101	ENSG00000134256	Transcript	ENST00000682167	protein_coding	1268	1210	H404Y	404	H/Y	Cac/Tac	1		HGNC:5949	YES	8.174	0.669681	0						0	0	64547	0	0	143176		0	0	3957	0.005376	1	186	1	0
NC_000001.11:g.117018305A>G	chr1	117018305	rs200268262	A	G	G	missense_variant	MODERATE	CD101	ENSG00000134256	Transcript	ENST00000682167	protein_coding	1820	1762	I588V	588	I/V	Atc/Gtc	1		HGNC:5949	YES	0.334	-0.285996	0					rs200268262	0.000139	9	64558	0.000216	31	143262		0	0	3957	0.005376	1	186	1	0
NC_000001.11:g.117018504G>GC	chr1	117018504	rs769906221	G	GC	C	frameshift_variant	HIGH	CD101	ENSG00000134256	Transcript	ENST00000682167	protein_coding	2019-2020	1961-1962	R654RX	654	R/RX	cgc/cgCc	1		HGNC:5949	YES	20.2	2.11802	0	HC			PERCENTILE:0.639595564253098&GERP_DIST:-1148.74005702175&BP_DIST:1485&DIST_FROM_LAST_EXON:1244&50_BP_RULE:PASS&PHYLOCSF_TOO_SHORT	rs769906221	3.1e-05	2	64556	1.4e-05	2	143212		0	0	3957	0.005376	1	186	1	0
NC_000008.11:g.94130936C>T	chr8	94130936	rs139170804	C	T	T	missense_variant	MODERATE	CDH17	ENSG00000079112	Transcript	ENST00000027335	protein_coding	2317	2224	V742I	742	V/I	Gtc/Atc	-1		HGNC:1756	YES	0.004	-1.12245	0					rs139170804	0.000124	8	64562	9.8e-05	14	143166		0	0	3937	0.005376	1	186	1	0
NC_000008.11:g.94177702G>A	chr8	94177702	rs751707308	G	A	A	missense_variant	MODERATE	CDH17	ENSG00000079112	Transcript	ENST00000027335	protein_coding	263	170	A57V	57	A/V	gCt/gTt	-1		HGNC:1756	YES	24	3.2566	0						0	0	64507	0	0	142950		0	0	3937	0.005376	1	186	1	0
NC_000008.11:g.94189206G>A	chr8	94189206	rs771839915	G	A	A	missense_variant	MODERATE	CDH17	ENSG00000079112	Transcript	ENST00000027335	protein_coding	224	131	P44L	44	P/L	cCg/cTg	-1		HGNC:1756	YES	6.174	0.468728	0						0	0	64507	0	0	142950		0	0	3937	0.005376	1	186	1	0
NC_000012.12:g.47980577G>A	chr12	47980577	rs770043048	G	A	A	missense_variant	MODERATE	COL2A1	ENSG00000139219	Transcript	ENST00000380518	protein_coding	2757	2602	P868S	868	P/S	Ccc/Tcc	-1		HGNC:2200	YES	22.5	2.55691	1					rs770043048	1.5e-05	1	64552	7e-06	1	143260		0	0	3687	0.005376	1	186	1	0
NC_000012.12:g.47985778C>T	chr12	47985778	rs746870475	C	T	T	missense_variant	MODERATE	COL2A1	ENSG00000139219	Transcript	ENST00000380518	protein_coding	1785	1630	A544T	544	A/T	Gcc/Acc	-1		HGNC:2200	YES	19.05	1.97246	1						0	0	64551	0	0	143229		0	0	3687	0.005376	1	186	1	0
NC_000012.12:g.47993855G>T	chr12	47993855	.	G	T	T	missense_variant	MODERATE	COL2A1	ENSG00000139219	Transcript	ENST00000380518	protein_coding	1033	878	P293Q	293	P/Q	cCa/cAa	-1		HGNC:2200	YES	23.2	2.90664	1						0	0	64551	0	0	143229		0	0	3687	0.005376	1	186	1	0
NC_000003.12:g.15453899G>A	chr3	15453899	rs139574075	G	A	A	missense_variant	MODERATE	COLQ	ENSG00000206561	Transcript	ENST00000383788	protein_coding	1309	1228	R410W	410	R/W	Cgg/Tgg	-1		HGNC:2226	YES	33	4.95039	0					chr3:15453899-15453899	1.5e-05	1	64554	2.1e-05	3	143182		0	0	3564	0.005376	1	186	1	0
NC_000003.12:g.15456553C>A	chr3	15456553	.	C	A	A	missense_variant	MODERATE	COLQ	ENSG00000206561	Transcript	ENST00000383788	protein_coding	1062	981	E327D	327	E/D	gaG/gaT	-1		HGNC:2226	YES	22.7	2.63104	0						0	0	64565	0	0	143235		0	0	3564	0.005376	1	186	1	0
NC_000003.12:g.15466343G>A	chr3	15466343	rs373735085	G	A	A	missense_variant&splice_region_variant	MODERATE	COLQ	ENSG00000206561	Transcript	ENST00000383788	protein_coding	893	812	A271V	271	A/V	gCa/gTa	-1		HGNC:2226	YES	28.6	4.19303	0					rs373735085	0.000232	15	64582	0.000112	16	143348		0	0	3564	0.005376	1	186	1	0
NC_000001.11:g.206016115C>T	chr1	206016115	.	C	T	T	missense_variant	MODERATE	CTSE	ENSG00000196188	Transcript	ENST00000358184	protein_coding	582	478	V160M	160	V/M	Gtg/Atg	-1		HGNC:2530	YES	23	2.79833	0					rs141251493	0.000852	55	64544	0.000489	70	143174		0	0	3494	0.005376	1	186	1	0
NC_000001.11:g.206021062G>T	chr1	206021062	.	G	T	T	missense_variant	MODERATE	CTSE	ENSG00000196188	Transcript	ENST00000358184	protein_coding	553	449	A150D	150	A/D	gCc/gAc	-1		HGNC:2530	YES	2.814	0.172335	0					rs782546838	0.000108	7	64540	9.1e-05	13	143196		0	0	3494	0.005376	1	186	1	0
NC_000001.11:g.206023017G>A	chr1	206023017	.	G	A	A	missense_variant	MODERATE	CTSE	ENSG00000196188	Transcript	ENST00000358184	protein_coding	213	109	R37W	37	R/W	Cgg/Tgg	-1		HGNC:2530	YES	22.7	2.63213	0					rs141663034	9.3e-05	6	64502	7e-05	10	143002		0	0	3494	0.005376	1	186	1	0
NC_000006.12:g.117521578T>C	chr6	117521578	.	T	C	C	splice_donor_variant	HIGH	DCBLD1	ENSG00000164465	Transcript	ENST00000338728	protein_coding							1		HGNC:21479	YES	31	4.399	0	HC			INTRON_SIZE:3785		0	0	64566	0	0	143269		0	0	2555	0.005376	1	186	1	0
NC_000006.12:g.117544550T>C	chr6	117544550	rs768188425	T	C	C	missense_variant	MODERATE	DCBLD1	ENSG00000164465	Transcript	ENST00000338728	protein_coding	1576	1468	Y490H	490	Y/H	Tat/Cat	1		HGNC:21479	YES	27.5	4.06755	0					rs768188425	0.000155	10	64578	8.4e-05	12	143298		0	0	2555	0.005376	1	186	1	0
NC_000006.12:g.117548354C>A	chr6	117548354	.	C	A	A	missense_variant	MODERATE	DCBLD1	ENSG00000164465	Transcript	ENST00000338728	protein_coding	2171	2063	T688K	688	T/K	aCg/aAg	1		HGNC:21479	YES	0.28	-0.32179	0					chr6:117548354-117548354	3.1e-05	2	64578	1.4e-05	2	143338		0	0	2555	0.005376	1	186	1	0
NC_000018.10:g.74436698G>A	chr18	74436698	rs758060528	G	A	A	missense_variant	MODERATE	DIPK1C	ENSG00000187773	Transcript	ENST00000343998	protein_coding	1112	1063	R355C	355	R/C	Cgc/Tgc	-1		HGNC:31729	YES	28.5	4.1861						rs758060528	4.6e-05	3	64578	7e-05	10	143282		0	0	3943	0.005376	1	186	1	0
NC_000018.10:g.74446662G>A	chr18	74446662	rs563652633	G	A	A	missense_variant	MODERATE	DIPK1C	ENSG00000187773	Transcript	ENST00000343998	protein_coding	869	820	R274C	274	R/C	Cgc/Tgc	-1		HGNC:31729	YES	32	4.49707						rs563652633	0.000139	9	64566	8.4e-05	12	143306		0	0	3943	0.005376	1	186	1	0
NC_000018.10:g.74447052C>T	chr18	74447052	.	C	T	T	missense_variant	MODERATE	DIPK1C	ENSG00000187773	Transcript	ENST00000343998	protein_coding	479	430	E144K	144	E/K	Gag/Aag	-1		HGNC:31729	YES	20.4	2.13967						rs1417142178	0	0	64550	7e-06	1	143228		0	0	3943	0.005376	1	186	1	0
NC_000015.10:g.55432502A>G	chr15	55432502	rs374898550	A	G	G	missense_variant	MODERATE	DNAAF4	ENSG00000256061	Transcript	ENST00000321149	protein_coding	1516	1148	V383A	383	V/A	gTa/gCa	-1		HGNC:21493	YES	16.95	1.68824						rs374898550	0	0	64566	7e-06	1	143224		0	0	3494	0.005376	1	186	1	0
NC_000015.10:g.55466982TA>T	chr15	55466982	rs763906095	TA	T		frameshift_variant	HIGH	DNAAF4	ENSG00000256061	Transcript	ENST00000321149	protein_coding	952	584	I195X	195	I/X	aTa/aa	-1		HGNC:21493	YES	20.7	2.17623		HC		PHYLOCSF_WEAK	PERCENTILE:0.462391132224861&GERP_DIST:157.781863099523&BP_DIST:674&DIST_FROM_LAST_EXON:565&50_BP_RULE:PASS&ANN_ORF:-761.724&MAX_ORF:-761.724	rs763906095	3.1e-05	2	64560	1.4e-05	2	143254		0	0	3494	0.005376	1	186	1	0
NC_000015.10:g.55491143C>A	chr15	55491143	rs750814401	C	A	A	missense_variant	MODERATE	DNAAF4	ENSG00000256061	Transcript	ENST00000321149	protein_coding	753	385	A129S	129	A/S	Gca/Tca	-1		HGNC:21493	YES	7.486	0.597232						chr15:55491143-55491143	3.1e-05	2	64544	1.4e-05	2	143176		0	0	3494	0.005376	1	186	1	0
NC_000015.10:g.40767940C>A	chr15	40767940	.	C	A	A	stop_lost	HIGH	DNAJC17	ENSG00000104129	Transcript	ENST00000220496	protein_coding	942	915	*305Y	305	*/Y	taG/taT	-1		HGNC:25556	YES	2.541	0.146704	0.03					rs1041988972	1.5e-05	1	64572	2.8e-05	4	143270		0	0	3948	0.005376	1	186	1	0
NC_000015.10:g.40779227C>G	chr15	40779227	.	C	G	G	missense_variant	MODERATE	DNAJC17	ENSG00000104129	Transcript	ENST00000220496	protein_coding	318	291	K97N	97	K/N	aaG/aaC	-1		HGNC:25556	YES	24.6	3.45612	0.03						0	0	64573	0	0	143294		0	0	3948	0.005376	1	186	1	0
NC_000015.10:g.40807429C>A	chr15	40807429	rs146679421	C	A	A	missense_variant	MODERATE	DNAJC17	ENSG00000104129	Transcript	ENST00000220496	protein_coding	45	18	E6D	6	E/D	gaG/gaT	-1		HGNC:25556	YES	19.36	2.01351	0.03					chr15:40807429-40807429	0	0	64588	1.4e-05	2	143366		0	0	3948	0.005376	1	186	1	0
NC_000007.14:g.86897621G>A	chr7	86897621	rs182359446	G	A	A	missense_variant	MODERATE	ELAPOR2	ENSG00000164659	Transcript	ENST00000450689	protein_coding	2711	2570	A857V	857	A/V	gCa/gTa	-1		HGNC:21945	YES	32	4.52693						rs182359446	7.7e-05	5	64562	4.2e-05	6	143192		0	0	3202	0.005376	1	186	1	0
NC_000007.14:g.86913032T>C	chr7	86913032	.	T	C	C	missense_variant	MODERATE	ELAPOR2	ENSG00000164659	Transcript	ENST00000450689	protein_coding	2045	1904	K635R	635	K/R	aAg/aGg	-1		HGNC:21945	YES	21.2	2.24828						rs991433336	1.5e-05	1	64560	7e-06	1	143272		0	0	3202	0.005376	1	186	1	0
NC_000007.14:g.87059422G>A	chr7	87059422	.	G	A	A	missense_variant	MODERATE	ELAPOR2	ENSG00000164659	Transcript	ENST00000450689	protein_coding	233	92	P31L	31	P/L	cCc/cTc	-1		HGNC:21945	YES	22.8	2.67921						rs1034900878	9.3e-05	6	64408	0.000322	46	142932		0	0	3202	0.005376	1	186	1	0
NC_000019.10:g.18461768G>A	chr19	18461768	rs750169711	G	A	A	missense_variant	MODERATE	ELL	ENSG00000105656	Transcript	ENST00000262809	protein_coding	569	554	A185V	185	A/V	gCg/gTg	-1		HGNC:23114	YES	32	4.62848	0.94						0	0	64186	0	0	140691		0	0	3955	0.005376	1	186	1	0
NC_000019.10:g.18465836G>A	chr19	18465836	.	G	A	A	missense_variant	MODERATE	ELL	ENSG00000105656	Transcript	ENST00000262809	protein_coding	281	266	P89L	89	P/L	cCc/cTc	-1		HGNC:23114	YES	27.2	4.03286	0.94						0	0	64186	0	0	140691		0	0	3955	0.005376	1	186	1	0
NC_000019.10:g.18472854C>T	chr19	18472854	rs148764261	C	T	T	missense_variant	MODERATE	ELL	ENSG00000105656	Transcript	ENST00000262809	protein_coding	179	164	R55Q	55	R/Q	cGa/cAa	-1		HGNC:23114	YES	17.44	1.75904	0.94					rs148764261	6.4e-05	4	62338	0.000438	56	127888		0	0	3955	0.005376	1	186	1	0
NC_000007.14:g.74048166G>C	chr7	74048166	.	G	C	C	missense_variant	MODERATE	ELN	ENSG00000049540	Transcript	ENST00000252034	protein_coding	725	710	G237A	237	G/A	gGt/gCt	1		HGNC:3327	YES	16.61	1.6369	0					rs934014841	3.1e-05	2	64550	0.000119	17	143204		0	0	3747	0.005376	1	186	1	0
NC_000007.14:g.74056290AGTTGGAGGCATTCCTACTTACGGG>A	chr7	74056290	.	AGTTGGAGGCATTCCTACTTACGGG	A		inframe_deletion	MODERATE	ELN	ENSG00000049540	Transcript	ENST00000252034	protein_coding	1186-1209	1171-1194	VGGIPTYG391-398-	391-398	VGGIPTYG/-	GTTGGAGGCATTCCTACTTACGGG/-	1		HGNC:3327	YES	18.27	1.8722	0					rs781838239	0.000543	35	64464	0.000343	49	142928		0	0	3747	0.005376	1	186	1	0
NC_000007.14:g.74063652CGGAGTCGGAGGGCTT>C	chr7	74063652	.	CGGAGTCGGAGGGCTT	C		inframe_deletion	MODERATE	ELN	ENSG00000049540	Transcript	ENST00000252034	protein_coding	1966-1980	1951-1965	GVGGL651-655-	651-655	GVGGL/-	GGAGTCGGAGGGCTT/-	1		HGNC:3327	YES	16.5	1.61976	0					rs782015142	3.1e-05	2	64530	0.000105	15	143190		0	0	3747	0.005376	1	186	1	0
NC_000004.12:g.100421367C>CA	chr4	100421367	.	C	CA	A	frameshift_variant	HIGH	EMCN	ENSG00000164035	Transcript	ENST00000296420	protein_coding	686-687	578-579	L193FX	193	L/FX	ttg/ttTg	-1		HGNC:16041	YES			0	HC			PERCENTILE:0.735368956743003&GERP_DIST:-4797.75808644183&BP_DIST:3237&DIST_FROM_LAST_EXON:3203&50_BP_RULE:PASS&ANN_ORF:355.896&MAX_ORF:355.896		0	0	64487	0	0	143004		0	0	3494	0.005376	1	186	1	0
NC_000004.12:g.100447565G>A	chr4	100447565	.	G	A	A	missense_variant	MODERATE	EMCN	ENSG00000164035	Transcript	ENST00000296420	protein_coding	491	383	T128I	128	T/I	aCt/aTt	-1		HGNC:16041	YES	13.25	1.15281	0						0	0	64487	0	0	143004		0	0	3494	0.005376	1	186	1	0
NC_000004.12:g.100479931C>G	chr4	100479931	rs141378250	C	G	G	missense_variant	MODERATE	EMCN	ENSG00000164035	Transcript	ENST00000296420	protein_coding	281	173	G58A	58	G/A	gGa/gCa	-1		HGNC:16041	YES	2.97	0.186372	0					rs141378250	9.3e-05	6	64502	7e-05	10	143096		0	0	3494	0.005376	1	186	1	0
NC_000004.12:g.70643794G>T	chr4	70643794	.	G	T	T	missense_variant	MODERATE	ENAM	ENSG00000132464	Transcript	ENST00000396073	protein_coding	2649	2368	A790S	790	A/S	Gca/Tca	1		HGNC:3344	YES	0.656	-0.148912	0					chr4:70643794-70643794	0	0	64568	7e-06	1	143214		0	0	4074	0.005376	1	186	1	0
NC_000004.12:g.70644104C>T	chr4	70644104	.	C	T	T	missense_variant	MODERATE	ENAM	ENSG00000132464	Transcript	ENST00000396073	protein_coding	2959	2678	T893I	893	T/I	aCt/aTt	1		HGNC:3344	YES	24.1	3.29228	0						0	0	64557	0	0	143165		0	0	4074	0.005376	1	186	1	0
NC_000004.12:g.70644754G>A	chr4	70644754	rs767626520	G	A	A	missense_variant	MODERATE	ENAM	ENSG00000132464	Transcript	ENST00000396073	protein_coding	3609	3328	V1110I	1110	V/I	Gta/Ata	1		HGNC:3344	YES	11.95	1.02644	0					rs767626520	3.1e-05	2	64570	1.4e-05	2	143256		0	0	4074	0.005376	1	186	1	0
NC_000005.10:g.157342888C>T	chr5	157342888	rs757500549	C	T	T	missense_variant	MODERATE	FNDC9	ENSG00000172568	Transcript	ENST00000312349	protein_coding	793	649	A217T	217	A/T	Gct/Act	-1		HGNC:33547	YES	16.37	1.59913	0					rs757500549	7.7e-05	5	64564	0.000126	18	143314		0	0	3959	0.005376	1	186	1	0
NC_000005.10:g.157343017C>G	chr5	157343017	rs554801952	C	G	G	missense_variant	MODERATE	FNDC9	ENSG00000172568	Transcript	ENST00000312349	protein_coding	664	520	D174H	174	D/H	Gac/Cac	-1		HGNC:33547	YES	23.2	2.89836	0					rs554801952	1.5e-05	1	64574	4.2e-05	6	143314		0	0	3959	0.005376	1	186	1	0
NC_000005.10:g.157343302T>C	chr5	157343302	.	T	C	C	missense_variant	MODERATE	FNDC9	ENSG00000172568	Transcript	ENST00000312349	protein_coding	379	235	K79E	79	K/E	Aag/Gag	-1		HGNC:33547	YES	25.3	3.65898	0						0	0	64554	0	0	143227		0	0	3959	0.005376	1	186	1	0
NC_000006.12:g.1611045G>C	chr6	1611045	rs549370363	G	C	C	missense_variant	MODERATE	FOXC1	ENSG00000054598	Transcript	ENST00000645831	protein_coding	1131	600	Q200H	200	Q/H	caG/caC	1		HGNC:3800	YES	17.75	1.80247	0					rs549370363	0	0	63848	7.8e-05	11	141164		0	0	4074	0.005376	1	186	1	0
NC_000006.12:g.1611857C>G	chr6	1611857	rs758013827	C	G	G	missense_variant	MODERATE	FOXC1	ENSG00000054598	Transcript	ENST00000645831	protein_coding	1943	1412	T471S	471	T/S	aCc/aGc	1		HGNC:3800	YES	22.6	2.60699	0					rs758013827	0.000125	8	64152	6.3e-05	9	141982		0	0	4074	0.005376	1	186	1	0
NC_000006.12:g.1611906CGCG>C	chr6	1611906	rs778279987	CGCG	C		inframe_deletion	MODERATE	FOXC1	ENSG00000054598	Transcript	ENST00000645831	protein_coding	1993-1995	1462-1464	A488-	488	A/-	GCG/-	1		HGNC:3800	YES	19.99	2.09642	0					rs778279987	6.5e-05	4	61198	5.2e-05	7	133594		0	0	4074	0.005376	1	186	1	0
NC_000011.10:g.78226476C>T	chr11	78226476	rs776011061	C	T	T	missense_variant	MODERATE	GAB2	ENSG00000033327	Transcript	ENST00000361507	protein_coding	1296	1196	R399Q	399	R/Q	cGa/cAa	-1		HGNC:14458	YES	27	4.00379	1					rs776011061	1.5e-05	1	64558	4.2e-05	6	143266		0	0	4039	0.010753	2	186	2	0
NC_000011.10:g.78250311G>A	chr11	78250311	rs115330137	G	A	A	missense_variant	MODERATE	GAB2	ENSG00000033327	Transcript	ENST00000361507	protein_coding	566	466	R156C	156	R/C	Cgc/Tgc	-1		HGNC:14458	YES	24.5	3.44824	1					rs115330137	3.1e-05	2	64482	2.1e-05	3	142812		0	0	4039	0.005376	1	186	1	0
NC_000004.12:g.157078076G>A	chr4	157078076	rs547823780	G	A	A	missense_variant	MODERATE	GLRB	ENSG00000109738	Transcript	ENST00000264428	protein_coding	229	52	E18K	18	E/K	Gaa/Aaa	1		HGNC:4329	YES	22.9	2.71512	0.03					rs547823780	4.7e-05	3	64506	6.3e-05	9	143096		0	0	4039	0.005376	1	186	1	0
NC_000004.12:g.157078147G>C	chr4	157078147	.	G	C	C	splice_donor_variant	HIGH	GLRB	ENSG00000109738	Transcript	ENST00000264428	protein_coding							1		HGNC:4329	YES	33	5.16527	0.03	HC			INTRON_SIZE:42409		0	0	64545	0	0	143199		0	0	4039	0.005376	1	186	1	0
NC_000004.12:g.157170661A>T	chr4	157170661	.	A	T	T	missense_variant	MODERATE	GLRB	ENSG00000109738	Transcript	ENST00000264428	protein_coding	1604	1427	Y476F	476	Y/F	tAt/tTt	1		HGNC:4329	YES	26.5	3.92	0.03						0	0	64545	0	0	143199		0	0	4039	0.005376	1	186	1	0
NC_000004.12:g.157170678C>G	chr4	157170678	.	C	G	G	missense_variant	MODERATE	GLRB	ENSG00000109738	Transcript	ENST00000264428	protein_coding	1621	1444	P482A	482	P/A	Cct/Gct	1		HGNC:4329	YES	24.8	3.51584	0.03					rs1008987691	3.1e-05	2	64512	1.4e-05	2	143154		0	0	4039	0.005376	1	186	1	0
NC_000012.12:g.103989524G>A	chr12	103989524	.	G	A	A	missense_variant	MODERATE	GLT8D2	ENSG00000120820	Transcript	ENST00000360814	protein_coding	1390	934	L312F	312	L/F	Ctc/Ttc	-1		HGNC:24890	YES	29.3	4.27137	0					rs1159346634	0	0	64572	7e-06	1	143306		0	0	3499	0.005376	1	186	1	0
NC_000012.12:g.103994470T>C	chr12	103994470	rs200518430	T	C	C	missense_variant	MODERATE	GLT8D2	ENSG00000120820	Transcript	ENST00000360814	protein_coding	1088	632	K211R	211	K/R	aAg/aGg	-1		HGNC:24890	YES	23.1	2.8537	0					chr12:103994470-103994470	0.000248	16	64566	0.000202	29	143300		0	0	3499	0.005376	1	186	1	0
NC_000012.12:g.103994473C>T	chr12	103994473	rs765627577	C	T	T	missense_variant	MODERATE	GLT8D2	ENSG00000120820	Transcript	ENST00000360814	protein_coding	1085	629	R210Q	210	R/Q	cGg/cAg	-1		HGNC:24890	YES	24.7	3.49413	0					rs765627577	1.5e-05	1	64558	7e-06	1	143244		0	0	3499	0.005376	1	186	1	0
NC_000012.12:g.95976610C>T	chr12	95976610	rs148214250	C	T	T	missense_variant	MODERATE	HAL	ENSG00000084110	Transcript	ENST00000261208	protein_coding	2099	1751	R584H	584	R/H	cGc/cAc	-1		HGNC:4806	YES	28.5	4.18667	0					chr12:95976610-95976610	0.000495	32	64582	0.00023	33	143304		0	0	4065	0.005376	1	186	1	0
NC_000012.12:g.95980556C>A	chr12	95980556	rs370280919	C	A	A	missense_variant&splice_region_variant	MODERATE	HAL	ENSG00000084110	Transcript	ENST00000261208	protein_coding	1867	1519	V507F	507	V/F	Gtt/Ttt	-1		HGNC:4806	YES	35	5.79659	0					chr12:95980556-95980556	1.5e-05	1	64556	2.1e-05	3	143234		0	0	4065	0.005376	1	186	1	0
NC_000012.12:g.95993462G>C	chr12	95993462	rs145312493	G	C	C	stop_gained	HIGH	HAL	ENSG00000084110	Transcript	ENST00000261208	protein_coding	926	578	S193*	193	S/*	tCa/tGa	-1		HGNC:4806	YES	42	8.30321	0	HC			PERCENTILE:0.292806484295846&GERP_DIST:1320.50846807733&BP_DIST:1383&DIST_FROM_LAST_EXON:1243&50_BP_RULE:PASS&ANN_ORF:173.032&MAX_ORF:173.032	chr12:95993462-95993462	0	0	64580	3.5e-05	5	143310		0	0	4065	0.005376	1	186	1	0
NC_000019.10:g.590402G>T	chr19	590402	.	G	T	T	missense_variant	MODERATE	HCN2	ENSG00000099822	Transcript	ENST00000251287	protein_coding	522	457	G153W	153	G/W	Ggg/Tgg	1		HGNC:4846	YES	26.2	3.86957	0.83						0	0	63956	0	0	141612		0	0	3961	0.005376	1	186	1	0
NC_000019.10:g.615966C>T	chr19	615966	rs760837694	C	T	T	missense_variant	MODERATE	HCN2	ENSG00000099822	Transcript	ENST00000251287	protein_coding	2227	2162	P721L	721	P/L	cCg/cTg	1		HGNC:4846	YES	21.4	2.28103	0.83					rs760837694	0.000109	7	64466	5.6e-05	8	143036		0	0	3961	0.005376	1	186	1	0
NC_000019.10:g.616012G>A	chr19	616012	.	G	A	A	missense_variant	MODERATE	HCN2	ENSG00000099822	Transcript	ENST00000251287	protein_coding	2273	2208	M736I	736	M/I	atG/atA	1		HGNC:4846	YES	22.8	2.68847	0.83					chr19:616012-616012	1.6e-05	1	64292	7e-06	1	142346		0	0	3961	0.005376	1	186	1	0
NC_000001.11:g.206474391G>A	chr1	206474391	rs782440026	G	A	A	missense_variant	MODERATE	IKBKE	ENSG00000263528	Transcript	ENST00000581977	protein_coding	493	148	E50K	50	E/K	Gag/Aag	1		HGNC:14552	YES	27.8	4.10926	0.8					rs782440026	1.5e-05	1	64586	3.5e-05	5	143348		0	0	3134	0.005376	1	186	1	0
NC_000001.11:g.206474422G>A	chr1	206474422	rs782640857	G	A	A	missense_variant	MODERATE	IKBKE	ENSG00000263528	Transcript	ENST00000581977	protein_coding	524	179	R60Q	60	R/Q	cGg/cAg	1		HGNC:14552	YES	29	4.23169	0.8					rs782640857	4.6e-05	3	64578	2.8e-05	4	143310		0	0	3134	0.005376	1	186	1	0
NC_000001.11:g.206485068G>A	chr1	206485068	rs782731070	G	A	A	missense_variant	MODERATE	IKBKE	ENSG00000263528	Transcript	ENST00000581977	protein_coding	1844	1499	R500Q	500	R/Q	cGg/cAg	1		HGNC:14552	YES	17.35	1.74647	0.8					rs782731070	0	0	64592	4.2e-05	6	143334		0	0	3134	0.005376	1	186	1	0
NC_000001.11:g.226639565T>C	chr1	226639565	rs142841950	T	C	C	missense_variant	MODERATE	ITPKB	ENSG00000143772	Transcript	ENST00000429204	protein_coding	2992	2545	N849D	849	N/D	Aac/Gac	-1		HGNC:6179	YES	21.7	2.3177	1					rs142841950	6.2e-05	4	64562	4.2e-05	6	143284		0	0	3493	0.005376	1	186	1	0
NC_000001.11:g.226736164A>G	chr1	226736164	rs755608656	A	G	G	missense_variant	MODERATE	ITPKB	ENSG00000143772	Transcript	ENST00000429204	protein_coding	1742	1295	V432A	432	V/A	gTg/gCg	-1		HGNC:6179	YES	5.185	0.378366	1					rs755608656	1.6e-05	1	64512	2.1e-05	3	143178		0	0	3493	0.005376	1	186	1	0
NC_000001.11:g.226736432C>T	chr1	226736432	rs199795545	C	T	T	missense_variant	MODERATE	ITPKB	ENSG00000143772	Transcript	ENST00000429204	protein_coding	1474	1027	V343M	343	V/M	Gtg/Atg	-1		HGNC:6179	YES	6.879	0.536241	1					rs199795545	0.000403	26	64568	0.000209	30	143334		0	0	3493	0.005376	1	186	1	0
NC_000019.10:g.49070380C>T	chr19	49070380	.	C	T	T	missense_variant	MODERATE	KCNA7	ENSG00000104848	Transcript	ENST00000221444	protein_coding	1168	1054	A352T	352	A/T	Gcg/Acg	-1		HGNC:6226	YES	27.1	4.02377	0.01						0	0	64452	0	0	142876		0	0	3926	0.005376	1	186	1	0
NC_000019.10:g.49070557G>A	chr19	49070557	rs200316299	G	A	A	missense_variant	MODERATE	KCNA7	ENSG00000104848	Transcript	ENST00000221444	protein_coding	991	877	R293W	293	R/W	Cgg/Tgg	-1		HGNC:6226	YES	27.8	4.10963	0.01					chr19:49070557-49070557	1.5e-05	1	64578	2.8e-05	4	143324		0	0	3926	0.005376	1	186	1	0
NC_000019.10:g.49072455C>T	chr19	49072455	.	C	T	T	missense_variant	MODERATE	KCNA7	ENSG00000104848	Transcript	ENST00000221444	protein_coding	245	131	R44H	44	R/H	cGc/cAc	-1		HGNC:6226	YES	24.4	3.39884	0.01						0	0	64452	0	0	142876		0	0	3926	0.005376	1	186	1	0
NC_000004.12:g.122219503C>T	chr4	122219503	rs375831957	C	T	T	missense_variant	MODERATE	KIAA1109	ENSG00000138688	Transcript	ENST00000679879	protein_coding	2786	2411	A804V	804	A/V	gCc/gTc	1		HGNC:26953	YES	18.3	1.87529	0						0	0	64390	0	0	142804		0	0	3950	0.005376	1	186	1	0
NC_000004.12:g.122255237A>G	chr4	122255237	rs780347079	A	G	G	missense_variant	MODERATE	KIAA1109	ENSG00000138688	Transcript	ENST00000679879	protein_coding	6707	6332	H2111R	2111	H/R	cAc/cGc	1		HGNC:26953	YES	17.83	1.81326	0					rs780347079	3.1e-05	2	64564	1.4e-05	2	143266		0	0	3950	0.005376	1	186	1	0
NC_000004.12:g.122316531G>A	chr4	122316531	.	G	A	A	missense_variant	MODERATE	KIAA1109	ENSG00000138688	Transcript	ENST00000679879	protein_coding	11098	10723	A3575T	3575	A/T	Gca/Aca	1		HGNC:26953	YES	19.82	2.07414	0					rs1472343505	1.5e-05	1	64574	7e-06	1	143262		0	0	3950	0.005376	1	186	1	0
NC_000004.12:g.122347774G>A	chr4	122347774	rs377061438	G	A	A	missense_variant	MODERATE	KIAA1109	ENSG00000138688	Transcript	ENST00000679879	protein_coding	13763	13388	R4463Q	4463	R/Q	cGa/cAa	1		HGNC:26953	YES	22.4	2.49675	0						0	0	64390	0	0	142804		0	0	3950	0.005376	1	186	1	0
NC_000017.11:g.41149479AGCAGCAGGTGGTCCT>A	chr17	41149479	rs756068707	AGCAGCAGGTGGTCCT	A		inframe_deletion	MODERATE	KRTAP4-5	ENSG00000198271	Transcript	ENST00000343246	protein_coding	332-346	274-288	RTTCC92-96-	92-96	RTTCC/-	AGGACCACCTGCTGC/-	-1		HGNC:18899	YES	8.963	0.755453	0.01					rs756068707	0.000148	9	60776	0.000209	27	129298		0	0	3846	0.005376	1	186	1	0
NC_000017.11:g.41149521T>TCGGGCAGCAG	chr17	41149521	.	T	TCGGGCAGCAG	CGGGCAGCAG	frameshift_variant	HIGH	KRTAP4-5	ENSG00000198271	Transcript	ENST00000343246	protein_coding	304-305	246-247	-82-83LLPX	82-83	-/LLPX	-/CTGCTGCCCG	-1		HGNC:18899	YES			0.01	LC	END_TRUNC	SINGLE_EXON&PHYLOCSF_WEAK	PERCENTILE:0.450549450549451&GERP_DIST:-291.492209339142&BP_DIST:300&DIST_FROM_LAST_EXON:-303&50_BP_RULE:FAIL&ANN_ORF:-449.517&MAX_ORF:-449.517		0	0	42549	0	0	91941		0	0	3846	0.005376	1	186	1	0
NC_000017.11:g.41149521T>TC	chr17	41149521	rs763581914	T	TC	C	frameshift_variant	HIGH	KRTAP4-5	ENSG00000198271	Transcript	ENST00000343246	protein_coding	304-305	246-247	-82-83X	82-83	-/X	-/G	-1		HGNC:18899	YES	2.18	0.109807	0.01	LC	END_TRUNC	SINGLE_EXON&PHYLOCSF_WEAK	PERCENTILE:0.450549450549451&GERP_DIST:-291.492209339142&BP_DIST:300&DIST_FROM_LAST_EXON:-303&50_BP_RULE:FAIL&ANN_ORF:-449.517&MAX_ORF:-449.517	chr17:41149522-41149522	0.000544	7	12870	0.003745	115	30706		0	0	3846	0.005376	1	186	1	0
NC_000017.11:g.41149523T>TGGGGC	chr17	41149523	rs535144703	T	TGGGGC	GGGGC	frameshift_variant	HIGH	KRTAP4-5	ENSG00000198271	Transcript	ENST00000343246	protein_coding	302-303	244-245	Q82RPX	82	Q/RPX	cag/cGCCCCag	-1		HGNC:18899	YES			0.01	LC	END_TRUNC	SINGLE_EXON&PHYLOCSF_WEAK	PERCENTILE:0.446886446886447&GERP_DIST:-295.136104297638&BP_DIST:302&DIST_FROM_LAST_EXON:-301&50_BP_RULE:FAIL&ANN_ORF:-449.517&MAX_ORF:-449.517		0	0	42549	0	0	91941		0	0	3846	0.005376	1	186	1	0
NC_000003.12:g.45491569G>A	chr3	45491569	rs373174007	G	A	A	missense_variant	MODERATE	LARS2	ENSG00000011376	Transcript	ENST00000645846	protein_coding	1484	1292	R431Q	431	R/Q	cGg/cAg	1		HGNC:17095	YES	23.4	2.98084	0					rs373174007	3.1e-05	2	64562	1.4e-05	2	143288		0	0	4049	0.005376	1	186	1	0
NC_000003.12:g.45496367C>T	chr3	45496367	.	C	T	T	missense_variant	MODERATE	LARS2	ENSG00000011376	Transcript	ENST00000645846	protein_coding	1808	1616	P539L	539	P/L	cCa/cTa	1		HGNC:17095	YES	12.77	1.09999	0						0	0	64565	0	0	143193		0	0	4049	0.005376	1	186	1	0
NC_000003.12:g.45547358A>G	chr3	45547358	rs538066955	A	G	G	missense_variant	MODERATE	LARS2	ENSG00000011376	Transcript	ENST00000645846	protein_coding	2732	2540	N847S	847	N/S	aAt/aGt	1		HGNC:17095	YES	25.8	3.80075	0						0	0	64565	0	0	143193		0	0	4049	0.005376	1	186	1	0
NC_000007.14:g.98107206GGCT>G	chr7	98107206	rs776837018	GGCT	G		inframe_deletion	MODERATE	LMTK2	ENSG00000164715	Transcript	ENST00000297293	protein_coding	346-348	30-32	RL10-11R	2024-11-10	RL/R	agGCTg/agg	1		HGNC:17880	YES	10.15	0.873115	0.99					rs776837018	0.000109	7	64428	6.3e-05	9	142870		0	0	3957	0.005376	1	186	1	0
NC_000007.14:g.98193652G>A	chr7	98193652	rs554553614	G	A	A	missense_variant	MODERATE	LMTK2	ENSG00000164715	Transcript	ENST00000297293	protein_coding	3503	3187	G1063S	1063	G/S	Ggc/Agc	1		HGNC:17880	YES	0.115	-0.506604	0.99					rs554553614	0.000124	8	64552	5.6e-05	8	143146		0	0	3957	0.005376	1	186	1	0
NC_000007.14:g.98194001C>T	chr7	98194001	rs546479032	C	T	T	missense_variant	MODERATE	LMTK2	ENSG00000164715	Transcript	ENST00000297293	protein_coding	3852	3536	T1179M	1179	T/M	aCg/aTg	1		HGNC:17880	YES	3.051	0.193569	0.99					rs546479032	1.5e-05	1	64590	2.8e-05	4	143328		0	0	3957	0.005376	1	186	1	0
NC_000007.14:g.102465160A>G	chr7	102465160	.	A	G	G	missense_variant&splice_region_variant	MODERATE	LRWD1	ENSG00000161036	Transcript	ENST00000292616	protein_coding	177	80	D27G	27	D/G	gAc/gGc	1		HGNC:21769	YES	24	3.25345	0						0	0	63997	0	0	141266		0	0	3197	0.005376	1	186	1	0
NC_000007.14:g.102468616A>T	chr7	102468616	rs749017286	A	T	T	missense_variant	MODERATE	LRWD1	ENSG00000161036	Transcript	ENST00000292616	protein_coding	1079	982	T328S	328	T/S	Acg/Tcg	1		HGNC:21769	YES	23.6	3.06859	0					rs749017286	7.7e-05	5	64570	4.9e-05	7	143306		0	0	3197	0.005376	1	186	1	0
NC_000007.14:g.102472741C>A	chr7	102472741	rs144458335	C	A	A	stop_gained	HIGH	LRWD1	ENSG00000161036	Transcript	ENST00000292616	protein_coding	1837	1740	Y580*	580	Y/*	taC/taA	1		HGNC:21769	YES	35	5.89311	0	HC			PERCENTILE:0.895061728395062&GERP_DIST:-82.3333572149277&BP_DIST:203&DIST_FROM_LAST_EXON:63&50_BP_RULE:PASS&ANN_ORF:433.115&MAX_ORF:433.115	chr7:102472741-102472741	9.3e-05	6	64580	6.3e-05	9	143348		0	0	3197	0.005376	1	186	1	0
NC_000002.12:g.240887131C>T	chr2	240887131	rs373154669	C	T	T	missense_variant	MODERATE	MAB21L4	ENSG00000172478	Transcript	ENST00000388934	protein_coding	1442	1283	R428Q	428	R/Q	cGg/cAg	-1		HGNC:26216	YES	24.4	3.41518						rs373154669	6.2e-05	4	64574	2.8e-05	4	143292		0	0	3891	0.005376	1	186	1	0
NC_000002.12:g.240888459C>T	chr2	240888459	rs369436193	C	T	T	missense_variant	MODERATE	MAB21L4	ENSG00000172478	Transcript	ENST00000388934	protein_coding	1243	1084	V362M	362	V/M	Gtg/Atg	-1		HGNC:26216	YES	24.2	3.31758						rs369436193	0.000325	21	64550	0.000181	26	143292		0	0	3891	0.005376	1	186	1	0
NC_000002.12:g.240888461C>T	chr2	240888461	rs373590655	C	T	T	missense_variant	MODERATE	MAB21L4	ENSG00000172478	Transcript	ENST00000388934	protein_coding	1241	1082	R361H	361	R/H	cGc/cAc	-1		HGNC:26216	YES	10.53	0.909066						rs373590655	1.5e-05	1	64546	4.2e-05	6	143278		0	0	3891	0.005376	1	186	1	0
NC_000010.11:g.86942602C>T	chr10	86942602	.	C	T	T	missense_variant	MODERATE	MMRN2	ENSG00000173269	Transcript	ENST00000372027	protein_coding	2256	2182	A728T	728	A/T	Gcc/Acc	-1		HGNC:19888	YES	0.001	-1.37373	0						0	0	64487	0	0	143055		0	0	3304	0.005376	1	186	1	0
NC_000010.11:g.86942932C>T	chr10	86942932	rs372410502	C	T	T	missense_variant	MODERATE	MMRN2	ENSG00000173269	Transcript	ENST00000372027	protein_coding	1926	1852	V618M	618	V/M	Gtg/Atg	-1		HGNC:19888	YES	10.91	0.942443	0					rs372410502	1.6e-05	1	64340	7e-06	1	142550		0	0	3304	0.005376	1	186	1	0
NC_000010.11:g.86942966G>C	chr10	86942966	.	G	C	C	missense_variant	MODERATE	MMRN2	ENSG00000173269	Transcript	ENST00000372027	protein_coding	1892	1818	H606Q	606	H/Q	caC/caG	-1		HGNC:19888	YES	24.7	3.50587	0					chr10:86942966-86942966	0	0	64308	7e-06	1	142430		0	0	3304	0.005376	1	186	1	0
NC_000001.11:g.2321580C>T	chr1	2321580	rs771112231	C	T	T	splice_acceptor_variant	HIGH	MORN1	ENSG00000116151	Transcript	ENST00000378531	protein_coding							-1		HGNC:25852	YES	26.8	3.97139	0	HC			INTRON_SIZE:2517		0	0	64539	0	0	143167		0	0	3375	0.005376	1	186	1	0
NC_000001.11:g.2358707C>T	chr1	2358707	rs142639415	C	T	T	missense_variant	MODERATE	MORN1	ENSG00000116151	Transcript	ENST00000378531	protein_coding	775	754	G252S	252	G/S	Ggc/Agc	-1		HGNC:25852	YES	25.2	3.63877	0					chr1:2358707-2358707	4.6e-05	3	64560	0.000272	39	143258		0	0	3375	0.005376	1	186	1	0
NC_000001.11:g.2385028G>A	chr1	2385028	rs146043178	G	A	A	missense_variant	MODERATE	MORN1	ENSG00000116151	Transcript	ENST00000378531	protein_coding	508	487	R163W	163	R/W	Cgg/Tgg	-1		HGNC:25852	YES	26.8	3.96932	0					rs146043178	0.000263	17	64570	0.000328	47	143316		0	0	3375	0.005376	1	186	1	0
NC_000004.12:g.169463389G>A	chr4	169463389	.	G	A	A	missense_variant	MODERATE	NEK1	ENSG00000137601	Transcript	ENST00000507142	protein_coding	2975	2441	T814I	814	T/I	aCa/aTa	-1		HGNC:7744	YES	22.3	2.45426	0					rs1435469694	1.5e-05	1	64520	7e-06	1	143070		0	0	4054	0.005376	1	186	1	0
NC_000004.12:g.169508812G>C	chr4	169508812	.	G	C	C	missense_variant	MODERATE	NEK1	ENSG00000137601	Transcript	ENST00000507142	protein_coding	2240	1706	P569R	569	P/R	cCc/cGc	-1		HGNC:7744	YES	23.5	3.0642	0						0	0	64535	0	0	143132		0	0	4054	0.005376	1	186	1	0
NC_000004.12:g.169585372T>C	chr4	169585372	.	T	C	C	missense_variant	MODERATE	NEK1	ENSG00000137601	Transcript	ENST00000507142	protein_coding	1318	784	I262V	262	I/V	Att/Gtt	-1		HGNC:7744	YES	21.7	2.31894	0						0	0	64535	0	0	143132		0	0	4054	0.005376	1	186	1	0
NC_000012.12:g.106067020C>A	chr12	106067020	.	C	A	A	stop_gained	HIGH	NUAK1	ENSG00000074590	Transcript	ENST00000261402	protein_coding	2069	1768	E590*	590	E/*	Gag/Tag	-1		HGNC:14311	YES	43	8.53	0.19	HC			PERCENTILE:0.890231621349446&GERP_DIST:420.721764135361&BP_DIST:218&DIST_FROM_LAST_EXON:-935&50_BP_RULE:FAIL&ANN_ORF:7769.72&MAX_ORF:7769.72		0	0	64564	0	0	143249		0	0	3974	0.005376	1	186	1	0
NC_000012.12:g.106067119G>T	chr12	106067119	.	G	T	T	missense_variant	MODERATE	NUAK1	ENSG00000074590	Transcript	ENST00000261402	protein_coding	1970	1669	P557T	557	P/T	Cct/Act	-1		HGNC:14311	YES	15.17	1.41281	0.19					rs1182316747	3.1e-05	2	64580	1.4e-05	2	143316		0	0	3974	0.005376	1	186	1	0
NC_000012.12:g.106067250G>A	chr12	106067250	.	G	A	A	missense_variant	MODERATE	NUAK1	ENSG00000074590	Transcript	ENST00000261402	protein_coding	1839	1538	T513I	513	T/I	aCc/aTc	-1		HGNC:14311	YES	14.74	1.34996	0.19						0	0	64564	0	0	143249		0	0	3974	0.005376	1	186	1	0
NC_000008.11:g.144053318G>A	chr8	144053318	rs782560934	G	A	A	missense_variant	MODERATE	OPLAH	ENSG00000178814	Transcript	ENST00000618853	protein_coding	2855	2762	S921L	921	S/L	tCg/tTg	-1		HGNC:8149	YES	28.3	4.16395	0					rs782560934	1.5e-05	1	64560	7e-06	1	143270		0	0	3915	0.010753	2	186	2	0
NC_000008.11:g.144055178G>A	chr8	144055178	rs201623019	G	A	A	missense_variant	MODERATE	OPLAH	ENSG00000178814	Transcript	ENST00000618853	protein_coding	2353	2260	R754C	754	R/C	Cgc/Tgc	-1		HGNC:8149	YES	32	4.51684	0					chr8:144055178-144055178	0.000263	17	64526	0.000161	23	143046		0	0	3915	0.005376	1	186	1	0
NC_000014.9:g.20014791T>A	chr14	20014791	rs766484478	T	A	A	missense_variant	MODERATE	OR4K14	ENSG00000169484	Transcript	ENST00000641793	protein_coding	597	403	T135S	135	T/S	Act/Tct	-1		HGNC:15352	YES	4.036	0.278321	0.03					chr14:20014791-20014791	1.5e-05	1	64550	7e-06	1	143180		0	0	3955	0.005376	1	186	1	0
NC_000014.9:g.20014833A>C	chr14	20014833	rs779763415	A	C	C	missense_variant	MODERATE	OR4K14	ENSG00000169484	Transcript	ENST00000641793	protein_coding	555	361	Y121D	121	Y/D	Tat/Gat	-1		HGNC:15352	YES	22.6	2.57332	0.03					rs779763415	0	0	64566	7e-06	1	143278		0	0	3955	0.005376	1	186	1	0
NC_000014.9:g.20014865C>T	chr14	20014865	rs773304448	C	T	T	missense_variant	MODERATE	OR4K14	ENSG00000169484	Transcript	ENST00000641793	protein_coding	523	329	G110E	110	G/E	gGg/gAg	-1		HGNC:15352	YES	22.2	2.44188	0.03					chr14:20014865-20014865	4.6e-05	3	64544	2.8e-05	4	143194		0	0	3955	0.005376	1	186	1	0
NC_000001.11:g.52383437G>A	chr1	52383437	rs201253919	G	A	A	missense_variant	MODERATE	ORC1	ENSG00000085840	Transcript	ENST00000371568	protein_coding	2179	1996	R666W	666	R/W	Cgg/Tgg	-1		HGNC:8487	YES	29.3	4.27426	0					rs201253919	0.000217	14	64584	9.8e-05	14	143304		0	0	3299	0.005376	1	186	1	0
NC_000001.11:g.52388624T>C	chr1	52388624	rs556908265	T	C	C	missense_variant	MODERATE	ORC1	ENSG00000085840	Transcript	ENST00000371568	protein_coding	1384	1201	S401G	401	S/G	Agt/Ggt	-1		HGNC:8487	YES	0.316	-0.297307	0					rs556908265	0	0	64580	2.1e-05	3	143308		0	0	3299	0.005376	1	186	1	0
NC_000001.11:g.52389217C>T	chr1	52389217	rs752188468	C	T	T	missense_variant&splice_region_variant	MODERATE	ORC1	ENSG00000085840	Transcript	ENST00000371568	protein_coding	1370	1187	R396Q	396	R/Q	cGg/cAg	-1		HGNC:8487	YES	26.5	3.93122	0					rs752188468	0	0	64582	3.5e-05	5	143276		0	0	3299	0.005376	1	186	1	0
NC_000007.14:g.4860519A>G	chr7	4860519	rs563953783	A	G	G	missense_variant	MODERATE	PAPOLB	ENSG00000218823	Transcript	ENST00000404991	protein_coding	1512	1292	M431T	431	M/T	aTg/aCg	-1		HGNC:15970	YES	2.94	0.183691	0.04					rs563953783	3.1e-05	2	64582	6.3e-05	9	143318		0	0	3937	0.005376	1	186	1	0
NC_000007.14:g.4860685T>C	chr7	4860685	rs768958589	T	C	C	missense_variant	MODERATE	PAPOLB	ENSG00000218823	Transcript	ENST00000404991	protein_coding	1346	1126	I376V	376	I/V	Att/Gtt	-1		HGNC:15970	YES	23	2.80277	0.04					rs768958589	4.6e-05	3	64578	2.1e-05	3	143320		0	0	3937	0.005376	1	186	1	0
NC_000007.14:g.4861785T>C	chr7	4861785	rs753928880	T	C	C	missense_variant	MODERATE	PAPOLB	ENSG00000218823	Transcript	ENST00000404991	protein_coding	246	26	Q9R	9	Q/R	cAg/cGg	-1		HGNC:15970	YES	14.34	1.29393	0.04					rs753928880	1.6e-05	1	64108	0.000198	28	141374		0	0	3937	0.005376	1	186	1	0
NC_000012.12:g.41188849G>C	chr12	41188849	.	G	C	C	missense_variant	MODERATE	PDZRN4	ENSG00000165966	Transcript	ENST00000402685	protein_coding	530	394	G132R	132	G/R	Ggc/Cgc	1		HGNC:30552	YES	13.83	1.22447	0.07					chr12:41188849-41188849	3.2e-05	2	63472	1.4e-05	2	140064		0	0	3879	0.005376	1	186	1	0
NC_000012.12:g.41189086G>C	chr12	41189086	rs758037133	G	C	C	missense_variant	MODERATE	PDZRN4	ENSG00000165966	Transcript	ENST00000402685	protein_coding	767	631	G211R	211	G/R	Ggt/Cgt	1		HGNC:30552	YES	20.9	2.20194	0.07					chr12:41189086-41189086	1.6e-05	1	64504	7e-06	1	143134		0	0	3879	0.005376	1	186	1	0
NC_000012.12:g.41555717C>T	chr12	41555717	.	C	T	T	missense_variant	MODERATE	PDZRN4	ENSG00000165966	Transcript	ENST00000402685	protein_coding	1458	1322	A441V	441	A/V	gCt/gTt	1		HGNC:30552	YES	29.7	4.31595	0.07						0	0	64422	0	0	142809		0	0	3879	0.005376	1	186	1	0
NC_000012.12:g.41572505G>A	chr12	41572505	rs146342073	G	A	A	missense_variant	MODERATE	PDZRN4	ENSG00000165966	Transcript	ENST00000402685	protein_coding	1862	1726	D576N	576	D/N	Gac/Aac	1		HGNC:30552	YES	20.3	2.12017	0.07					rs146342073	0.000356	23	64572	0.000175	25	143266		0	0	3879	0.005376	1	186	1	0
NC_000002.12:g.198083903G>A	chr2	198083903	rs141588918	G	A	A	missense_variant	MODERATE	PLCL1	ENSG00000115896	Transcript	ENST00000428675	protein_coding	893	386	R129H	129	R/H	cGc/cAc	1		HGNC:9063	YES	29.9	4.33464	0.01					rs141588918	9.3e-05	6	64572	5.6e-05	8	143224		0	0	3888	0.005376	1	186	1	0
NC_000002.12:g.198083951G>A	chr2	198083951	rs764761564	G	A	A	missense_variant	MODERATE	PLCL1	ENSG00000115896	Transcript	ENST00000428675	protein_coding	941	434	R145H	145	R/H	cGc/cAc	1		HGNC:9063	YES	24.7	3.50884	0.01					chr2:198083951-198083951	0.000124	8	64554	0.000105	15	143232		0	0	3888	0.005376	1	186	1	0
NC_000002.12:g.198084188G>A	chr2	198084188	rs61752177	G	A	A	missense_variant	MODERATE	PLCL1	ENSG00000115896	Transcript	ENST00000428675	protein_coding	1178	671	R224Q	224	R/Q	cGa/cAa	1		HGNC:9063	YES	22.8	2.70465	0.01					rs61752177	3.1e-05	2	64562	1.4e-05	2	143206		0	0	3888	0.005376	1	186	1	0
NC_000002.12:g.198084407G>A	chr2	198084407	rs140990771	G	A	A	missense_variant	MODERATE	PLCL1	ENSG00000115896	Transcript	ENST00000428675	protein_coding	1397	890	R297H	297	R/H	cGc/cAc	1		HGNC:9063	YES	21.8	2.34092	0.01					rs140990771	0.000108	7	64574	7.7e-05	11	143280		0	0	3888	0.005376	1	186	1	0
NC_000009.12:g.136410697G>C	chr9	136410697	.	G	C	C	missense_variant	MODERATE	PMPCA	ENSG00000165688	Transcript	ENST00000371717	protein_coding	40	29	R10P	10	R/P	cGg/cCg	1		HGNC:18667	YES	18.08	1.84694	0					rs1007898550	1.5e-05	1	64568	7e-06	1	143346		0	0	3140	0.005376	1	186	1	0
NC_000009.12:g.136412154C>T	chr9	136412154	rs143416740	C	T	T	missense_variant	MODERATE	PMPCA	ENSG00000165688	Transcript	ENST00000371717	protein_coding	240	229	R77C	77	R/C	Cgc/Tgc	1		HGNC:18667	YES	27	4.00288	0					rs143416740	3.1e-05	2	64576	0.000105	15	143284		0	0	3140	0.005376	1	186	1	0
NC_000009.12:g.136421875T>C	chr9	136421875	rs201569001	T	C	C	missense_variant	MODERATE	PMPCA	ENSG00000165688	Transcript	ENST00000371717	protein_coding	1318	1307	M436T	436	M/T	aTg/aCg	1		HGNC:18667	YES	25.8	3.80084	0					rs201569001	4.6e-05	3	64562	2.1e-05	3	143234		0	0	3140	0.005376	1	186	1	0
NC_000010.11:g.116594864G>C	chr10	116594864	rs782225657	G	C	C	missense_variant&splice_region_variant	MODERATE	PNLIPRP1	ENSG00000187021	Transcript	ENST00000358834	protein_coding	502	465	L155F	155	L/F	ttG/ttC	1		HGNC:9156	YES	23.9	3.23375	0					rs782225657	1.5e-05	1	64574	7e-06	1	143288		0	0	3951	0.005376	1	186	1	0
NC_000010.11:g.116598142G>A	chr10	116598142	rs114165255	G	A	A	missense_variant	MODERATE	PNLIPRP1	ENSG00000187021	Transcript	ENST00000358834	protein_coding	827	790	V264M	264	V/M	Gtg/Atg	1		HGNC:9156	YES	13.69	1.20664	0					rs114165255	1.5e-05	1	64556	2.8e-05	4	143272		0	0	3951	0.005376	1	186	1	0
NC_000010.11:g.116598162G>A	chr10	116598162	rs140876028	G	A	A	stop_gained	HIGH	PNLIPRP1	ENSG00000187021	Transcript	ENST00000358834	protein_coding	847	810	W270*	270	W/*	tgG/tgA	1		HGNC:9156	YES	38	7.42024	0	HC			PERCENTILE:0.576923076923077&GERP_DIST:-211.150295192003&BP_DIST:589&DIST_FROM_LAST_EXON:526&50_BP_RULE:PASS&ANN_ORF:436.963&MAX_ORF:436.963	rs140876028	0.000186	12	64562	8.4e-05	12	143216		0	0	3951	0.005376	1	186	1	0
NC_000003.12:g.43079693G>A	chr3	43079693	rs367621319	G	A	A	missense_variant	MODERATE	POMGNT2	ENSG00000144647	Transcript	ENST00000344697	protein_coding	2088	1739	T580M	580	T/M	aCg/aTg	-1		HGNC:25902	YES	26	3.82751	0.01					rs367621319	1.5e-05	1	64584	3.5e-05	5	143342		0	0	3772	0.005376	1	186	1	0
NC_000003.12:g.43079703C>A	chr3	43079703	.	C	A	A	missense_variant	MODERATE	POMGNT2	ENSG00000144647	Transcript	ENST00000344697	protein_coding	2078	1729	V577L	577	V/L	Gtg/Ttg	-1		HGNC:25902	YES	16.5	1.61945	0.01						0	0	64564	0	0	143303		0	0	3772	0.005376	1	186	1	0
NC_000003.12:g.43080422T>C	chr3	43080422	rs200535361	T	C	C	missense_variant	MODERATE	POMGNT2	ENSG00000144647	Transcript	ENST00000344697	protein_coding	1359	1010	N337S	337	N/S	aAt/aGt	-1		HGNC:25902	YES	14.96	1.38164	0.01					rs200535361	0.000139	9	64550	0.000112	16	143278		0	0	3772	0.005376	1	186	1	0
NC_000006.12:g.98835278GCAGCAGCAA>G	chr6	98835278	rs747712762	GCAGCAGCAA	G		inframe_deletion	MODERATE	POU3F2	ENSG00000184486	Transcript	ENST00000328345	protein_coding	706-714	406-414	QQQ136-138-	136-138	QQQ/-	CAGCAGCAA/-	1		HGNC:9215	YES	17.64	1.78792	0					rs747712762	6.2e-05	4	64476	7.7e-05	11	143086		0	0	3494	0.005376	1	186	1	0
NC_000006.12:g.98835296ACAG>A	chr6	98835296	rs746507863	ACAG	A		inframe_deletion	MODERATE	POU3F2	ENSG00000184486	Transcript	ENST00000328345	protein_coding	724-726	424-426	Q142-	142	Q/-	CAG/-	1		HGNC:9215	YES	17.91	1.82411	0					rs746507863	3.1e-05	2	64274	4.2e-05	6	142526		0	0	3494	0.005376	1	186	1	0
NC_000006.12:g.98836200C>A	chr6	98836200	.	C	A	A	missense_variant	MODERATE	POU3F2	ENSG00000184486	Transcript	ENST00000328345	protein_coding	1627	1327	Q443K	443	Q/K	Cag/Aag	1		HGNC:9215	YES	27	4.00909	0					chr6:98836200-98836200	1.5e-05	1	64582	2.8e-05	4	143338		0	0	3494	0.005376	1	186	1	0
NC_000001.11:g.13418321T>C	chr1	13418321	.	T	C	C	missense_variant	MODERATE	PRAMEF20	ENSG00000204478	Transcript	ENST00000602960	protein_coding	586	487	Y163H	163	Y/H	Tac/Cac	1		HGNC:25224	YES	12.71	1.09343	0					rs920562066	6.2e-05	4	64558	4.2e-05	6	143202		0	0	3494	0.005376	1	186	1	0
NC_000001.11:g.13418324T>C	chr1	13418324	.	T	C	C	missense_variant	MODERATE	PRAMEF20	ENSG00000204478	Transcript	ENST00000602960	protein_coding	589	490	F164L	164	F/L	Ttc/Ctc	1		HGNC:25224	YES	0.136	-0.472529	0					rs937345106	0.00017	11	64548	0.000105	15	143176		0	0	3494	0.005376	1	186	1	0
NC_000001.11:g.13418546G>A	chr1	13418546	.	G	A	A	missense_variant	MODERATE	PRAMEF20	ENSG00000204478	Transcript	ENST00000602960	protein_coding	811	712	V238I	238	V/I	Gtt/Att	1		HGNC:25224	YES	0.006	-1.03241	0					chr1:13418546-13418546	0.000294	19	64566	0.000244	35	143248		0	0	3494	0.005376	1	186	1	0
NC_000001.11:g.13421094C>T	chr1	13421094	.	C	T	T	missense_variant	MODERATE	PRAMEF20	ENSG00000204478	Transcript	ENST00000602960	protein_coding	1363	1264	R422C	422	R/C	Cgt/Tgt	1		HGNC:25224	YES	0.762	-0.117767	0					rs945689060	0.000904	58	64154	0.000702	100	142408		0	0	3494	0.005376	1	186	1	0
NC_000017.11:g.47952936C>G	chr17	47952936	.	C	G	G	missense_variant	MODERATE	PRR15L	ENSG00000167183	Transcript	ENST00000300557	protein_coding	555	299	R100P	100	R/P	cGg/cCg	-1		HGNC:28149	YES	23	2.77402	0.48						0	0	64559	0	0	143243		0	0	3494	0.005376	1	186	1	0
NC_000017.11:g.47953077G>A	chr17	47953077	rs746225999	G	A	A	missense_variant	MODERATE	PRR15L	ENSG00000167183	Transcript	ENST00000300557	protein_coding	414	158	T53I	53	T/I	aCc/aTc	-1		HGNC:28149	YES	22.1	2.40017	0.48					rs746225999	3.1e-05	2	64562	9.1e-05	13	143244		0	0	3494	0.005376	1	186	1	0
NC_000017.11:g.47953088G>C	chr17	47953088	rs201539562	G	C	C	missense_variant	MODERATE	PRR15L	ENSG00000167183	Transcript	ENST00000300557	protein_coding	403	147	S49R	49	S/R	agC/agG	-1		HGNC:28149	YES	11.84	1.01708	0.48					chr17:47953088-47953088	0	0	64556	6.3e-05	9	143216		0	0	3494	0.005376	1	186	1	0
NC_000017.11:g.47953092T>C	chr17	47953092	rs142110724	T	C	C	missense_variant	MODERATE	PRR15L	ENSG00000167183	Transcript	ENST00000300557	protein_coding	399	143	N48S	48	N/S	aAc/aGc	-1		HGNC:28149	YES	5.6	0.415677	0.48					rs142110724	3.1e-05	2	64560	2.1e-05	3	143268		0	0	3494	0.005376	1	186	1	0
NC_000002.12:g.219298048C>T	chr2	219298048	rs200004871	C	T	T	missense_variant	MODERATE	PTPRN	ENSG00000054356	Transcript	ENST00000295718	protein_coding	1793	1724	R575H	575	R/H	cGc/cAc	-1		HGNC:9676	YES	19.16	1.9874	0.02					rs200004871	0.000263	17	64588	0.000147	21	143326		0	0	3871	0.010753	2	186	2	0
NC_000002.12:g.219302767C>T	chr2	219302767	rs201131601	C	T	T	missense_variant	MODERATE	PTPRN	ENSG00000054356	Transcript	ENST00000295718	protein_coding	517	448	A150T	150	A/T	Gcc/Acc	-1		HGNC:9676	YES	8.563	0.711768	0.02					rs201131601	3.1e-05	2	64568	2.8e-05	4	143264		0	0	3871	0.005376	1	186	1	0
NC_000017.11:g.82658502C>T	chr17	82658502	rs199886901	C	T	T	missense_variant	MODERATE	RAB40B	ENSG00000141542	Transcript	ENST00000571995	protein_coding	656	554	R185Q	185	R/Q	cGg/cAg	-1		HGNC:18284	YES	26.6	3.95036	0					rs199886901	0.000201	13	64570	0.000188	27	143332		0	0	1933	0.010753	2	186	2	0
NC_000017.11:g.82658664G>A	chr17	82658664	.	G	A	A	missense_variant	MODERATE	RAB40B	ENSG00000141542	Transcript	ENST00000571995	protein_coding	494	392	A131V	131	A/V	gCg/gTg	-1		HGNC:18284	YES	24.6	3.4729	0						0	0	64567	0	0	143231		0	0	1933	0.005376	1	186	1	0
NC_000014.9:g.73105898AAG>A	chr14	73105898	rs150988201	AAG	A		frameshift_variant	HIGH	RBM25	ENSG00000119707	Transcript	ENST00000261973	protein_coding	1382-1383	1195-1196	R399X	399	R/X	AGa/a	1		HGNC:23244	YES	32	4.68469	1	HC			PERCENTILE:0.472353870458136&GERP_DIST:2207.54412184954&BP_DIST:1329&DIST_FROM_LAST_EXON:1237&50_BP_RULE:PASS&ANN_ORF:1704.13&MAX_ORF:1704.13	rs150988201	0.000125	8	63858	0.000113	16	141252		0	0	3952	0.010753	2	186	2	0
NC_000014.9:g.73110897G>C	chr14	73110897	.	G	C	C	missense_variant	MODERATE	RBM25	ENSG00000119707	Transcript	ENST00000261973	protein_coding	1946	1759	E587Q	587	E/Q	Gaa/Caa	1		HGNC:23244	YES	22.4	2.4956	1					chr14:73110897-73110897	1.5e-05	1	64576	7e-06	1	143252		0	0	3952	0.005376	1	186	1	0
NC_000001.11:g.19326359C>T	chr1	19326359	rs771330075	C	T	T	missense_variant	MODERATE	SLC66A1	ENSG00000040487	Transcript	ENST00000375153	protein_coding	1139	497	A166V	166	A/V	gCg/gTg	1		HGNC:26001	YES	1.931	0.081557						rs771330075	1.5e-05	1	64576	4.9e-05	7	143358		0	0	3801	0.005376	1	186	1	0
NC_000001.11:g.19327233C>T	chr1	19327233	rs768403585	C	T	T	missense_variant	MODERATE	SLC66A1	ENSG00000040487	Transcript	ENST00000375153	protein_coding	1267	625	R209W	209	R/W	Cgg/Tgg	1		HGNC:26001	YES	25.7	3.76473						rs768403585	1.5e-05	1	64528	0.000147	21	143196		0	0	3801	0.005376	1	186	1	0
NC_000001.11:g.19328632C>T	chr1	19328632	.	C	T	T	missense_variant	MODERATE	SLC66A1	ENSG00000040487	Transcript	ENST00000375153	protein_coding	1507	865	L289F	289	L/F	Ctc/Ttc	1		HGNC:26001	YES	23.1	2.86131							0	0	64411	0	0	142568		0	0	3801	0.005376	1	186	1	0
NC_000002.12:g.27375620C>T	chr2	27375620	rs753501924	C	T	T	missense_variant	MODERATE	SNX17	ENSG00000115234	Transcript	ENST00000233575	protein_coding	1017	889	L297F	297	L/F	Ctc/Ttc	1		HGNC:14979	YES	25.5	3.72994	0.69					rs753501924	0	0	64566	3.5e-05	5	143310		0	0	4050	0.005376	1	186	1	0
NC_000002.12:g.27375872CAGCCCA>C	chr2	27375872	rs763734832	CAGCCCA	C		inframe_deletion	MODERATE	SNX17	ENSG00000115234	Transcript	ENST00000233575	protein_coding	1134-1139	1006-1011	SP336-337-	336-337	SP/-	AGCCCA/-	1		HGNC:14979	YES	17.75	1.80249	0.69					rs763734832	6.2e-05	4	64578	2.8e-05	4	143318		0	0	4050	0.005376	1	186	1	0
NC_000002.12:g.27376492C>T	chr2	27376492	.	C	T	T	missense_variant	MODERATE	SNX17	ENSG00000115234	Transcript	ENST00000233575	protein_coding	1399	1271	A424V	424	A/V	gCc/gTc	1		HGNC:14979	YES	17.02	1.69877	0.69						0	0	64559	0	0	143232		0	0	4050	0.005376	1	186	1	0
NC_000013.11:g.112068362A>C	chr13	112068362	rs766235129	A	C	C	missense_variant	MODERATE	SOX1	ENSG00000182968	Transcript	ENST00000330949	protein_coding	1214	704	H235P	235	H/P	cAc/cCc	1		HGNC:11189	YES	22.5	2.52905	0					rs766235129	0.000113	7	61936	6.6e-05	9	135772		0	0	3935	0.005376	1	186	1	0
NC_000013.11:g.112068498CGCGGCCGCCGCCGCCGCCGCTGCGGGCGGCGCGCACCAGAACTCGGCCGTGGCGGCGGCGGCGGCGGCG>C	chr13	112068498	.	CGCGGCCGCCGCCGCCGCCGCTGCGGGCGGCGCGCACCAGAACTCGGCCGTGGCGGCGGCGGCGGCGGCG	C		inframe_deletion	MODERATE	SOX1	ENSG00000182968	Transcript	ENST00000330949	protein_coding	1351-1419	841-909	AAAAAAAAGGAHQNSAVAAAAAA281-303-	281-303	AAAAAAAAGGAHQNSAVAAAAAA/-	GCGGCCGCCGCCGCCGCCGCTGCGGGCGGCGCGCACCAGAACTCGGCCGTGGCGGCGGCGGCGGCGGCG/-	1		HGNC:11189	YES			0						0	0	63061	0	0	138975		0	0	3935	0.005376	1	186	1	0
NC_000013.11:g.112068589C>G	chr13	112068589	.	C	G	G	missense_variant	MODERATE	SOX1	ENSG00000182968	Transcript	ENST00000330949	protein_coding	1441	931	L311V	311	L/V	Ctg/Gtg	1		HGNC:11189	YES	17.89	1.82161	0					rs995495530	0	0	62488	1.5e-05	2	137910		0	0	3935	0.005376	1	186	1	0
NC_000020.11:g.64048251A>G	chr20	64048251	rs771837431	A	G	G	missense_variant	MODERATE	SOX18	ENSG00000203883	Transcript	ENST00000340356	protein_coding	1193	1070	M357T	357	M/T	aTg/aCg	-1		HGNC:11194	YES	22.8	2.69606	0						0	0	63044	0	0	138984		0	0	3132	0.005376	1	186	1	0
NC_000020.11:g.64048399T>A	chr20	64048399	.	T	A	A	missense_variant	MODERATE	SOX18	ENSG00000203883	Transcript	ENST00000340356	protein_coding	1045	922	S308C	308	S/C	Agc/Tgc	-1		HGNC:11194	YES	22.9	2.73861	0						0	0	63044	0	0	138984		0	0	3132	0.005376	1	186	1	0
NC_000020.11:g.64049369AGGCGGGCGC>A	chr20	64049369	.	AGGCGGGCGC	A		inframe_deletion	MODERATE	SOX18	ENSG00000203883	Transcript	ENST00000340356	protein_coding	262-270	139-147	APA47-49-	47-49	APA/-	GCGCCCGCC/-	-1		HGNC:11194	YES	18.99	1.96483	0					rs958071350	0.000113	7	61942	0.000199	27	135984		0	0	3132	0.005376	1	186	1	0
NC_000004.12:g.184009572A>G	chr4	184009572	.	A	G	G	missense_variant	MODERATE	STOX2	ENSG00000173320	Transcript	ENST00000308497	protein_coding	2218	734	N245S	245	N/S	aAt/aGt	1		HGNC:25450	YES	22.2	2.433	0.96						0	0	64564	0	0	143252		0	0	3948	0.005376	1	186	1	0
NC_000004.12:g.184011233G>A	chr4	184011233	rs775880562	G	A	A	missense_variant	MODERATE	STOX2	ENSG00000173320	Transcript	ENST00000308497	protein_coding	3879	2395	V799I	799	V/I	Gta/Ata	1		HGNC:25450	YES	21.7	2.32589	0.96					rs775880562	4.6e-05	3	64570	5.6e-05	8	143318		0	0	3948	0.005376	1	186	1	0
NC_000004.12:g.184011303T>C	chr4	184011303	rs772022553	T	C	C	missense_variant	MODERATE	STOX2	ENSG00000173320	Transcript	ENST00000308497	protein_coding	3949	2465	L822P	822	L/P	cTc/cCc	1		HGNC:25450	YES	27.4	4.05608	0.96					rs772022553	3.1e-05	2	64558	1.4e-05	2	143224		0	0	3948	0.005376	1	186	1	0
NC_000009.12:g.90843956A>G	chr9	90843956	rs774928285	A	G	G	missense_variant	MODERATE	SYK	ENSG00000165025	Transcript	ENST00000375754	protein_coding	174	58	I20V	20	I/V	Atc/Gtc	1		HGNC:11491	YES	23.2	2.90759	1					rs774928285	0	0	64560	4.9e-05	7	143282		0	0	3233	0.005376	1	186	1	0
NC_000009.12:g.90874226G>A	chr9	90874226	rs201840933	G	A	A	missense_variant	MODERATE	SYK	ENSG00000165025	Transcript	ENST00000375754	protein_coding	1054	938	R313Q	313	R/Q	cGg/cAg	1		HGNC:11491	YES	15.42	1.45103	1					rs201840933	1.5e-05	1	64572	4.9e-05	7	143260		0	0	3233	0.005376	1	186	1	0
NC_000009.12:g.90878886A>G	chr9	90878886	rs764020430	A	G	G	missense_variant	MODERATE	SYK	ENSG00000165025	Transcript	ENST00000375754	protein_coding	1630	1514	Q505R	505	Q/R	cAa/cGa	1		HGNC:11491	YES	23.8	3.1941	1						0	0	64556	0	0	143205		0	0	3233	0.005376	1	186	1	0
NC_000010.11:g.94403176C>A	chr10	94403176	.	C	A	A	missense_variant	MODERATE	TBC1D12	ENSG00000108239	Transcript	ENST00000225235	protein_coding	636	563	P188Q	188	P/Q	cCg/cAg	1		HGNC:29082	YES	2.762	0.167568	0					chr10:94403176-94403176	1.6e-05	1	64470	7e-06	1	143102		0	0	2903	0.005376	1	186	1	0
NC_000010.11:g.94403548C>A	chr10	94403548	.	C	A	A	missense_variant	MODERATE	TBC1D12	ENSG00000108239	Transcript	ENST00000225235	protein_coding	1008	935	A312D	312	A/D	gCt/gAt	1		HGNC:29082	YES	23.9	3.19795	0						0	0	64494	0	0	143128		0	0	2903	0.005376	1	186	1	0
NC_000010.11:g.94474702C>T	chr10	94474702	.	C	T	T	missense_variant	MODERATE	TBC1D12	ENSG00000108239	Transcript	ENST00000225235	protein_coding	1203	1130	P377L	377	P/L	cCa/cTa	1		HGNC:29082	YES	19.5	2.03278	0						0	0	64494	0	0	143128		0	0	2903	0.005376	1	186	1	0
NC_000013.11:g.75294952A>G	chr13	75294952	.	A	G	G	missense_variant	MODERATE	TBC1D4	ENSG00000136111	Transcript	ENST00000377636	protein_coding	3620	3218	L1073P	1073	L/P	cTt/cCt	-1		HGNC:19165	YES	29.8	4.3296	0					rs1435668974	0	0	64554	1.4e-05	2	143260		0	0	4031	0.005376	1	186	1	0
NC_000013.11:g.75327768CTGT>C	chr13	75327768	.	CTGT	C		inframe_deletion	MODERATE	TBC1D4	ENSG00000136111	Transcript	ENST00000377636	protein_coding	2189-2191	1787-1789	NS596-597S	596-597	NS/S	aACAgt/agt	-1		HGNC:19165	YES			0						0	0	64526	0	0	143098		0	0	4031	0.005376	1	186	1	0
NC_000013.11:g.75362393T>G	chr13	75362393	rs200446215	T	G	G	missense_variant	MODERATE	TBC1D4	ENSG00000136111	Transcript	ENST00000377636	protein_coding	1115	713	K238T	238	K/T	aAg/aCg	-1		HGNC:19165	YES	7.691	0.618478	0					rs200446215	0.000573	37	64570	0.0003	43	143344		0	0	4031	0.005376	1	186	1	0
NC_000010.11:g.58388809CA>C	chr10	58388809	rs544132101	CA	C		frameshift_variant	HIGH	TFAM	ENSG00000108064	Transcript	ENST00000487519	protein_coding	570	432	T144X	144	T/X	acA/ac	1		HGNC:11741	YES	18.55	1.90847	0.78	HC			PERCENTILE:0.582995951417004&GERP_DIST:-126.203825835051&BP_DIST:306&DIST_FROM_LAST_EXON:160&50_BP_RULE:PASS&ANN_ORF:108.915&MAX_ORF:108.915	rs544132101	0.00013	8	61306	0.00012	16	133204		0	0	2966	0.010753	2	186	2	0
NC_000010.11:g.58390826A>T	chr10	58390826	.	A	T	T	missense_variant	MODERATE	TFAM	ENSG00000108064	Transcript	ENST00000487519	protein_coding	641	503	E168V	168	E/V	gAa/gTa	1		HGNC:11741	YES	26.2	3.86543	0.78						0	0	64018	0	0	141580		0	0	2966	0.005376	1	186	1	0
NC_000006.12:g.155257901G>A	chr6	155257901	rs146406000	G	A	A	missense_variant	MODERATE	TFB1M	ENSG00000029639	Transcript	ENST00000367166	protein_coding	1032	976	L326F	326	L/F	Ctc/Ttc	-1		HGNC:17037	YES	26.7	3.9594	0					rs146406000	4.6e-05	3	64576	0.000482	69	143266		0	0	3911	0.010753	2	186	2	0
NC_000006.12:g.155298587T>C	chr6	155298587	rs202150612	T	C	C	splice_acceptor_variant	HIGH	TFB1M	ENSG00000029639	Transcript	ENST00000367166	protein_coding							-1		HGNC:17037	YES	34	5.41902	0	HC			INTRON_SIZE:12602	rs202150612	0.000418	27	64562	0.000251	36	143284		0	0	3911	0.005376	1	186	1	0
NC_000005.10:g.80055787A>G	chr5	80055787	rs144319149	A	G	G	missense_variant&splice_region_variant	MODERATE	THBS4	ENSG00000113296	Transcript	ENST00000350881	protein_coding	485	295	I99V	99	I/V	Atc/Gtc	1		HGNC:11788	YES	13.83	1.22479	0					rs144319149	9.3e-05	6	64566	4.9e-05	7	143256		0	0	3496	0.005376	1	186	1	0
NC_000005.10:g.80070357A>G	chr5	80070357	rs774680940	A	G	G	missense_variant	MODERATE	THBS4	ENSG00000113296	Transcript	ENST00000350881	protein_coding	1589	1399	I467V	467	I/V	Atc/Gtc	1		HGNC:11788	YES	23	2.79557	0					rs774680940	1.5e-05	1	64574	7e-06	1	143264		0	0	3496	0.005376	1	186	1	0
NC_000005.10:g.80082435T>C	chr5	80082435	.	T	C	C	missense_variant	MODERATE	THBS4	ENSG00000113296	Transcript	ENST00000350881	protein_coding	2904	2714	V905A	905	V/A	gTg/gCg	1		HGNC:11788	YES	28.9	4.22897	0						0	0	64558	0	0	143233		0	0	3496	0.005376	1	186	1	0
NC_000001.11:g.43311746C>T	chr1	43311746	rs140190628	C	T	T	missense_variant	MODERATE	TIE1	ENSG00000066056	Transcript	ENST00000372476	protein_coding	1499	1409	S470L	470	S/L	tCg/tTg	1		HGNC:11809	YES	16.01	1.54304	0					rs140190628	0.000526	34	64590	0.000279	40	143302		0	0	3573	0.005376	1	186	1	0
NC_000001.11:g.43312391G>C	chr1	43312391	rs142279891	G	C	C	missense_variant	MODERATE	TIE1	ENSG00000066056	Transcript	ENST00000372476	protein_coding	1807	1717	G573R	573	G/R	Ggg/Cgg	1		HGNC:11809	YES	16.16	1.56711	0					chr1:43312391-43312391	0.000186	12	64548	0.000105	15	143290		0	0	3573	0.005376	1	186	1	0
NC_000001.11:g.43312436A>T	chr1	43312436	.	A	T	T	missense_variant	MODERATE	TIE1	ENSG00000066056	Transcript	ENST00000372476	protein_coding	1852	1762	T588S	588	T/S	Aca/Tca	1		HGNC:11809	YES	12.33	1.05779	0						0	0	64433	0	0	142923		0	0	3573	0.005376	1	186	1	0
NC_000017.11:g.74785554G>A	chr17	74785554	rs200987830	G	A	A	missense_variant	MODERATE	TMEM104	ENSG00000109066	Transcript	ENST00000335464	protein_coding	264	118	A40T	40	A/T	Gcc/Acc	1		HGNC:25984	YES	23.9	3.19603	0					rs200987830	0.000341	22	64596	0.000181	26	143380		0	0	3946	0.005376	1	186	1	0
NC_000017.11:g.74836187G>A	chr17	74836187	rs772149945	G	A	A	missense_variant	MODERATE	TMEM104	ENSG00000109066	Transcript	ENST00000335464	protein_coding	1137	991	G331S	331	G/S	Ggc/Agc	1		HGNC:25984	YES	18.29	1.87485	0					rs772149945	0	0	64542	1.4e-05	2	143202		0	0	3946	0.005376	1	186	1	0
NC_000017.11:g.74836295A>G	chr17	74836295	rs753669920	A	G	G	missense_variant	MODERATE	TMEM104	ENSG00000109066	Transcript	ENST00000335464	protein_coding	1245	1099	T367A	367	T/A	Acc/Gcc	1		HGNC:25984	YES	24.7	3.4917	0						0	0	64523	0	0	143152		0	0	3946	0.005376	1	186	1	0
NC_000014.9:g.58396330CA>C	chr14	58396330	rs752079244	CA	C		frameshift_variant	HIGH	TOMM20L	ENSG00000196860	Transcript	ENST00000360945	protein_coding	198	170	Q57X	57	Q/X	cAg/cg	1		HGNC:33752	YES	15.97	1.53655	0	HC		PHYLOCSF_WEAK	PERCENTILE:0.37037037037037&GERP_DIST:205.82823638618&BP_DIST:286&DIST_FROM_LAST_EXON:233&50_BP_RULE:PASS&ANN_ORF:-51.992&MAX_ORF:-51.992	rs752079244	0.001363	88	64582	0.001214	174	143358		0	0	3494	0.016129	3	186	3	0
NC_000014.9:g.58396332GGGCAC>G	chr14	58396332	rs760772539	GGGCAC	G		frameshift_variant	HIGH	TOMM20L	ENSG00000196860	Transcript	ENST00000360945	protein_coding	200-204	172-176	GT58-59X	58-59	GT/X	GGCACg/g	1		HGNC:33752	YES	22.2	2.41514	0	HC		PHYLOCSF_WEAK	PERCENTILE:0.383442265795207&GERP_DIST:212.54823641479&BP_DIST:284&DIST_FROM_LAST_EXON:231&50_BP_RULE:PASS&ANN_ORF:-51.992&MAX_ORF:-51.992	rs760772539	0.001363	88	64584	0.001214	174	143358		0	0	3494	0.016129	3	186	3	0
NC_000003.12:g.189866732G>T	chr3	189866732	.	G	T	T	missense_variant	MODERATE	TP63	ENSG00000073282	Transcript	ENST00000264731	protein_coding	944	817	A273S	273	A/S	Gcc/Tcc	1		HGNC:15979	YES	21.4	2.27894	0.98					rs1218025384	1.5e-05	1	64564	7e-06	1	143200		0	0	4046	0.005376	1	186	1	0
NC_000003.12:g.189886396C>G	chr3	189886396	rs747305746	C	G	G	missense_variant&splice_region_variant	MODERATE	TP63	ENSG00000073282	Transcript	ENST00000264731	protein_coding	1479	1352	T451S	451	T/S	aCc/aGc	1		HGNC:15979	YES	14.31	1.28994	0.98					rs747305746	3.1e-05	2	64558	2.8e-05	4	143266		0	0	4046	0.005376	1	186	1	0
NC_000003.12:g.189894443A>T	chr3	189894443	.	A	T	T	missense_variant	MODERATE	TP63	ENSG00000073282	Transcript	ENST00000264731	protein_coding	2111	1984	N662Y	662	N/Y	Aac/Tac	1		HGNC:15979	YES	26.3	3.89396	0.98						0	0	64563	0	0	143254		0	0	4046	0.005376	1	186	1	0
NC_000017.11:g.75831340G>A	chr17	75831340	rs752216934	G	A	A	missense_variant	MODERATE	UNC13D	ENSG00000092929	Transcript	ENST00000207549	protein_coding	2523	2456	T819I	819	T/I	aCc/aTc	-1		HGNC:23147	YES	21.8	2.34485	0						0	0	64547	0	0	143243		0	0	3938	0.005376	1	186	1	0
NC_000017.11:g.75840775G>A	chr17	75840775	rs145607492	G	A	A	missense_variant	MODERATE	UNC13D	ENSG00000092929	Transcript	ENST00000207549	protein_coding	737	670	H224Y	224	H/Y	Cat/Tat	-1		HGNC:23147	YES	26.6	3.94208	0					rs145607492	0.000155	10	64578	0.000147	21	143264		0	0	3938	0.005376	1	186	1	0
NC_000017.11:g.75842535C>T	chr17	75842535	rs370610759	C	T	T	missense_variant	MODERATE	UNC13D	ENSG00000092929	Transcript	ENST00000207549	protein_coding	534	467	R156Q	156	R/Q	cGg/cAg	-1		HGNC:23147	YES	24	3.24368	0					rs370610759	0.00017	11	64568	0.000105	15	143326		0	0	3938	0.005376	1	186	1	0
NC_000003.12:g.37997077G>A	chr3	37997077	rs147187100	G	A	A	missense_variant&splice_region_variant	MODERATE	VILL	ENSG00000136059	Transcript	ENST00000383759	protein_coding	581	451	V151M	151	V/M	Gtg/Atg	1		HGNC:30906	YES	32	4.56029	0					rs147187100	3.1e-05	2	64582	5.6e-05	8	143308		0	0	3714	0.005376	1	186	1	0
NC_000003.12:g.37999048GGGGTGAGCGGGCGGGGCGGGGCTGACGGGGGCGGGGCGGGACTGGCGGGGGCGGGGCCTGGCAGGAATCGGCAACTCGTTGGGAT>G	chr3	37999048	.	GGGGTGAGCGGGCGGGGCGGGGCTGACGGGGGCGGGGCGGGACTGGCGGGGGCGGGGCCTGGCAGGAATCGGCAACTCGTTGGGAT	G		splice_donor_variant&splice_donor_5th_base_variant&coding_sequence_variant&intron_variant	HIGH	VILL	ENSG00000136059	Transcript	ENST00000383759	protein_coding	1210-?	1080-?	360-?	360-?			1		HGNC:30906	YES			0	HC			INTRON_SIZE:288	chr3:37999049-37999134	0.00022	14	63504	0.000264	37	140030		0	0	3714	0.005376	1	186	1	0
NC_000003.12:g.38006480C>T	chr3	38006480	rs141085988	C	T	T	missense_variant	MODERATE	VILL	ENSG00000136059	Transcript	ENST00000383759	protein_coding	2367	2237	P746L	746	P/L	cCg/cTg	1		HGNC:30906	YES	6.085	0.460368	0					rs141085988	0	0	64588	3.5e-05	5	143372		0	0	3714	0.005376	1	186	1	0
NC_000020.11:g.37944042C>T	chr20	37944042	rs769946306	C	T	T	missense_variant	MODERATE	VSTM2L	ENSG00000132821	Transcript	ENST00000373461	protein_coding	628	404	T135M	135	T/M	aCg/aTg	1		HGNC:16096	YES	25.6	3.74575	0.36					chr20:37944042-37944042	4.6e-05	3	64532	3.5e-05	5	143162		0	0	3679	0.005376	1	186	1	0
NC_000020.11:g.37944068G>A	chr20	37944068	rs750010713	G	A	A	missense_variant	MODERATE	VSTM2L	ENSG00000132821	Transcript	ENST00000373461	protein_coding	654	430	V144I	144	V/I	Gtc/Atc	1		HGNC:16096	YES	26.4	3.91581	0.36					rs750010713	0	0	64534	1.4e-05	2	143220		0	0	3679	0.005376	1	186	1	0
NC_000020.11:g.37944182G>A	chr20	37944182	rs772534305	G	A	A	missense_variant	MODERATE	VSTM2L	ENSG00000132821	Transcript	ENST00000373461	protein_coding	768	544	A182T	182	A/T	Gcc/Acc	1		HGNC:16096	YES	12.05	1.034	0.36					chr20:37944182-37944182	0	0	22452	6.3e-05	3	47674		0	0	3679	0.005376	1	186	1	0
NC_000018.10:g.56757018G>A	chr18	56757018	rs573385149	G	A	A	missense_variant	MODERATE	WDR7	ENSG00000091157	Transcript	ENST00000254442	protein_coding	2662	2425	A809T	809	A/T	Gcc/Acc	1		HGNC:13490	YES	26.2	3.87709	1					rs573385149	1.5e-05	1	64546	7e-06	1	143182		0	0	3932	0.005376	1	186	1	0
NC_000018.10:g.56757072C>G	chr18	56757072	rs758300016	C	G	G	missense_variant	MODERATE	WDR7	ENSG00000091157	Transcript	ENST00000254442	protein_coding	2716	2479	L827V	827	L/V	Ctg/Gtg	1		HGNC:13490	YES	22.7	2.61621	1						0	0	64542	0	0	143186		0	0	3932	0.005376	1	186	1	0
NC_000018.10:g.57020769A>G	chr18	57020769	rs574508992	A	G	G	missense_variant	MODERATE	WDR7	ENSG00000091157	Transcript	ENST00000254442	protein_coding	4426	4189	I1397V	1397	I/V	Atc/Gtc	1		HGNC:13490	YES	22.7	2.63098	1					rs574508992	1.5e-05	1	64580	5.6e-05	8	143310		0	0	3932	0.005376	1	186	1	0
NC_000015.10:g.89701748T>A	chr15	89701748	rs774688970	T	A	A	start_lost	HIGH	WDR93	ENSG00000140527	Transcript	ENST00000268130	protein_coding	89	2	M1K	1	M/K	aTg/aAg	1		HGNC:26924	YES	23.3	2.93865	0					chr15:89701748-89701748	3.1e-05	2	64570	1.4e-05	2	143310		0	0	3923	0.005376	1	186	1	0
NC_000015.10:g.89737573G>T	chr15	89737573	rs754499006	G	T	T	missense_variant&splice_region_variant	MODERATE	WDR93	ENSG00000140527	Transcript	ENST00000268130	protein_coding	1696	1609	V537L	537	V/L	Gtg/Ttg	1		HGNC:26924	YES	22.9	2.75852	0						0	0	64548	0	0	143183		0	0	3923	0.005376	1	186	1	0
NC_000015.10:g.89737581CT>C	chr15	89737581	rs777328028	CT	C		frameshift_variant	HIGH	WDR93	ENSG00000140527	Transcript	ENST00000268130	protein_coding	1705	1618	F540X	540	F/X	Ttt/tt	1		HGNC:26924	YES	32	4.46227	0	HC			PERCENTILE:0.785055798156235&GERP_DIST:-670.837518024445&BP_DIST:441&DIST_FROM_LAST_EXON:342&50_BP_RULE:PASS&ANN_ORF:72.121&MAX_ORF:72.121	rs777328028	0.00048	31	64584	0.000391	56	143324		0	0	3923	0.005376	1	186	1	0
NC_000016.10:g.69871882C>G	chr16	69871882	.	C	G	G	missense_variant	MODERATE	WWP2	ENSG00000198373	Transcript	ENST00000359154	protein_coding	729	654	H218Q	218	H/Q	caC/caG	1		HGNC:16804	YES	11.51	0.990919	0.98						0	0	64549	0	0	143193		0	0	3954	0.005376	1	186	1	0
NC_000016.10:g.69871905G>A	chr16	69871905	rs113797383	G	A	A	missense_variant	MODERATE	WWP2	ENSG00000198373	Transcript	ENST00000359154	protein_coding	752	677	G226D	226	G/D	gGc/gAc	1		HGNC:16804	YES	18.69	1.92546	0.98					chr16:69871905-69871905	4.6e-05	3	64574	0.00111	159	143290		0	0	3954	0.005376	1	186	1	0
NC_000016.10:g.69935917A>G	chr16	69935917	rs749901201	A	G	G	missense_variant	MODERATE	WWP2	ENSG00000198373	Transcript	ENST00000359154	protein_coding	1982	1907	N636S	636	N/S	aAt/aGt	1		HGNC:16804	YES	21.6	2.30191	0.98						0	0	64549	0	0	143193		0	0	3954	0.005376	1	186	1	0
NC_000019.10:g.22759395T>A	chr19	22759395	.	T	A	A	missense_variant	MODERATE	ZNF99	ENSG00000213973	Transcript	ENST00000596209	protein_coding	649	514	T172S	172	T/S	Act/Tct	-1		HGNC:13175	YES	0.003	-1.13266	0					rs1422179796	0	0	64560	7e-06	1	143316		0	0	2623	0.005376	1	186	1	0
NC_000019.10:g.22759627A>AG	chr19	22759627	rs567225355	A	AG	G	frameshift_variant	HIGH	ZNF99	ENSG00000213973	Transcript	ENST00000596209	protein_coding	416-417	281-282	S94SX	94	S/SX	tct/tcCt	-1		HGNC:13175	YES	10.53	0.908888	0	LC	END_TRUNC	PHYLOCSF_WEAK	PERCENTILE:0.108285163776493&GERP_DIST:-4535.08642120361&BP_DIST:2314&DIST_FROM_LAST_EXON:-54&50_BP_RULE:FAIL&ANN_ORF:-9440.72&MAX_ORF:-9440.72	rs567225355	0.000464	30	64586	0.000495	71	143340		0	0	2623	0.005376	1	186	1	0
NC_000019.10:g.22768340T>G	chr19	22768340	.	T	G	G	missense_variant	MODERATE	ZNF99	ENSG00000213973	Transcript	ENST00000596209	protein_coding	326	191	N64T	64	N/T	aAt/aCt	-1		HGNC:13175	YES	9.071	0.767019	0						0	0	60491	0	0	132684		0	0	2623	0.005376	1	186	1	0
NC_000005.10:g.61332327GGCGGCGGCGGCGGCGGCGGGGGCAGCA>G	chr5	61332327	.	GGCGGCGGCGGCGGCGGCGGGGGCAGCA	G		inframe_deletion	MODERATE	ZSWIM6	ENSG00000130449	Transcript	ENST00000252744	protein_coding	71-97	56-82	GGGGGGGGSS19-28G	19-28	GGGGGGGGSS/G	gGCGGCGGCGGCGGCGGCGGGGGCAGCAgc/ggc	1		HGNC:29316	YES	19.16	1.98755	0.33					rs1238074721	0.000184	7	38002	0.000974	89	91358		0	0	3904	0.005376	1	186	1	0
NC_000005.10:g.61525905A>G	chr5	61525905	.	A	G	G	missense_variant	MODERATE	ZSWIM6	ENSG00000130449	Transcript	ENST00000252744	protein_coding	1634	1619	Y540C	540	Y/C	tAc/tGc	1		HGNC:29316	YES	28.5	4.18576	0.33						0	0	59455	0	0	132148		0	0	3904	0.005376	1	186	1	0
NC_000005.10:g.61535603G>T	chr5	61535603	.	G	T	T	missense_variant	MODERATE	ZSWIM6	ENSG00000130449	Transcript	ENST00000252744	protein_coding	2380	2365	A789S	789	A/S	Gca/Tca	1		HGNC:29316	YES	23.1	2.86238	0.33						0	0	59455	0	0	132148		0	0	3904	0.005376	1	186	1	0

### Sheet: TableS14
Table S14. Statistical summary of the genes enriched in variants with a predicted high or moderate impact on the protein filtered by AF < 0.01, FLAGS genes, number of individuals > 2 and genes related with an auditory-vestibular phenotype, for the FMD cohort.
SYMBOL	n_variants	n_individuals	n_het	n_hom	AC_cases	WT_cases	gnomADg_AC_nfe	WT_gnomADg_nfe	OR_gnomADg_nfe	SE_gnomADg_nfe	ZScore_gnomADg_nfe	pvalue_gnomADg_nfe	FDR_gnomADg_nfe	lowCI_gnomADg_nfe	highCI_gnomADg_nfe	EF_gnomADg_nfe	gnomADg_AC	WT_gnomADg	OR_gnomADg	SE_gnomADg	ZScore_gnomADg	pvalue_gnomADg	FDR_gnomADg	lowCI_gnomADg	highCI_gnomADg	EF_gnomADg	CSVS_AC	WT_CSVS	OR_CSVS	SE_CSVS	ZScore_CSVS	pvalue_CSVS	FDR_CSVS	lowCI_CSVS	highCI_CSVS	EF_CSVS
ADGRV1 *	14	17	17	0	18	2586	1686	902056	3.72409	0.237774	5.52971	3.20756e-08	0.000331277	2.33681	5.93495	0.731478	4002	2000588	3.47956	0.23705	5.2601	1.43975e-07	0.00155177	2.18647	5.53739	0.712607	72	56618	5.47351	0.264289	6.43205	1.25898e-10	1.10828e-06	3.26061	9.18827	0.817302
MYO7A *	14	14	14	0	15	2589	1348	898048	3.85984	0.260376	5.1872	2.13478e-07	0.0022048	2.31703	6.42992	0.740922	2470	1984948	4.65598	0.259727	5.92218	3.17693e-09	3.4241e-05	2.79851	7.74633	0.785223	62	56168	5.24876	0.288444	5.74806	9.02736e-09	7.94679e-05	2.98214	9.23814	0.809479
DCHS1	12	13	13	0	15	2217	1361	773429	3.84493	0.260488	5.17013	2.33933e-07	0.00241606	2.30758	6.40648	0.739917	3366	1716074	3.44943	0.259645	4.76886	1.85272e-06	0.0199686	2.07364	5.73801	0.710097	61	46817	5.19277	0.28902	5.6995	1.20163e-08	0.000105779	2.947	9.14994	0.807425
RP1	10	13	13	0	13	1847	270	645324	16.8225	0.284903	9.90764	0	0	9.62445	29.4039	0.940556	1566	1430734	6.43048	0.279471	6.6592	2.75324e-11	2.96745e-07	3.71838	11.1207	0.844491	65	37455	4.05577	0.304755	4.59431	4.34189e-06	0.0382217	2.23182	7.37031	0.753437
RPL3L	7	11	11	0	12	1290	954	451009	4.39773	0.29182	5.07535	3.8679e-07	0.00399477	2.48214	7.79167	0.77261	1520	1001561	6.1295	0.291148	6.22746	4.74073e-10	5.10956e-06	3.46413	10.8457	0.836855	59	27272	4.29988	0.317953	4.58743	4.48745e-06	0.039503	2.30573	8.0187	0.767435
TNC *	9	11	11	0	11	1663	587	580471	6.54098	0.305312	6.15136	7.68212e-10	7.93409e-06	3.59547	11.8995	0.847118	853	1288352	9.99047	0.30444	7.56022	4.02e-14	4.33687e-10	5.501	18.1439	0.899905	16	34880	14.4197	0.392478	6.79935	1.05091e-11	9.25114e-08	6.68148	31.1201	0.930651
TOP3A	6	11	11	0	12	1104	404	386986	10.4118	0.294477	7.95626	1.8e-15	1.83127e-11	5.84604	18.5434	0.903955	670	858810	13.9327	0.292802	8.99666	0	2.5e-15	7.84868	24.7327	0.928226	20	21632	11.7565	0.36645	6.72509	1.7548e-11	1.54475e-07	5.73259	24.1105	0.914941
LRP4	9	10	10	0	10	1664	210	580876	16.6231	0.324599	8.65927	0	4.9e-14	8.79846	31.4062	0.939843	665	1288623	11.6453	0.31954	7.68263	1.56e-14	1.67983e-10	6.2252	21.7845	0.914128	31	35261	6.83565	0.364537	5.27285	1.34319e-07	0.00118241	3.34564	13.9663	0.853708
NOTCH1	9	10	10	0	12	1662	305	580754	13.7481	0.295323	8.8747	0	7.2e-15	7.70653	24.526	0.927263	1205	1288526	7.72069	0.291145	7.02022	2.2152e-12	2.38758e-08	4.36343	13.6611	0.870478	13	34765	19.3085	0.401107	7.38094	1.572e-13	1.38363e-09	8.7967	42.3817	0.948209
OTOF *	9	10	10	0	13	1661	551	580496	8.24558	0.281677	7.48971	6.9e-14	7.12875e-10	4.74737	14.3215	0.878723	1924	1287460	5.23724	0.279367	5.92696	3.08592e-09	3.32601e-05	3.02901	9.05532	0.80906	52	36230	5.45304	0.3111	5.45217	4.97582e-08	0.000438021	2.96363	10.0335	0.816616
TECTA *	9	10	10	0	10	1664	27	581019	129.322	0.370998	13.106	0	0	62.499	267.592	0.992267	326	1288780	23.7579	0.321977	9.83895	0	0	12.6397	44.656	0.957909	12	36492	18.2752	0.428908	6.7743	1.25013e-11	1.10049e-07	7.88442	42.3601	0.945281
ITGB4	7	9	9	0	9	1293	228	451738	13.791	0.340988	7.69534	1.41e-14	1.4575e-10	7.06872	26.9061	0.927489	674	1002426	10.3523	0.336703	6.94144	3.8811e-12	4.18308e-08	5.35092	20.0283	0.903403	34	27984	5.72895	0.375941	4.64309	3.43229e-06	0.0302145	2.742	11.9697	0.825448
LDB3 *	8	9	9	0	9	1479	549	515785	5.71703	0.337062	5.17249	2.30991e-07	0.00238568	2.95296	11.0684	0.825084	838	1144752	8.31269	0.336127	6.30054	2.96603e-10	3.19679e-06	4.30155	16.0642	0.879702	28	30621	6.65481	0.384102	4.93447	8.03675e-07	0.00707475	3.1346	14.1283	0.849733
MYH14 *	7	9	9	0	10	1292	152	451693	23.0005	0.327651	9.56968	0	0	12.1014	43.7159	0.956523	848	1001583	9.14173	0.319303	6.93026	4.2008e-12	4.52758e-08	4.88914	17.0932	0.890612	26	28380	8.44844	0.37319	5.71822	1.07647e-08	9.47615e-05	4.06547	17.5567	0.881635
ATG2B	7	8	8	0	8	1294	309	451517	9.03382	0.359181	6.12775	8.91282e-10	9.20516e-06	4.46817	18.2647	0.889305	443	1001978	13.9833	0.357814	7.37216	1.679e-13	1.80947e-09	6.93478	28.196	0.928486	8	26860	20.7573	0.500809	6.056	1.39551e-09	1.22846e-05	7.77811	55.3948	0.951824
COL4A4 *	9	8	8	0	10	1664	434	580598	8.03956	0.320791	6.49761	8.16054e-11	8.42821e-07	4.28716	15.0763	0.875615	730	1288278	10.6056	0.31933	7.39479	1.416e-13	1.5265e-09	5.67171	19.8314	0.90571	28	35536	7.62706	0.369247	5.50228	3.749e-08	0.000330025	3.69869	15.7278	0.868888
EPHB2	7	8	8	0	8	1294	367	451655	7.60845	0.358469	5.66091	1.5057e-08	0.000155508	3.76844	15.3614	0.868567	1079	1001899	5.74061	0.35595	4.90958	9.12721e-07	0.00983731	2.85737	11.5332	0.825803	23	27807	7.4745	0.411445	4.88886	1.01422e-06	0.00892817	3.33697	16.7421	0.866212
FLNB *	7	8	8	0	8	1294	185	451780	15.0977	0.362188	7.49484	6.64e-14	6.8558e-10	7.42352	30.7052	0.933765	386	1002258	16.0527	0.35828	7.74779	9.4e-15	1.00781e-10	7.95379	32.3983	0.937705	21	28409	8.36358	0.416446	5.10003	3.39595e-07	0.00298945	3.69749	18.9181	0.880434
SCN5A	9	8	8	0	9	1665	307	579269	10.1993	0.339073	6.84901	7.436e-12	7.67994e-08	5.24741	19.8242	0.901954	395	1285070	17.5856	0.338	8.48249	0	2.376e-13	9.06664	34.109	0.943135	8	36447	24.6264	0.486558	6.58465	4.55959e-11	4.01381e-07	9.48928	63.9097	0.959393
AP3D1	7	7	6	1	8	1294	210	427384	12.5821	0.361299	7.00882	2.4034e-12	2.48228e-08	6.19742	25.5446	0.920522	321	943893	18.1791	0.359011	8.07851	7e-16	7.0666e-12	8.9945	36.7426	0.944992	4	26306	40.6584	0.613034	6.04405	1.50297e-09	1.32307e-05	12.2272	135.2	0.975405
MEGF8	6	7	7	0	7	1109	216	387102	11.312	0.385216	6.29741	3.02657e-10	3.12584e-06	5.31662	24.068	0.911598	290	859236	18.7017	0.383677	7.63301	2.29e-14	2.47171e-10	8.81634	39.6711	0.946529	10	23738	14.9834	0.493762	5.48228	4.19871e-08	0.000369613	5.69262	39.4375	0.93326
RBP3	5	7	7	0	7	923	195	322632	12.5478	0.386098	6.55157	5.69361e-11	5.88036e-07	5.88729	26.7438	0.920305	642	715845	8.4563	0.381444	5.59692	2.18195e-08	0.000235171	4.00395	17.8596	0.881745	0	17470	inf	inf					inf
SETD2	6	7	7	0	7	1109	195	387000	12.5269	0.385862	6.55124	5.70606e-11	5.89322e-07	5.88018	26.6867	0.920172	269	858110	20.1353	0.384028	7.81837	5.4e-15	5.76755e-11	9.48563	42.7414	0.950336	9	22500	15.78	0.50489	5.46404	4.65417e-08	0.000409707	5.86591	42.45	0.936629
ANKRD24 *	7	6	6	0	7	1295	67	451663	36.4391	0.398192	9.02992	0	1.8e-15	16.6963	79.5272	0.972557	867	1001141	6.24172	0.380505	4.8127	1.48901e-06	0.0160486	2.96082	13.1582	0.839788	12	25082	11.2982	0.476448	5.089	3.59956e-07	0.00316869	4.44067	28.7455	0.91149
ARHGAP29	6	6	6	0	6	1110	78	387256	26.8369	0.424724	7.74568	9.5e-15	9.81924e-11	11.6735	61.697	0.962738	283	858871	16.4048	0.413645	6.76322	1.34962e-11	1.45462e-07	7.29236	36.9038	0.939042	5	21297	23.0238	0.606312	5.17312	2.30213e-07	0.00202657	7.01574	75.5579	0.956567
ASH1L	5	6	6	0	6	924	72	321384	28.9848	0.426194	7.89963	2.8e-15	2.88896e-11	12.5715	66.8274	0.965499	257	712285	17.997	0.414296	6.97618	3.0332e-12	3.26914e-08	7.98995	40.5374	0.944435	12	19042	10.3041	0.501133	4.65453	3.24713e-06	0.0285845	3.85867	27.5159	0.902951
BICRA	3	6	6	0	6	552	224	181974	8.83026	0.41587	5.23765	1.6263e-07	0.00167965	3.90821	19.9512	0.886753	353	403711	12.4311	0.4139	6.0889	1.1369e-09	1.22535e-05	5.52318	27.9787	0.919556	14	12170	9.44876	0.489887	4.5845	4.55085e-06	0.0400611	3.61722	24.6817	0.894166
COL27A1	7	6	6	0	7	1295	10	451716	244.171	0.49359	11.1385	0	0	92.7985	642.461	0.995905	23	1002113	235.514	0.432561	12.6266	0	0	100.882	549.819	0.995754	4	27026	36.5216	0.627428	5.73437	9.78772e-09	8.61613e-05	10.6776	124.919	0.972619
EDC3	6	6	6	0	9	1107	331	387092	9.50782	0.339173	6.64002	3.13636e-11	3.23923e-07	4.8907	18.4838	0.894823	1101	858554	6.33979	0.336041	5.49589	3.88749e-08	0.000418994	3.28119	12.2495	0.842266	9	23597	21.3162	0.472407	6.47634	9.39735e-11	8.27248e-07	8.44479	53.8059	0.953087
PTCH1	7	6	6	0	7	1295	229	450938	10.6441	0.384706	6.14758	7.86752e-10	8.12558e-06	5.00774	22.6244	0.906051	360	1000678	15.0252	0.382633	7.08179	1.423e-12	1.53373e-08	7.09768	31.8071	0.933445	20	28454	7.69027	0.440073	4.63549	3.5609e-06	0.0313466	3.24596	18.2196	0.869966
GLI2	5	5	5	0	5	925	140	322671	12.4583	0.456319	5.52769	3.24474e-08	0.000335117	5.0937	30.471	0.919732	459	716066	8.43274	0.450845	4.72917	2.25441e-06	0.024298	3.48499	20.405	0.881415	5	20335	21.9838	0.633348	4.87931	1.06456e-06	0.00937134	6.3531	76.0711	0.954512
KIF1B	5	5	5	0	5	925	7	322485	249.023	0.586465	9.40814	0	1e-16	78.8916	786.048	0.995984	443	715061	8.72504	0.450932	4.80382	1.55666e-06	0.0167777	3.60518	21.1159	0.885387	0	20294	inf	inf					inf
MYH7	5	5	5	0	5	925	133	322695	13.115	0.456731	5.63518	1.7488e-08	0.000180616	5.35787	32.103	0.923752	183	716109	21.1522	0.454474	6.71489	1.88207e-11	2.0285e-07	8.6796	51.5481	0.952724	7	20101	15.522	0.586505	4.67559	2.93104e-06	0.0258019	4.91705	48.9994	0.935575
PNPLA6	5	5	5	0	5	925	4	322726	436.116	0.671628	9.04952	0	1.5e-15	116.923	1626.69	0.997707	249	715847	15.5399	0.452878	6.05773	1.38056e-09	1.48797e-05	6.39663	37.7526	0.93565	3	20349	36.6649	0.73107	4.92678	8.35974e-07	0.00735908	8.74884	153.656	0.972726
POMGNT1	4	5	5	0	5	739	121	258159	14.4354	0.457844	5.83098	5.51037e-09	5.69111e-05	5.8844	35.4122	0.930726	360	572812	10.7655	0.45181	5.25961	1.44358e-07	0.00155589	4.44065	26.099	0.907111	5	16165	21.8742	0.633573	4.86969	1.11773e-06	0.00983938	6.31863	75.7251	0.954284
PRKDC	5	5	5	0	5	925	105	322712	16.6132	0.45892	6.1235	9.15419e-10	9.45445e-06	6.75792	40.8409	0.939807	141	716113	27.4531	0.456262	7.26004	3.87e-13	4.17084e-09	11.2257	67.138	0.963574	5	20343	21.9924	0.633348	4.87993	1.06121e-06	0.00934187	6.35559	76.101	0.95453
RYR2	5	5	5	0	5	925	10	322793	174.483	0.548711	9.40718	0	1e-16	59.5223	511.476	0.994269	14	716157	276.508	0.522026	10.77	0	0	99.3919	769.247	0.996383	2	19969	53.9703	0.837336	4.76324	1.90507e-06	0.0167703	10.4568	278.554	0.981471
TPRN *	5	5	5	0	5	925	110	319832	15.7166	0.458449	6.00878	1.86929e-09	1.9306e-05	6.39909	38.6008	0.936373	308	708414	12.4327	0.452028	5.5756	2.46674e-08	0.000265865	5.12614	30.1536	0.919567	7	19551	15.0973	0.586506	4.62828	3.68711e-06	0.0324576	4.7825	47.6588	0.933763
IL10RA	2	4	4	0	4	368	4	129118	350.864	0.709031	8.26536	1e-16	1.4384e-12	87.4177	1408.25	0.99715	8	286529	389.306	0.61459	9.70462	0	0	116.719	1298.5	0.997431	0	6682	inf	inf					inf
KARS1 *	4	4	4	0	4	740	48	258241	29.0812	0.521717	6.45962	1.04968e-10	1.08411e-06	10.4597	80.855	0.965614	61	572953	50.7712	0.517442	7.58989	3.2e-14	3.45092e-10	18.4146	139.982	0.980304	0	16291	inf	inf					inf
PRKRA	3	4	4	0	4	554	11	192659	126.458	0.585422	8.26738	1e-16	1.4142e-12	40.1444	398.353	0.992092	11	427157	280.379	0.58542	9.62752	0	0	89.0073	883.211	0.996433	0	12066	inf	inf					inf
COL2A1 *	3	3	3	0	3	555	1	193653	1046.77	1.15548	6.0178	1.768e-09	1.82599e-05	108.714	10079	0.999045	1	429717	2322.79	1.15548	6.70762	1.97829e-11	2.13221e-07	241.238	22365.4	0.999569	0	11061	inf	inf					inf
DNAJC17	3	3	3	0	3	555	1	193732	1047.2	1.15548	6.01816	1.76415e-09	1.82202e-05	108.758	10083.2	0.999045	6	429924	387.319	0.708381	8.41249	0	4.326e-13	96.6234	1552.58	0.997418	0	11844	inf	inf					inf
ELN	3	3	3	0	3	555	39	193505	26.8198	0.600651	5.47596	4.35139e-08	0.000449412	8.26364	87.0443	0.962714	81	429241	28.6447	0.589477	5.69143	1.25978e-08	0.000135779	9.02135	90.9531	0.96509	0	11241	inf	inf					inf
FOXC1	3	3	3	0	3	555	12	189186	85.2189	0.646895	6.87163	6.3474e-12	6.55564e-08	23.9821	302.82	0.988266	27	416713	83.426	0.610061	7.25167	4.117e-13	4.437e-09	25.2352	275.801	0.988013	0	12222	inf	inf					inf
HCN2	3	3	3	0	3	555	8	192706	130.207	0.678336	7.17804	7.072e-13	7.30394e-09	34.4526	492.091	0.99232	9	426985	256.447	0.668018	8.30355	1e-16	1.0891e-12	69.242	949.789	0.996101	0	11883	inf	inf					inf
LARS2	3	3	3	0	3	555	2	193690	523.486	0.91386	6.85062	7.3529e-12	7.59407e-08	87.2996	3139.05	0.99809	2	429672	1161.28	0.913859	7.7225	1.14e-14	1.22943e-10	193.661	6963.5	0.999139	0	12147	inf	inf					inf
ORC1	3	3	3	0	3	555	14	193732	74.8	0.637628	6.76699	1.31491e-11	1.35804e-07	21.4359	261.012	0.986631	22	429866	105.618	0.616921	7.55336	4.24e-14	4.57164e-10	31.5213	353.894	0.990532	0	9897	inf	inf					inf
TMEM104	3	3	3	0	3	555	22	193639	47.5771	0.616924	6.26067	3.83339e-10	3.95913e-06	14.1992	159.417	0.978982	28	429706	82.9548	0.608976	7.25529	4.008e-13	4.31991e-09	25.1461	273.661	0.987945	0	11838	inf	inf					inf
TP63	3	3	3	0	3	555	3	193682	348.977	0.817602	7.16119	7.998e-13	8.26038e-09	70.2812	1732.82	0.997134	5	429715	464.557	0.731531	8.39484	0	5.028e-13	110.751	1948.63	0.997847	0	12138	inf	inf					inf
UNC13D	3	3	3	0	3	555	21	193672	49.8512	0.618675	6.31841	2.64274e-10	2.72943e-06	14.8268	167.611	0.97994	36	429797	64.5341	0.602424	6.91737	4.601e-12	4.95898e-08	19.815	210.176	0.984504	0	11814	inf	inf					inf
Gene symbols in bold indicate genes included in the OTOscope v9 panel.
Gene symbols marked with an asterisk (*) are expressed in mouse hair cell stereocilia based on utricle proteomic data from P3–P5 and P21–P25 mice (Krey et al., 2015; doi:10.1038/sdata.2015.47)

### Sheet: TableS15
Table S15. Variants reported in FMD cohort in GBA enriched genes related with an audiory-vestibular phenotype, derived from the GBA of variants with a high or moderate impact and AF < 0.01.
VARIANTS	CHROM	POS	ID	REF	ALT	Allele	Consequence	IMPACT	SYMBOL	Gene	Feature_type	Feature	BIOTYPE	cDNA_position	CDS_position	aachange	Protein_position	Amino_acids	Codons	STRAND	FLAGS	HGNC_ID	CANONICAL	CADD_PHRED	CADD_RAW	pLI_gene_value	LoF	LoF_filter	LoF_flags	LoF_info	gnomADg	gnomADg_AF_nfe	gnomADg_AC_nfe	gnomADg_AN_nfe	gnomADg_AF	gnomADg_AC	gnomADg_AN	CSVS	CSVS_AC	CSVS_AF	CSVS_AN	AF	AC	AN	n_het	n_hom
NC_000005.10:g.90629222A>C	chr5	90629222	rs61744480	A	C	C	missense_variant	MODERATE	ADGRV1	ENSG00000164199	Transcript	ENST00000405460	protein_coding	1621	1522	I508L	508	I/L	Att/Ctt	1		HGNC:17416	YES	24	3.26557						rs61744480	0.002277	147	64554	0.001788	256	143180	rs61744480	13	0.003	4070	0.005376	1	186	1	0
NC_000005.10:g.90644730G>A	chr5	90644730	rs766225545	G	A	A	missense_variant	MODERATE	ADGRV1	ENSG00000164199	Transcript	ENST00000405460	protein_coding	2858	2759	R920Q	920	R/Q	cGa/cAa	1		HGNC:17416	YES	20.4	2.13307						rs766225545	1.5e-05	1	64544	2.1e-05	3	143148		0	0	4042	0.005376	1	186	1	0
NC_000005.10:g.90647764G>A	chr5	90647764	rs148097083	G	A	A	missense_variant&splice_region_variant	MODERATE	ADGRV1	ENSG00000164199	Transcript	ENST00000405460	protein_coding	3388	3289	G1097S	1097	G/S	Ggt/Agt	1		HGNC:17416	YES	33	4.98106						rs148097083	0.003361	217	64564	0.004748	680	143230	chr5:90647764-90647764	9	0.002	3958	0.005376	1	186	1	0
NC_000005.10:g.90683751G>A	chr5	90683751	rs41302834	G	A	A	missense_variant	MODERATE	ADGRV1	ENSG00000164199	Transcript	ENST00000405460	protein_coding	5929	5830	D1944N	1944	D/N	Gat/Aat	1		HGNC:17416	YES	25.7	3.77436						chr5:90683751-90683751	0.00587	379	64564	0.004323	619	143176	rs41302834	22	0.005	4074	0.010753	2	186	2	0
NC_000005.10:g.90689978T>C	chr5	90689978	rs200055351	T	C	C	missense_variant	MODERATE	ADGRV1	ENSG00000164199	Transcript	ENST00000405460	protein_coding	6707	6608	V2203A	2203	V/A	gTg/gCg	1		HGNC:17416	YES	24.1	3.29378						chr5:90689978-90689978	0.001719	111	64560	0.001389	199	143280	chr5:90689978-90689978	8	0.002	4074	0.005376	1	186	1	0
NC_000005.10:g.90706355A>C	chr5	90706355	rs201586455	A	C	C	missense_variant	MODERATE	ADGRV1	ENSG00000164199	Transcript	ENST00000405460	protein_coding	8790	8691	E2897D	2897	E/D	gaA/gaC	1		HGNC:17416	YES	22.5	2.53941						chr5:90706355-90706355	0.005609	362	64542	0.003856	552	143146	chr5:90706355-90706355	15	0.004	4072	0.021505	4	186	4	0
NC_000005.10:g.90745739G>C	chr5	90745739	.	G	C	C	missense_variant	MODERATE	ADGRV1	ENSG00000164199	Transcript	ENST00000405460	protein_coding	11017	10918	V3640L	3640	V/L	Gta/Cta	1		HGNC:17416	YES	23.6	3.07442							0	0	64538	0	0	143121		0	0	4042	0.005376	1	186	1	0
NC_000005.10:g.90745757T>C	chr5	90745757	rs13171868	T	C	C	missense_variant	MODERATE	ADGRV1	ENSG00000164199	Transcript	ENST00000405460	protein_coding	11035	10936	S3646P	3646	S/P	Tct/Cct	1		HGNC:17416	YES	18.12	1.85156						rs13171868	0.007093	458	64574	0.004571	655	143298	chr5:90745757-90745757	4	0.001	4074	0.005376	1	186	1	0
NC_000005.10:g.90779052C>T	chr5	90779052	rs74632023	C	T	T	missense_variant	MODERATE	ADGRV1	ENSG00000164199	Transcript	ENST00000405460	protein_coding	13136	13037	P4346L	4346	P/L	cCa/cTa	1		HGNC:17416	YES	24.6	3.45641						rs74632023	7.7e-05	5	64524	0.006975	998	143080		0	0	4042	0.005376	1	186	1	0
NC_000005.10:g.90805366A>G	chr5	90805366	.	A	G	G	missense_variant	MODERATE	ADGRV1	ENSG00000164199	Transcript	ENST00000405460	protein_coding	14843	14744	Y4915C	4915	Y/C	tAt/tGt	1		HGNC:17416	YES	22.3	2.46847						rs1409922825	0	0	64576	7e-06	1	143318		0	0	4042	0.005376	1	186	1	0
NC_000005.10:g.90815675GA>G	chr5	90815675	.	GA	G		frameshift_variant	HIGH	ADGRV1	ENSG00000164199	Transcript	ENST00000405460	protein_coding	16235	16136	E5379X	5379	E/X	gAa/ga	1		HGNC:17416	YES				HC			PERCENTILE:0.852809048147561&GERP_DIST:937.387931758724&BP_DIST:2770&DIST_FROM_LAST_EXON:2652&50_BP_RULE:PASS&ANN_ORF:117.531&MAX_ORF:117.531		0	0	64538	0	0	143121		0	0	4042	0.005376	1	186	1	0
NC_000005.10:g.90828944G>A	chr5	90828944	rs765496324	G	A	A	missense_variant&splice_region_variant	MODERATE	ADGRV1	ENSG00000164199	Transcript	ENST00000405460	protein_coding	16468	16369	V5457I	5457	V/I	Gta/Ata	1		HGNC:17416	YES	10.85	0.937737						chr5:90828944-90828944	0	0	64534	7e-05	10	143040		0	0	4042	0.005376	1	186	1	0
NC_000005.10:g.90840605C>T	chr5	90840605	.	C	T	T	missense_variant	MODERATE	ADGRV1	ENSG00000164199	Transcript	ENST00000405460	protein_coding	16738	16639	R5547C	5547	R/C	Cgt/Tgt	1		HGNC:17416	YES	23.7	3.13608						rs1446694263	0	0	64572	2.8e-05	4	143230		0	0	4042	0.005376	1	186	1	0
NC_000005.10:g.90840606G>A	chr5	90840606	rs200907244	G	A	A	missense_variant	MODERATE	ADGRV1	ENSG00000164199	Transcript	ENST00000405460	protein_coding	16739	16640	R5547H	5547	R/H	cGt/cAt	1		HGNC:17416	YES	17.64	1.78796						chr5:90840606-90840606	9.3e-05	6	64558	0.000175	25	143222	chr5:90840606-90840606	1	0	4074	0.005376	1	186	1	0
NC_000011.10:g.77130637G>A	chr11	77130637	rs782787126	G	A	A	start_lost	HIGH	MYO7A	ENSG00000137474	Transcript	ENST00000409709	protein_coding	293	3	M1I	1	M/I	atG/atA	1		HGNC:7606	YES	23.9	3.22016	0						0	0	64440	0	0	142735		0	0	3896	0.005376	1	186	1	0
NC_000011.10:g.77158332G>A	chr11	77158332	rs41298135	G	A	A	missense_variant	MODERATE	MYO7A	ENSG00000137474	Transcript	ENST00000409709	protein_coding	1195	905	R302H	302	R/H	cGc/cAc	1		HGNC:7606	YES	24.6	3.45095	0					chr11:77158332-77158332	0.003439	222	64560	0.002073	297	143280	rs41298135	8	0.002	4074	0.005376	1	186	1	0
NC_000011.10:g.77159450G>A	chr11	77159450	rs45629132	G	A	A	missense_variant	MODERATE	MYO7A	ENSG00000137474	Transcript	ENST00000409709	protein_coding	1297	1007	R336H	336	R/H	cGc/cAc	1		HGNC:7606	YES	24	3.25862	0					rs45629132	0.002556	154	60262	0.001599	201	125674	rs45629132	2	0	4074	0.005376	1	186	1	0
NC_000011.10:g.77174877G>A	chr11	77174877	rs781991817	G	A	A	missense_variant	MODERATE	MYO7A	ENSG00000137474	Transcript	ENST00000409709	protein_coding	2347	2057	R686H	686	R/H	cGt/cAt	1		HGNC:7606	YES	29.4	4.28502	0					rs781991817	0.000124	8	64582	0.000356	51	143304	chr11:77174877-77174877	15	0.004	4074	0.010753	2	186	2	0
NC_000011.10:g.77175417G>A	chr11	77175417	.	G	A	A	missense_variant	MODERATE	MYO7A	ENSG00000137474	Transcript	ENST00000409709	protein_coding	2430	2140	G714S	714	G/S	Ggc/Agc	1		HGNC:7606	YES	27	4.00389	0					rs782150387	4.6e-05	3	64574	2.1e-05	3	143306		0	0	3896	0.005376	1	186	1	0
NC_000011.10:g.77179873C>T	chr11	77179873	rs375510570	C	T	T	missense_variant	MODERATE	MYO7A	ENSG00000137474	Transcript	ENST00000409709	protein_coding	2796	2506	R836C	836	R/C	Cgc/Tgc	1		HGNC:7606	YES	29.4	4.27742	0					rs375510570	0.000341	22	64572	0.000391	56	143352	chr11:77179873-77179873	2	0	4074	0.005376	1	186	1	0
NC_000011.10:g.77180404C>T	chr11	77180404	rs200454015	C	T	T	missense_variant	MODERATE	MYO7A	ENSG00000137474	Transcript	ENST00000409709	protein_coding	2907	2617	R873W	873	R/W	Cgg/Tgg	1		HGNC:7606	YES	23.6	3.10394	0					chr11:77180404-77180404	0.001131	73	64570	0.000873	125	143258	chr11:77180404-77180404	1	0	4074	0.005376	1	186	1	0
NC_000011.10:g.77199663C>T	chr11	77199663	rs41298747	C	T	T	missense_variant	MODERATE	MYO7A	ENSG00000137474	Transcript	ENST00000409709	protein_coding	4987	4697	T1566M	1566	T/M	aCg/aTg	1		HGNC:7606	YES	7.077	0.555873	0					rs41298747	0.007773	502	64580	0.005052	724	143322	rs41298747	19	0.005	4072	0.005376	1	186	1	0
NC_000011.10:g.77203215T>C	chr11	77203215	rs115123584	T	C	C	missense_variant&splice_region_variant	MODERATE	MYO7A	ENSG00000137474	Transcript	ENST00000409709	protein_coding	5614	5324	I1775T	1775	I/T	aTt/aCt	1		HGNC:7606	YES	8.616	0.717554	0					chr11:77203215-77203215	0.000108	7	64566	0.002965	425	143330	chr11:77203215-77203215	1	0	4074	0.005376	1	186	1	0
NC_000011.10:g.77206179T>C	chr11	77206179	.	T	C	C	missense_variant	MODERATE	MYO7A	ENSG00000137474	Transcript	ENST00000409709	protein_coding	6009	5719	Y1907H	1907	Y/H	Tac/Cac	1		HGNC:7606	YES	24.6	3.47808	0						0	0	64440	0	0	142735		0	0	3896	0.005376	1	186	1	0
NC_000011.10:g.77208439G>A	chr11	77208439	rs142293185	G	A	A	missense_variant	MODERATE	MYO7A	ENSG00000137474	Transcript	ENST00000409709	protein_coding	6156	5866	V1956I	1956	V/I	Gtt/Att	1		HGNC:7606	YES	18.12	1.85219	0					rs142293185	0.005204	336	64566	0.003831	549	143306	chr11:77208439-77208439	12	0.003	4074	0.005376	1	186	1	0
NC_000011.10:g.77208702G>T	chr11	77208702	rs377517717	G	T	T	missense_variant	MODERATE	MYO7A	ENSG00000137474	Transcript	ENST00000409709	protein_coding	6240	5950	V1984L	1984	V/L	Gtg/Ttg	1		HGNC:7606	YES	16.73	1.65565	0					chr11:77208702-77208702	1.5e-05	1	64548	1.4e-05	2	143260	chr11:77208702-77208702	1	0	3982	0.005376	1	186	1	0
NC_000011.10:g.77211830G>A	chr11	77211830	rs41298759	G	A	A	missense_variant	MODERATE	MYO7A	ENSG00000137474	Transcript	ENST00000409709	protein_coding	6537	6247	A2083T	2083	A/T	Gcc/Acc	1		HGNC:7606	YES	22.4	2.47816	0					rs41298759	0.00031	20	64562	0.000237	34	143266	chr11:77211830-77211830	1	0	4074	0.005376	1	186	1	0
NC_000011.10:g.77214674G>A	chr11	77214674	rs776881443	G	A	A	missense_variant	MODERATE	MYO7A	ENSG00000137474	Transcript	ENST00000409709	protein_coding	6916	6626	R2209Q	2209	R/Q	cGg/cAg	1		HGNC:7606	YES	23	2.80257	0					chr11:77214674-77214674	0	0	64574	2.1e-05	3	143290		0	0	3896	0.005376	1	186	1	0
NC_000011.10:g.6622918C>T	chr11	6622918	rs115534913	C	T	T	missense_variant	MODERATE	DCHS1	ENSG00000166341	Transcript	ENST00000299441	protein_coding	9125	8758	V2920M	2920	V/M	Gtg/Atg	-1		HGNC:13681	YES	23	2.81021	1					rs115534913	1.5e-05	1	64580	0.003656	524	143340	rs115534913	2	0.001	3962	0.010753	2	186	2	0
NC_000011.10:g.6623077C>T	chr11	6623077	rs146233988	C	T	T	missense_variant	MODERATE	DCHS1	ENSG00000166341	Transcript	ENST00000299441	protein_coding	8966	8599	A2867T	2867	A/T	Gcc/Acc	-1		HGNC:13681	YES	17.78	1.80655	1					rs146233988	0.00751	485	64580	0.005245	752	143362	rs146233988	30	0.008	3962	0.016129	3	186	3	0
NC_000011.10:g.6623499G>C	chr11	6623499	.	G	C	C	missense_variant	MODERATE	DCHS1	ENSG00000166341	Transcript	ENST00000299441	protein_coding	8544	8177	T2726S	2726	T/S	aCc/aGc	-1		HGNC:13681	YES	23.7	3.14308	1						0	0	64547	0	0	143225		0	0	3796	0.005376	1	186	1	0
NC_000011.10:g.6624138C>T	chr11	6624138	rs201457110	C	T	T	missense_variant	MODERATE	DCHS1	ENSG00000166341	Transcript	ENST00000299441	protein_coding	7905	7538	R2513H	2513	R/H	cGc/cAc	-1		HGNC:13681	YES	24.3	3.36326	1					rs201457110	1.5e-05	1	64582	0.00014	20	143358	chr11:6624138-6624138	3	0.001	3962	0.005376	1	186	1	0
NC_000011.10:g.6625638C>G	chr11	6625638	rs768078918	C	G	G	missense_variant	MODERATE	DCHS1	ENSG00000166341	Transcript	ENST00000299441	protein_coding	7188	6821	R2274P	2274	R/P	cGc/cCc	-1		HGNC:13681	YES	24.4	3.38971	1					chr11:6625638-6625638	1.5e-05	1	64558	1.4e-05	2	143218	chr11:6625638-6625638	1	0	3962	0.005376	1	186	1	0
NC_000011.10:g.6632102T>C	chr11	6632102	rs746072061	T	C	C	missense_variant	MODERATE	DCHS1	ENSG00000166341	Transcript	ENST00000299441	protein_coding	3777	3410	N1137S	1137	N/S	aAt/aGt	-1		HGNC:13681	YES	25.5	3.72447	1					rs746072061	3.1e-05	2	64548	2.1e-05	3	143192		0	0	3796	0.005376	1	186	1	0
NC_000011.10:g.6632516C>T	chr11	6632516	rs111781030	C	T	T	missense_variant	MODERATE	DCHS1	ENSG00000166341	Transcript	ENST00000299441	protein_coding	3363	2996	R999Q	999	R/Q	cGa/cAa	-1		HGNC:13681	YES	11.86	1.01904	1					chr11:6632516-6632516	0.003827	247	64542	0.002185	313	143252	chr11:6632516-6632516	3	0.001	3962	0.005376	1	186	1	0
NC_000011.10:g.6632559G>A	chr11	6632559	rs138631004	G	A	A	missense_variant	MODERATE	DCHS1	ENSG00000166341	Transcript	ENST00000299441	protein_coding	3320	2953	R985W	985	R/W	Cgg/Tgg	-1		HGNC:13681	YES	23.2	2.88287	1					rs138631004	0.00017	11	64570	0.006184	886	143272	rs138631004	3	0.001	3962	0.005376	1	186	1	0
NC_000011.10:g.6632876C>T	chr11	6632876	.	C	T	T	missense_variant	MODERATE	DCHS1	ENSG00000166341	Transcript	ENST00000299441	protein_coding	3003	2636	R879Q	879	R/Q	cGg/cAg	-1		HGNC:13681	YES	23.6	3.07949	1						0	0	64547	0	0	143225		0	0	3796	0.005376	1	186	1	0
NC_000011.10:g.6639924C>T	chr11	6639924	.	C	T	T	missense_variant	MODERATE	DCHS1	ENSG00000166341	Transcript	ENST00000299441	protein_coding	2057	1690	V564I	564	V/I	Gtt/Att	-1		HGNC:13681	YES	22.6	2.60283	1					rs945496630	3.1e-05	2	64578	1.4e-05	2	143336		0	0	3796	0.005376	1	186	1	0
NC_000011.10:g.6641024G>A	chr11	6641024	rs145099391	G	A	A	missense_variant	MODERATE	DCHS1	ENSG00000166341	Transcript	ENST00000299441	protein_coding	957	590	P197L	197	P/L	cCc/cTc	-1		HGNC:13681	YES	23.4	2.97559	1					chr11:6641024-6641024	0.001099	71	64580	0.00074	106	143324	chr11:6641024-6641024	1	0	3962	0.005376	1	186	1	0
NC_000011.10:g.6641235C>T	chr11	6641235	rs112402535	C	T	T	missense_variant	MODERATE	DCHS1	ENSG00000166341	Transcript	ENST00000299441	protein_coding	746	379	V127I	127	V/I	Gta/Ata	-1		HGNC:13681	YES	21.8	2.34145	1					rs112402535	0.008362	540	64578	0.005288	758	143336	rs112402535	18	0.005	3960	0.005376	1	186	1	0
NC_000008.11:g.54625405T>C	chr8	54625405	.	T	C	C	missense_variant	MODERATE	RP1	ENSG00000104237	Transcript	ENST00000220676	protein_coding	1642	1523	M508T	508	M/T	aTg/aCg	1		HGNC:10263	YES	20.7	2.18418	0						0	0	64543	0	0	143159		0	0	3430	0.005376	1	186	1	0
NC_000008.11:g.54626715G>T	chr8	54626715	rs16920621	G	T	T	missense_variant	MODERATE	RP1	ENSG00000104237	Transcript	ENST00000220676	protein_coding	2952	2833	V945L	945	V/L	Gta/Tta	1		HGNC:10263	YES	0.623	-0.159702	0					chr8:54626715-54626715	0.001704	110	64562	0.006751	967	143242	rs16920621	38	0.009	4074	0.016129	3	186	3	0
NC_000008.11:g.54629178A>C	chr8	54629178	rs147009600	A	C	C	missense_variant	MODERATE	RP1	ENSG00000104237	Transcript	ENST00000220676	protein_coding	5415	5296	N1766H	1766	N/H	Aat/Cat	1		HGNC:10263	YES	18.86	1.94741	0					rs147009600	0.000883	57	64568	0.000642	92	143328	chr8:54629178-54629178	1	0	4074	0.005376	1	186	1	0
NC_000008.11:g.54629259C>T	chr8	54629259	rs143088423	C	T	T	missense_variant	MODERATE	RP1	ENSG00000104237	Transcript	ENST00000220676	protein_coding	5496	5377	P1793S	1793	P/S	Cca/Tca	1		HGNC:10263	YES	10.92	0.943598	0					rs143088423	0.00048	31	64546	0.001005	144	143216	chr8:54629259-54629259	2	0	4074	0.010753	2	186	2	0
NC_000008.11:g.54629506G>C	chr8	54629506	rs150728667	G	C	C	missense_variant	MODERATE	RP1	ENSG00000104237	Transcript	ENST00000220676	protein_coding	5743	5624	G1875A	1875	G/A	gGt/gCt	1		HGNC:10263	YES	15.72	1.49683	0					chr8:54629506-54629506	0.000774	50	64568	0.000608	87	143202	rs150728667	16	0.004	4074	0.005376	1	186	1	0
NC_000008.11:g.54629749A>G	chr8	54629749	rs371291077	A	G	G	missense_variant	MODERATE	RP1	ENSG00000104237	Transcript	ENST00000220676	protein_coding	5986	5867	H1956R	1956	H/R	cAc/cGc	1		HGNC:10263	YES	9.982	0.857779	0					rs371291077	0	0	64588	2.8e-05	4	143340	rs371291077	8	0.002	4074	0.005376	1	186	1	0
NC_000008.11:g.54663710G>A	chr8	54663710	rs533496263	G	A	A	missense_variant	MODERATE	RP1	ENSG00000104237	Transcript	ENST00000636932	protein_coding	1347	1183	E395K	395	E/K	Gaa/Aaa	1		HGNC:10263		22.4	2.48066	0					rs533496263	0.000139	9	64548	9.8e-05	14	143176		0	0	3430	0.005376	1	186	1	0
NC_000008.11:g.54663846G>A	chr8	54663846	rs754064754	G	A	A	missense_variant	MODERATE	RP1	ENSG00000104237	Transcript	ENST00000636932	protein_coding	1483	1319	G440E	440	G/E	gGa/gAa	1		HGNC:10263		26.1	3.84492	0					rs754064754	0.00017	11	64552	9.8e-05	14	143184		0	0	3430	0.005376	1	186	1	0
NC_000008.11:g.54699544C>A	chr8	54699544	.	C	A	A	missense_variant	MODERATE	RP1	ENSG00000104237	Transcript	ENST00000636932	protein_coding	1959	1795	L599I	599	L/I	Ctt/Att	1		HGNC:10263		11	0.949946	0						0	0	64543	0	0	143159		0	0	3430	0.005376	1	186	1	0
NC_000008.11:g.54755669A>C	chr8	54755669	rs148712854	A	C	C	missense_variant	MODERATE	RP1	ENSG00000104237	Transcript	ENST00000636932	protein_coding	3156	2992	T998P	998	T/P	Acg/Ccg	1		HGNC:10263		24	3.26028	0					rs148712854	3.1e-05	2	64576	0.001703	244	143294		0	0	3430	0.005376	1	186	1	0
NC_000016.10:g.1945498C>T	chr16	1945498	rs140192228	C	T	T	splice_donor_variant	HIGH	RPL3L	ENSG00000140986	Transcript	ENST00000268661	protein_coding							-1		HGNC:10351	YES	33	5.30409	0	HC			INTRON_SIZE:605	chr16:1945498-1945498	0.002788	180	64570	0.001668	239	143280	chr16:1945498-1945498	0	0	3844	0.005376	1	186	1	0
NC_000016.10:g.1946945T>C	chr16	1946945	.	T	C	C	missense_variant	MODERATE	RPL3L	ENSG00000140986	Transcript	ENST00000268661	protein_coding	900	842	N281S	281	N/S	aAc/aGc	-1		HGNC:10351	YES	25.7	3.7799	0						0	0	64557	0	0	143255	chr16:1946945-1946945	1	0	3936	0.005376	1	186	1	0
NC_000016.10:g.1947021C>T	chr16	1947021	rs150384057	C	T	T	missense_variant	MODERATE	RPL3L	ENSG00000140986	Transcript	ENST00000268661	protein_coding	824	766	A256T	256	A/T	Gcc/Acc	-1		HGNC:10351	YES	24.5	3.41755	0					chr16:1947021-1947021	0.000139	9	64576	7.7e-05	11	143360	chr16:1947021-1947021	1	0	3962	0.005376	1	186	1	0
NC_000016.10:g.1947063G>A	chr16	1947063	rs147972626	G	A	A	missense_variant	MODERATE	RPL3L	ENSG00000140986	Transcript	ENST00000268661	protein_coding	782	724	R242W	242	R/W	Cgg/Tgg	-1		HGNC:10351	YES	14.94	1.37869	0					rs147972626	0.005002	323	64576	0.004291	615	143330	rs147972626	31	0.008	3962	0.016129	3	186	3	0
NC_000016.10:g.1952895C>T	chr16	1952895	rs181595812	C	T	T	missense_variant	MODERATE	RPL3L	ENSG00000140986	Transcript	ENST00000268661	protein_coding	402	344	R115Q	115	R/Q	cGg/cAg	-1		HGNC:10351	YES	24	3.25021	0					chr16:1952895-1952895	3.1e-05	2	64550	0.000586	84	143292	chr16:1952895-1952895	3	0.001	3962	0.005376	1	186	1	0
NC_000016.10:g.1952959C>T	chr16	1952959	rs118144581	C	T	T	missense_variant	MODERATE	RPL3L	ENSG00000140986	Transcript	ENST00000268661	protein_coding	338	280	A94T	94	A/T	Gcc/Acc	-1		HGNC:10351	YES	22.9	2.71645	0					rs118144581	0.006707	433	64564	0.003916	561	143248	rs118144581	23	0.006	3962	0.021505	4	186	4	0
NC_000016.10:g.1953980G>A	chr16	1953980	rs369296013	G	A	A	missense_variant	MODERATE	RPL3L	ENSG00000140986	Transcript	ENST00000268661	protein_coding	230	172	R58W	58	R/W	Cgg/Tgg	-1		HGNC:10351	YES	27	4.00864	0					rs369296013	0.000108	7	64570	7e-05	10	143316		0	0	3703	0.005376	1	186	1	0
NC_000009.12:g.115036139C>G	chr9	115036139	rs139636928	C	G	G	missense_variant	MODERATE	TNC	ENSG00000041982	Transcript	ENST00000350763	protein_coding	5927	5615	G1872A	1872	G/A	gGg/gCg	-1		HGNC:5318	YES	23.3	2.9586	0					rs139636928	7.7e-05	5	64568	0.00051	73	143260	chr9:115036139-115036139	1	0	4050	0.005376	1	186	1	0
NC_000009.12:g.115038368G>A	chr9	115038368	.	G	A	A	missense_variant	MODERATE	TNC	ENSG00000041982	Transcript	ENST00000350763	protein_coding	5717	5405	P1802L	1802	P/L	cCa/cTa	-1		HGNC:5318	YES	31	4.39357	0						0	0	64546	0	0	143183		0	0	3787	0.005376	1	186	1	0
NC_000009.12:g.115042330G>T	chr9	115042330	.	G	T	T	missense_variant	MODERATE	TNC	ENSG00000041982	Transcript	ENST00000350763	protein_coding	5449	5137	P1713T	1713	P/T	Cca/Aca	-1		HGNC:5318	YES	27.7	4.0969	0						0	0	64546	0	0	143183		0	0	3787	0.005376	1	186	1	0
NC_000009.12:g.115073621G>A	chr9	115073621	rs139280264	G	A	A	missense_variant	MODERATE	TNC	ENSG00000041982	Transcript	ENST00000350763	protein_coding	3508	3196	R1066C	1066	R/C	Cgt/Tgt	-1		HGNC:5318	YES	23	2.81341	0					chr9:115073621-115073621	0.00144	93	64578	0.000782	112	143278	chr9:115073621-115073621	2	0	4050	0.005376	1	186	1	0
NC_000009.12:g.115085909G>A	chr9	115085909	rs138819573	G	A	A	missense_variant	MODERATE	TNC	ENSG00000041982	Transcript	ENST00000350763	protein_coding	2134	1822	R608C	608	R/C	Cgc/Tgc	-1		HGNC:5318	YES	24.5	3.42944	0					rs138819573	0.000155	10	64578	9.8e-05	14	143302		0	0	3787	0.005376	1	186	1	0
NC_000009.12:g.115086220T>C	chr9	115086220	.	T	C	C	missense_variant	MODERATE	TNC	ENSG00000041982	Transcript	ENST00000350763	protein_coding	1823	1511	D504G	504	D/G	gAc/gGc	-1		HGNC:5318	YES	25.5	3.73154	0						0	0	64546	0	0	143183		0	0	3787	0.005376	1	186	1	0
NC_000009.12:g.115086242G>A	chr9	115086242	rs534887266	G	A	A	missense_variant	MODERATE	TNC	ENSG00000041982	Transcript	ENST00000350763	protein_coding	1801	1489	R497W	497	R/W	Cgg/Tgg	-1		HGNC:5318	YES	24.2	3.31221	0					chr9:115086242-115086242	3.1e-05	2	64580	9.1e-05	13	143306		0	0	3787	0.005376	1	186	1	0
NC_000009.12:g.115086389G>C	chr9	115086389	rs145086096	G	C	C	missense_variant	MODERATE	TNC	ENSG00000041982	Transcript	ENST00000350763	protein_coding	1654	1342	R448G	448	R/G	Cgc/Ggc	-1		HGNC:5318	YES	22.9	2.76314	0					chr9:115086389-115086389	0.007344	474	64546	0.004454	638	143238	chr9:115086389-115086389	13	0.003	4074	0.016129	3	186	3	0
NC_000009.12:g.115086668G>A	chr9	115086668	rs779621288	G	A	A	missense_variant	MODERATE	TNC	ENSG00000041982	Transcript	ENST00000350763	protein_coding	1375	1063	R355W	355	R/W	Cgg/Tgg	-1		HGNC:5318	YES	26.2	3.87473	0					rs779621288	4.6e-05	3	64570	2.1e-05	3	143272		0	0	3787	0.005376	1	186	1	0
NC_000017.11:g.18274827CGG>C	chr17	18274827	.	CGG	C		frameshift_variant	HIGH	TOP3A	ENSG00000177302	Transcript	ENST00000321105	protein_coding	3195-3196	2979-2980	TR993-994TX	993-994	TR/TX	acCCgt/acgt	-1		HGNC:11992	YES			0	HC			PERCENTILE:0.991350632069195&GERP_DIST:35.0900011062622&BP_DIST:26&DIST_FROM_LAST_EXON:-152&50_BP_RULE:FAIL&ANN_ORF:293.72&MAX_ORF:293.72		0	0	64542	0	0	143165		0	0	3844	0.005376	1	186	1	0
NC_000017.11:g.18278232G>A	chr17	18278232	rs149596894	G	A	A	missense_variant	MODERATE	TOP3A	ENSG00000177302	Transcript	ENST00000321105	protein_coding	2486	2270	P757L	757	P/L	cCc/cTc	-1		HGNC:11992	YES	10.78	0.931482	0					chr17:18278232-18278232	0.002974	192	64560	0.001884	270	143278	chr17:18278232-18278232	6	0.002	3962	0.021505	4	186	4	0
NC_000017.11:g.18278337C>T	chr17	18278337	rs200281269	C	T	T	missense_variant	MODERATE	TOP3A	ENSG00000177302	Transcript	ENST00000321105	protein_coding	2381	2165	R722H	722	R/H	cGc/cAc	-1		HGNC:11992	YES	22.6	2.58347	0					rs200281269	0.000108	7	64570	0.000223	32	143282	chr17:18278337-18278337	1	0	3850	0.005376	1	186	1	0
NC_000017.11:g.18282832C>G	chr17	18282832	.	C	G	G	missense_variant	MODERATE	TOP3A	ENSG00000177302	Transcript	ENST00000321105	protein_coding	2103	1887	E629D	629	E/D	gaG/gaC	-1		HGNC:11992	YES	15.89	1.52349	0						0	0	64542	0	0	143165		0	0	3844	0.005376	1	186	1	0
NC_000017.11:g.18282834C>T	chr17	18282834	rs139844084	C	T	T	missense_variant	MODERATE	TOP3A	ENSG00000177302	Transcript	ENST00000321105	protein_coding	2101	1885	E629K	629	E/K	Gag/Aag	-1		HGNC:11992	YES	23	2.76861	0					rs139844084	0.002431	157	64590	0.002156	309	143328	rs139844084	11	0.005	2190	0.016129	3	186	3	0
NC_000017.11:g.18294754C>T	chr17	18294754	rs149870245	C	T	T	missense_variant	MODERATE	TOP3A	ENSG00000177302	Transcript	ENST00000321105	protein_coding	1238	1022	R341K	341	R/K	aGa/aAa	-1		HGNC:11992	YES	9.346	0.795437	0					rs149870245	0.000743	48	64586	0.000412	59	143262	chr17:18294754-18294754	2	0.001	3962	0.010753	2	186	2	0
NC_000011.10:g.46859041G>C	chr11	46859041	rs149082597	G	C	C	missense_variant	MODERATE	LRP4	ENSG00000134569	Transcript	ENST00000378623	protein_coding	5831	5660	S1887C	1887	S/C	tCt/tGt	-1		HGNC:6696	YES	25.6	3.75281	0.1					rs149082597	0.001673	108	64558	0.001089	156	143298	chr11:46859041-46859041	17	0.004	4074	0.010753	2	186	2	0
NC_000011.10:g.46862634A>T	chr11	46862634	rs61748876	A	T	T	missense_variant	MODERATE	LRP4	ENSG00000134569	Transcript	ENST00000378623	protein_coding	5528	5357	M1786K	1786	M/K	aTg/aAg	-1		HGNC:6696	YES	23.7	3.1247	0.1					chr11:46862634-46862634	1.5e-05	1	64548	0.002409	345	143196		0	0	3849	0.005376	1	186	1	0
NC_000011.10:g.46864509T>C	chr11	46864509	rs148865136	T	C	C	missense_variant	MODERATE	LRP4	ENSG00000134569	Transcript	ENST00000378623	protein_coding	5353	5182	I1728V	1728	I/V	Att/Gtt	-1		HGNC:6696	YES	13.6	1.1957	0.1					rs148865136	0.000449	29	64574	0.00044	63	143254	rs148865136	7	0.002	4074	0.005376	1	186	1	0
NC_000011.10:g.46868047G>T	chr11	46868047	.	G	T	T	missense_variant	MODERATE	LRP4	ENSG00000134569	Transcript	ENST00000378623	protein_coding	5190	5019	N1673K	1673	N/K	aaC/aaA	-1		HGNC:6696	YES	22.5	2.55689	0.1						0	0	64552	0	0	143210		0	0	3849	0.005376	1	186	1	0
NC_000011.10:g.46871623C>G	chr11	46871623	rs147609642	C	G	G	missense_variant	MODERATE	LRP4	ENSG00000134569	Transcript	ENST00000378623	protein_coding	4765	4594	V1532L	1532	V/L	Gtg/Ctg	-1		HGNC:6696	YES	23.2	2.88623	0.1					rs147609642	0.000217	14	64572	0.000133	19	143278		0	0	3849	0.005376	1	186	1	0
NC_000011.10:g.46875085G>A	chr11	46875085	rs150681693	G	A	A	missense_variant	MODERATE	LRP4	ENSG00000134569	Transcript	ENST00000378623	protein_coding	4115	3944	S1315L	1315	S/L	tCg/tTg	-1		HGNC:6696	YES	8.237	0.676414	0.1					rs150681693	0.000712	46	64570	0.000419	60	143272	rs150681693	7	0.002	4050	0.005376	1	186	1	0
NC_000011.10:g.46895908T>C	chr11	46895908	.	T	C	C	missense_variant	MODERATE	LRP4	ENSG00000134569	Transcript	ENST00000378623	protein_coding	1330	1159	T387A	387	T/A	Aca/Gca	-1		HGNC:6696	YES	16.25	1.5808	0.1						0	0	64552	0	0	143210		0	0	3849	0.005376	1	186	1	0
NC_000011.10:g.46898660G>T	chr11	46898660	.	G	T	T	missense_variant	MODERATE	LRP4	ENSG00000134569	Transcript	ENST00000378623	protein_coding	865	694	R232S	232	R/S	Cgc/Agc	-1		HGNC:6696	YES	22.5	2.54229	0.1					chr11:46898660-46898660	0	0	64588	1.4e-05	2	143322		0	0	3849	0.005376	1	186	1	0
NC_000011.10:g.46898975C>T	chr11	46898975	rs149056824	C	T	T	missense_variant	MODERATE	LRP4	ENSG00000134569	Transcript	ENST00000378623	protein_coding	776	605	R202H	202	R/H	cGc/cAc	-1		HGNC:6696	YES	21.9	2.35633	0.1					rs149056824	0.000186	12	64572	0.00014	20	143248		0	0	3849	0.005376	1	186	1	0
NC_000009.12:g.136497342G>A	chr9	136497342	rs61733294	G	A	A	missense_variant	MODERATE	NOTCH1	ENSG00000148400	Transcript	ENST00000651671	protein_coding	6659	6397	P2133S	2133	P/S	Ccc/Tcc	-1		HGNC:7881	YES	15.91	1.52759	1					chr9:136497342-136497342	3.1e-05	2	64570	0.005232	750	143344		0	0	3764	0.005376	1	186	1	0
NC_000009.12:g.136501910C>T	chr9	136501910	rs374103443	C	T	T	missense_variant	MODERATE	NOTCH1	ENSG00000148400	Transcript	ENST00000651671	protein_coding	5738	5476	E1826K	1826	E/K	Gag/Aag	-1		HGNC:7881	YES	24.8	3.53644	1					rs374103443	0	0	64568	7e-06	1	143264		0	0	3764	0.005376	1	186	1	0
NC_000009.12:g.136505847C>A	chr9	136505847	rs150343794	C	A	A	missense_variant	MODERATE	NOTCH1	ENSG00000148400	Transcript	ENST00000651671	protein_coding	4311	4049	R1350L	1350	R/L	cGt/cTt	-1		HGNC:7881	YES	15.78	1.50605	1					chr9:136505847-136505847	0.001286	83	64552	0.000649	93	143270	chr9:136505847-136505847	1	0	4074	0.005376	1	186	1	0
NC_000009.12:g.136505868G>A	chr9	136505868	rs183156491	G	A	A	missense_variant	MODERATE	NOTCH1	ENSG00000148400	Transcript	ENST00000651671	protein_coding	4290	4028	A1343V	1343	A/V	gCc/gTc	-1		HGNC:7881	YES	23.3	2.94274	1					rs183156491	0.002772	179	64564	0.001675	240	143304	rs183156491	8	0.002	4046	0.021505	4	186	4	0
NC_000009.12:g.136506571C>T	chr9	136506571	rs149057410	C	T	T	missense_variant	MODERATE	NOTCH1	ENSG00000148400	Transcript	ENST00000651671	protein_coding	4232	3970	V1324M	1324	V/M	Gtg/Atg	-1		HGNC:7881	YES	23.5	3.03251	1					chr9:136506571-136506571	1.5e-05	1	64546	0.000489	70	143266		0	0	3764	0.005376	1	186	1	0
NC_000009.12:g.136507369C>A	chr9	136507369	rs61751544	C	A	A	missense_variant	MODERATE	NOTCH1	ENSG00000148400	Transcript	ENST00000651671	protein_coding	3841	3579	Q1193H	1193	Q/H	caG/caT	-1		HGNC:7881	YES	18.27	1.87148	1					chr9:136507369-136507369	1.5e-05	1	64576	7e-06	1	143354		0	0	3764	0.005376	1	186	1	0
NC_000009.12:g.136508339T>C	chr9	136508339	.	T	C	C	missense_variant	MODERATE	NOTCH1	ENSG00000148400	Transcript	ENST00000651671	protein_coding	3480	3218	K1073R	1073	K/R	aAa/aGa	-1		HGNC:7881	YES	8.007	0.651817	1						0	0	64557	0	0	143281		0	0	3764	0.005376	1	186	1	0
NC_000009.12:g.136515323C>T	chr9	136515323	rs201077220	C	T	T	missense_variant	MODERATE	NOTCH1	ENSG00000148400	Transcript	ENST00000651671	protein_coding	2243	1981	G661S	661	G/S	Ggc/Agc	-1		HGNC:7881	YES	22.5	2.52399	1					rs201077220	0.000573	37	64578	0.000335	48	143342	chr9:136515323-136515323	4	0.001	4074	0.005376	1	186	1	0
NC_000009.12:g.136522885G>A	chr9	136522885	rs537766290	G	A	A	missense_variant	MODERATE	NOTCH1	ENSG00000148400	Transcript	ENST00000651671	protein_coding	969	707	T236M	236	T/M	aCg/aTg	-1		HGNC:7881	YES	24.4	3.40041	1					rs537766290	3.1e-05	2	64548	1.4e-05	2	143306		0	0	3764	0.005376	1	186	1	0
NC_000002.12:g.26463516G>A	chr2	26463516	rs375712326	G	A	A	missense_variant	MODERATE	OTOF	ENSG00000115155	Transcript	ENST00000272371	protein_coding	5344	5159	T1720M	1720	T/M	aCg/aTg	-1		HGNC:8515	YES	27.9	4.11261	0					rs375712326	0.000108	7	64570	0.00014	20	143326	chr2:26463516-26463516	1	0	4074	0.005376	1	186	1	0
NC_000002.12:g.26466751T>A	chr2	26466751	rs142284613	T	A	A	missense_variant	MODERATE	OTOF	ENSG00000115155	Transcript	ENST00000272371	protein_coding	4648	4463	D1488V	1488	D/V	gAc/gTc	-1		HGNC:8515	YES	25.5	3.71624	0					rs142284613	0.001425	92	64556	0.000796	114	143180	rs142284613	11	0.003	4072	0.010753	2	186	2	0
NC_000002.12:g.26473441G>T	chr2	26473441	.	G	T	T	missense_variant	MODERATE	OTOF	ENSG00000115155	Transcript	ENST00000272371	protein_coding	3720	3535	P1179T	1179	P/T	Ccc/Acc	-1		HGNC:8515	YES	25.3	3.6635	0						0	0	64547	0	0	143218		0	0	3895	0.005376	1	186	1	0
NC_000002.12:g.26477448G>A	chr2	26477448	rs148532589	G	A	A	missense_variant	MODERATE	OTOF	ENSG00000115155	Transcript	ENST00000272371	protein_coding	2559	2374	R792W	792	R/W	Cgg/Tgg	-1		HGNC:8515	YES	26.1	3.85249	0					chr2:26477448-26477448	0.00127	82	64550	0.000929	133	143212	rs148532589	6	0.001	4074	0.005376	1	186	1	0
NC_000002.12:g.26479355C>T	chr2	26479355	rs145019640	C	T	T	missense_variant	MODERATE	OTOF	ENSG00000115155	Transcript	ENST00000272371	protein_coding	2308	2123	R708Q	708	R/Q	cGa/cAa	-1		HGNC:8515	YES	18.38	1.88657	0					rs145019640	0.001796	116	64576	0.001005	144	143310	chr2:26479355-26479355	7	0.002	4074	0.005376	1	186	1	0
NC_000002.12:g.26483632C>T	chr2	26483632	rs747492513	C	T	T	missense_variant	MODERATE	OTOF	ENSG00000115155	Transcript	ENST00000272371	protein_coding	1407	1222	E408K	408	E/K	Gag/Aag	-1		HGNC:8515	YES	19.72	2.06117	0					rs747492513	1.5e-05	1	64568	1.4e-05	2	143304		0	0	3895	0.005376	1	186	1	0
NC_000002.12:g.26516560C>T	chr2	26516560	rs116314622	C	T	T	missense_variant	MODERATE	OTOF	ENSG00000115155	Transcript	ENST00000272371	protein_coding	552	367	G123S	123	G/S	Ggc/Agc	-1		HGNC:8515	YES	16.46	1.61376	0					rs116314622	0.002138	138	64546	0.001871	268	143256	rs116314622	13	0.003	4074	0.016129	3	186	3	0
NC_000002.12:g.26519092C>T	chr2	26519092	rs149766574	C	T	T	missense_variant	MODERATE	OTOF	ENSG00000115155	Transcript	ENST00000272371	protein_coding	430	245	R82H	82	R/H	cGc/cAc	-1		HGNC:8515	YES	23.3	2.93285	0					chr2:26519092-26519092	0.000155	10	64562	0.002317	332	143276	chr2:26519092-26519092	2	0	4050	0.005376	1	186	1	0
NC_000002.12:g.26527914G>A	chr2	26527914	rs61746568	G	A	A	missense_variant	MODERATE	OTOF	ENSG00000115155	Transcript	ENST00000272371	protein_coding	330	145	R49W	49	R/W	Cgg/Tgg	-1		HGNC:8515	YES	28.7	4.20548	0					rs61746568	0.001626	105	64572	0.006357	911	143302	rs61746568	12	0.003	4074	0.010753	2	186	2	0
NC_000011.10:g.121113629A>G	chr11	121113629	rs144682235	A	G	G	missense_variant	MODERATE	TECTA	ENSG00000109927	Transcript	ENST00000392793	protein_coding	902	701	Q234R	234	Q/R	cAg/cGg	1		HGNC:11720	YES	22.4	2.47602	0					rs144682235	1.5e-05	1	64546	0.001753	251	143146	chr11:121113629-121113629	2	0	4074	0.005376	1	186	1	0
NC_000011.10:g.121130160T>G	chr11	121130160	.	T	G	G	missense_variant	MODERATE	TECTA	ENSG00000109927	Transcript	ENST00000392793	protein_coding	3091	2890	C964G	964	C/G	Tgc/Ggc	1		HGNC:11720	YES	25.6	3.74684	0						0	0	64558	0	0	143222		0	0	4042	0.005376	1	186	1	0
NC_000011.10:g.121145567C>T	chr11	121145567	rs148098950	C	T	T	missense_variant	MODERATE	TECTA	ENSG00000109927	Transcript	ENST00000392793	protein_coding	3757	3556	R1186W	1186	R/W	Cgg/Tgg	1		HGNC:11720	YES	26.4	3.90336	0					chr11:121145567-121145567	0.000139	9	64570	0.000307	44	143288	chr11:121145567-121145567	1	0	4074	0.005376	1	186	1	0
NC_000011.10:g.121152938G>A	chr11	121152938	rs150016625	G	A	A	missense_variant	MODERATE	TECTA	ENSG00000109927	Transcript	ENST00000392793	protein_coding	4364	4163	R1388H	1388	R/H	cGc/cAc	1		HGNC:11720	YES	25.2	3.63755	0					chr11:121152938-121152938	0.000155	10	64558	0.000112	16	143260		0	0	4042	0.005376	1	186	1	0
NC_000011.10:g.121152980G>C	chr11	121152980	rs774697277	G	C	C	missense_variant	MODERATE	TECTA	ENSG00000109927	Transcript	ENST00000392793	protein_coding	4406	4205	C1402S	1402	C/S	tGc/tCc	1		HGNC:11720	YES	28	4.13254	0					rs774697277	1.5e-05	1	64580	2.8e-05	4	143332	chr11:121152980-121152980	5	0.001	4074	0.005376	1	186	1	0
NC_000011.10:g.121157956AC>A	chr11	121157956	.	AC	A		frameshift_variant	HIGH	TECTA	ENSG00000109927	Transcript	ENST00000392793	protein_coding	4623	4422	N1474X	1474	N/X	aaC/aa	1		HGNC:11720	YES			0	HC			PERCENTILE:0.683673469387755&GERP_DIST:2744.80858232379&BP_DIST:2036&DIST_FROM_LAST_EXON:1936&50_BP_RULE:PASS&ANN_ORF:2705.42&MAX_ORF:2705.42		0	0	64558	0	0	143222		0	0	4042	0.005376	1	186	1	0
NC_000011.10:g.121158016T>C	chr11	121158016	rs200544452	T	C	C	missense_variant	MODERATE	TECTA	ENSG00000109927	Transcript	ENST00000392793	protein_coding	4682	4481	V1494A	1494	V/A	gTc/gCc	1		HGNC:11720	YES	24.3	3.37747	0					rs200544452	9.3e-05	6	64566	7e-05	10	143258	chr11:121158016-121158016	4	0.001	4072	0.010753	2	186	2	0
NC_000011.10:g.121165368C>T	chr11	121165368	.	C	T	T	missense_variant	MODERATE	TECTA	ENSG00000109927	Transcript	ENST00000392793	protein_coding	5569	5368	P1790S	1790	P/S	Ccc/Tcc	1		HGNC:11720	YES	18.55	1.90738	0						0	0	64558	0	0	143222		0	0	4042	0.005376	1	186	1	0
NC_000011.10:g.121189864CG>C	chr11	121189864	.	CG	C		frameshift_variant	HIGH	TECTA	ENSG00000109927	Transcript	ENST00000392793	protein_coding	6553	6352	G2118X	2118	G/X	Ggc/gc	1		HGNC:11720	YES	35	6.0148	0	HC			PERCENTILE:0.982065553494125&GERP_DIST:105.660614624619&BP_DIST:115&DIST_FROM_LAST_EXON:15&50_BP_RULE:FAIL&ANN_ORF:865.26&MAX_ORF:865.26	rs1223512271	0	0	64552	7e-06	1	143156		0	0	4042	0.005376	1	186	1	0
NC_000017.11:g.75727712G>A	chr17	75727712	.	G	A	A	missense_variant	MODERATE	ITGB4	ENSG00000132470	Transcript	ENST00000200181	protein_coding	490	326	R109H	109	R/H	cGt/cAt	1		HGNC:6158	YES	26.1	3.86311	0					rs1049605905	3.1e-05	2	64574	2.1e-05	3	143320		0	0	3916	0.005376	1	186	1	0
NC_000017.11:g.75729297C>T	chr17	75729297	rs148770294	C	T	T	missense_variant	MODERATE	ITGB4	ENSG00000132470	Transcript	ENST00000200181	protein_coding	763	599	P200L	200	P/L	cCc/cTc	1		HGNC:6158	YES	27.5	4.07084	0					chr17:75729297-75729297	0.000991	64	64576	0.000872	125	143316	chr17:75729297-75729297	9	0.002	4072	0.005376	1	186	1	0
NC_000017.11:g.75731941G>A	chr17	75731941	rs147963396	G	A	A	missense_variant	MODERATE	ITGB4	ENSG00000132470	Transcript	ENST00000200181	protein_coding	1509	1345	G449S	449	G/S	Ggc/Agc	1		HGNC:6158	YES	7.183	0.566516	0					rs147963396	0.001332	86	64574	0.001326	190	143338		0	0	3916	0.005376	1	186	1	0
NC_000017.11:g.75732176G>A	chr17	75732176	rs145039852	G	A	A	missense_variant	MODERATE	ITGB4	ENSG00000132470	Transcript	ENST00000200181	protein_coding	1555	1391	R464Q	464	R/Q	cGg/cAg	1		HGNC:6158	YES	6.415	0.491484	0					rs145039852	3.1e-05	2	64586	2.8e-05	4	143336		0	0	3916	0.005376	1	186	1	0
NC_000017.11:g.75736672G>T	chr17	75736672	.	G	T	T	missense_variant	MODERATE	ITGB4	ENSG00000132470	Transcript	ENST00000200181	protein_coding	2132	1968	K656N	656	K/N	aaG/aaT	1		HGNC:6158	YES	23.4	2.97963	0					chr17:75736672-75736672	1.5e-05	1	64574	7e-06	1	143338	chr17:75736672-75736672	1	0	4050	0.005376	1	186	1	0
NC_000017.11:g.75737340G>A	chr17	75737340	rs149659118	G	A	A	missense_variant	MODERATE	ITGB4	ENSG00000132470	Transcript	ENST00000200181	protein_coding	2173	2009	R670H	670	R/H	cGc/cAc	1		HGNC:6158	YES	19.41	2.02061	0					chr17:75737340-75737340	0.001115	72	64546	0.002394	343	143262	rs149659118	23	0.006	4074	0.016129	3	186	3	0
NC_000017.11:g.75757295G>A	chr17	75757295	rs375975797	G	A	A	missense_variant	MODERATE	ITGB4	ENSG00000132470	Transcript	ENST00000200181	protein_coding	5478	5314	E1772K	1772	E/K	Gag/Aag	1		HGNC:6158	YES	21.4	2.27025	0					chr17:75757295-75757295	1.5e-05	1	64536	5.6e-05	8	143190	rs375975797	1	0	4074	0.005376	1	186	1	0
NC_000010.11:g.86679509C>G	chr10	86679509	rs397517221	C	G	G	missense_variant	MODERATE	LDB3	ENSG00000122367	Transcript	ENST00000361373	protein_coding	319	236	T79S	79	T/S	aCc/aGc	1		HGNC:15710	YES	24.7	3.48352	0						0	0	64522	0	0	143107		0	0	3473	0.005376	1	186	1	0
NC_000010.11:g.86681466G>A	chr10	86681466	rs35507268	G	A	A	missense_variant	MODERATE	LDB3	ENSG00000122367	Transcript	ENST00000361373	protein_coding	435	352	V118M	118	V/M	Gtg/Atg	1		HGNC:15710	YES	17.72	1.79816	0					rs35507268	0.005915	382	64582	0.004011	575	143356	rs35507268	10	0.003	3958	0.005376	1	186	1	0
NC_000010.11:g.86681580G>C	chr10	86681580	.	G	C	C	missense_variant	MODERATE	LDB3	ENSG00000122367	Transcript	ENST00000361373	protein_coding	549	466	A156P	156	A/P	Gcc/Ccc	1		HGNC:15710	YES	1.351	0.002533	0						0	0	64522	0	0	143107		0	0	3473	0.005376	1	186	1	0
NC_000010.11:g.86681680C>T	chr10	86681680	rs45487699	C	T	T	missense_variant	MODERATE	LDB3	ENSG00000122367	Transcript	ENST00000361373	protein_coding	649	566	S189L	189	S/L	tCg/tTg	1		HGNC:15710	YES	16.29	1.58626	0					rs45487699	0.000635	41	64572	0.000495	71	143344	chr10:86681680-86681680	10	0.002	4074	0.005376	1	186	1	0
NC_000010.11:g.86709930G>A	chr10	86709930	rs45539535	G	A	A	missense_variant	MODERATE	LDB3	ENSG00000122367	Transcript	ENST00000361373	protein_coding	1194	1111	A371T	371	A/T	Gca/Aca	1		HGNC:15710	YES	8.665	0.722917	0					rs45539535	0.000914	59	64552	0.000524	75	143226	chr10:86709930-86709930	2	0	4050	0.005376	1	186	1	0
NC_000010.11:g.86716630A>C	chr10	86716630	rs138951890	A	C	C	missense_variant	MODERATE	LDB3	ENSG00000122367	Transcript	ENST00000361373	protein_coding	1618	1535	Q512P	512	Q/P	cAg/cCg	1		HGNC:15710	YES	19.16	1.98776	0					chr10:86716630-86716630	0.000916	59	64426	0.000721	103	142870	chr10:86716630-86716630	3	0.001	4074	0.010753	2	186	2	0
NC_000010.11:g.86718110C>T	chr10	86718110	rs145983824	C	T	T	missense_variant	MODERATE	LDB3	ENSG00000122367	Transcript	ENST00000361373	protein_coding	1906	1823	P608L	608	P/L	cCg/cTg	1		HGNC:15710	YES	25.8	3.79346	0					rs145983824	0.000124	8	64588	9.1e-05	13	143290	rs145983824	3	0.001	4074	0.005376	1	186	1	0
NC_000010.11:g.86718754T>C	chr10	86718754	rs773554501	T	C	C	missense_variant	MODERATE	LDB3	ENSG00000122367	Transcript	ENST00000361373	protein_coding	1968	1885	W629R	629	W/R	Tgg/Cgg	1		HGNC:15710	YES	31	4.44198	0					rs773554501	0	0	64570	7e-06	1	143290		0	0	3473	0.005376	1	186	1	0
NC_000019.10:g.50226912A>G	chr19	50226912	rs200424400	A	G	G	missense_variant	MODERATE	MYH14	ENSG00000105357	Transcript	ENST00000642316	protein_coding	873	820	I274V	274	I/V	Atc/Gtc	1		HGNC:23212	YES	25.1	3.62215	1					rs200424400	0.000496	32	64526	0.000286	41	143160	chr19:50226912-50226912	2	0	4074	0.005376	1	186	1	0
NC_000019.10:g.50252727G>A	chr19	50252727	rs199696801	G	A	A	missense_variant	MODERATE	MYH14	ENSG00000105357	Transcript	ENST00000642316	protein_coding	1972	1919	R640Q	640	R/Q	cGg/cAg	1		HGNC:23212	YES	18.69	1.92639	1					chr19:50252727-50252727	0.000604	39	64560	0.00051	73	143240	chr19:50252727-50252727	2	0	4074	0.005376	1	186	1	0
NC_000019.10:g.50263362G>A	chr19	50263362	.	G	A	A	missense_variant	MODERATE	MYH14	ENSG00000105357	Transcript	ENST00000642316	protein_coding	2689	2636	R879Q	879	R/Q	cGg/cAg	1		HGNC:23212	YES	29.5	4.29614	1						0	0	64543	0	0	143177		0	0	4040	0.005376	1	186	1	0
NC_000019.10:g.50266974G>A	chr19	50266974	rs200351672	G	A	A	missense_variant	MODERATE	MYH14	ENSG00000105357	Transcript	ENST00000642316	protein_coding	2845	2792	R931H	931	R/H	cGc/cAc	1		HGNC:23212	YES	22.3	2.44799	1					rs200351672	0.001084	70	64546	0.004519	647	143180	rs200351672	18	0.004	4030	0.021505	4	186	4	0
NC_000019.10:g.50271416A>G	chr19	50271416	.	A	G	G	missense_variant	MODERATE	MYH14	ENSG00000105357	Transcript	ENST00000642316	protein_coding	3094	3041	E1014G	1014	E/G	gAg/gGg	1		HGNC:23212	YES	25.7	3.78106	1						0	0	64543	0	0	143177		0	0	4040	0.005376	1	186	1	0
NC_000019.10:g.50281831A>G	chr19	50281831	rs542808369	A	G	G	missense_variant	MODERATE	MYH14	ENSG00000105357	Transcript	ENST00000642316	protein_coding	4581	4528	K1510E	1510	K/E	Aag/Gag	1		HGNC:23212	YES	29.4	4.28122	1						0	0	64543	0	0	143177	rs542808369	1	0	4074	0.005376	1	186	1	0
NC_000019.10:g.50307053C>T	chr19	50307053	rs200485394	C	T	T	missense_variant	MODERATE	MYH14	ENSG00000105357	Transcript	ENST00000642316	protein_coding	5736	5683	R1895C	1895	R/C	Cgc/Tgc	1		HGNC:23212	YES	29.4	4.28418	1					rs200485394	0.00017	11	64584	0.000607	87	143320	rs200485394	3	0.001	4074	0.005376	1	186	1	0
NC_000014.9:g.96305722T>A	chr14	96305722	rs72704878	T	A	A	missense_variant	MODERATE	ATG2B	ENSG00000066739	Transcript	ENST00000359933	protein_coding	4965	4600	T1534S	1534	T/S	Acg/Tcg	-1		HGNC:20187	YES	6.99	0.547186	0					chr14:96305722-96305722	0.004754	307	64572	0.003049	437	143328	rs72704878	6	0.002	3944	0.010753	2	186	2	0
NC_000014.9:g.96315219C>T	chr14	96315219	rs758790039	C	T	T	missense_variant	MODERATE	ATG2B	ENSG00000066739	Transcript	ENST00000359933	protein_coding	3942	3577	V1193I	1193	V/I	Gta/Ata	-1		HGNC:20187	YES	12.6	1.08258	0					rs758790039	1.5e-05	1	64580	2.8e-05	4	143284		0	0	3750	0.005376	1	186	1	0
NC_000014.9:g.96315439T>C	chr14	96315439	.	T	C	C	missense_variant	MODERATE	ATG2B	ENSG00000066739	Transcript	ENST00000359933	protein_coding	3871	3506	N1169S	1169	N/S	aAt/aGt	-1		HGNC:20187	YES	19.1	1.9789	0						0	0	64536	0	0	143169		0	0	3750	0.005376	1	186	1	0
NC_000014.9:g.96315508G>C	chr14	96315508	rs746720779	G	C	C	missense_variant	MODERATE	ATG2B	ENSG00000066739	Transcript	ENST00000359933	protein_coding	3802	3437	T1146S	1146	T/S	aCt/aGt	-1		HGNC:20187	YES	23.6	3.10701	0						0	0	64536	0	0	143169		0	0	3750	0.005376	1	186	1	0
NC_000014.9:g.96325728A>T	chr14	96325728	rs552635318	A	T	T	missense_variant	MODERATE	ATG2B	ENSG00000066739	Transcript	ENST00000359933	protein_coding	2723	2358	D786E	786	D/E	gaT/gaA	-1		HGNC:20187	YES	9.034	0.763117	0					rs552635318	1.5e-05	1	64538	7e-06	1	143170	rs552635318	1	0	3962	0.005376	1	186	1	0
NC_000014.9:g.96333780C>T	chr14	96333780	.	C	T	T	missense_variant	MODERATE	ATG2B	ENSG00000066739	Transcript	ENST00000359933	protein_coding	1480	1115	R372Q	372	R/Q	cGg/cAg	-1		HGNC:20187	YES	23.5	3.02822	0					rs1415266728	0	0	64528	7e-06	1	143132		0	0	3750	0.005376	1	186	1	0
NC_000014.9:g.96341617T>C	chr14	96341617	rs779221577	T	C	C	missense_variant	MODERATE	ATG2B	ENSG00000066739	Transcript	ENST00000359933	protein_coding	1194	829	I277V	277	I/V	Ata/Gta	-1		HGNC:20187	YES	7.935	0.644179	0						0	0	64536	0	0	143169	chr14:96341617-96341617	1	0	3962	0.005376	1	186	1	0
NC_000002.12:g.227007448G>C	chr2	227007448	rs542384685	G	C	C	missense_variant	MODERATE	COL4A4	ENSG00000081052	Transcript	ENST00000396625	protein_coding	5250	4950	F1650L	1650	F/L	ttC/ttG	-1		HGNC:2206	YES	26.1	3.86238	0					chr2:227007448-227007448	0	0	64588	2.1e-05	3	143340	rs542384685	3	0.001	4074	0.005376	1	186	1	0
NC_000002.12:g.227007474G>A	chr2	227007474	rs200450557	G	A	A	missense_variant	MODERATE	COL4A4	ENSG00000081052	Transcript	ENST00000396625	protein_coding	5224	4924	H1642Y	1642	H/Y	Cac/Tac	-1		HGNC:2206	YES	26.5	3.9186	0					rs200450557	0.000186	12	64572	0.000161	23	143282		0	0	3732	0.005376	1	186	1	0
NC_000002.12:g.227008067G>C	chr2	227008067	rs190148408	G	C	C	missense_variant	MODERATE	COL4A4	ENSG00000081052	Transcript	ENST00000396625	protein_coding	5060	4760	P1587R	1587	P/R	cCa/cGa	-1		HGNC:2206	YES	19.21	1.99382	0					chr2:227008067-227008067	0.003654	236	64580	0.0021	301	143336	chr2:227008067-227008067	5	0.001	4074	0.005376	1	186	1	0
NC_000002.12:g.227022167G>A	chr2	227022167	rs578099704	G	A	A	missense_variant	MODERATE	COL4A4	ENSG00000081052	Transcript	ENST00000396625	protein_coding	4397	4097	P1366L	1366	P/L	cCg/cTg	-1		HGNC:2206	YES	23.7	3.14563	0					rs578099704	1.5e-05	1	64576	2.1e-05	3	143224		0	0	3732	0.005376	1	186	1	0
NC_000002.12:g.227032032C>T	chr2	227032032	.	C	T	T	missense_variant	MODERATE	COL4A4	ENSG00000081052	Transcript	ENST00000396625	protein_coding	4030	3730	A1244T	1244	A/T	Gca/Aca	-1		HGNC:2206	YES	10.44	0.900892	0						0	0	64538	0	0	143117		0	0	3732	0.005376	1	186	1	0
NC_000002.12:g.227056031C>T	chr2	227056031	rs150979437	C	T	T	missense_variant	MODERATE	COL4A4	ENSG00000081052	Transcript	ENST00000396625	protein_coding	2930	2630	R877Q	877	R/Q	cGg/cAg	-1		HGNC:2206	YES	0.306	-0.303914	0					rs150979437	0.002805	181	64518	0.002697	386	143110	chr2:227056031-227056031	14	0.003	4074	0.005376	1	186	1	0
NC_000002.12:g.227056091G>A	chr2	227056091	rs533602128	G	A	A	missense_variant	MODERATE	COL4A4	ENSG00000081052	Transcript	ENST00000396625	protein_coding	2870	2570	P857L	857	P/L	cCg/cTg	-1		HGNC:2206	YES	0.004	-1.10263	0					rs533602128	3.1e-05	2	64552	4.9e-05	7	143196	rs533602128	2	0	4036	0.005376	1	186	1	0
NC_000002.12:g.227094160C>G	chr2	227094160	rs548019779	C	G	G	missense_variant	MODERATE	COL4A4	ENSG00000081052	Transcript	ENST00000396625	protein_coding	1634	1334	G445A	445	G/A	gGa/gCa	-1		HGNC:2206	YES	25	3.57712	0					rs548019779	3.1e-05	2	64570	4.9e-05	7	143286	rs548019779	2	0	4036	0.005376	1	186	1	0
NC_000002.12:g.227121055C>T	chr2	227121055	rs772710366	C	T	T	missense_variant	MODERATE	COL4A4	ENSG00000081052	Transcript	ENST00000396625	protein_coding	586	286	D96N	96	D/N	Gac/Aac	-1		HGNC:2206	YES	23.2	2.87135	0						0	0	64538	0	0	143117	chr2:227121055-227121055	2	0	4074	0.010753	2	186	2	0
NC_000001.11:g.22784500C>T	chr1	22784500	rs139122679	C	T	T	missense_variant	MODERATE	EPHB2	ENSG00000133216	Transcript	ENST00000374630	protein_coding	379	235	R79W	79	R/W	Cgg/Tgg	1		HGNC:3393	YES	23.5	3.03589	1					rs139122679	1.5e-05	1	64578	2.8e-05	4	143296	chr1:22784500-22784500	1	0	4074	0.005376	1	186	1	0
NC_000001.11:g.22863060G>T	chr1	22863060	rs35882952	G	T	T	missense_variant	MODERATE	EPHB2	ENSG00000133216	Transcript	ENST00000374630	protein_coding	979	835	A279S	279	A/S	Gcc/Tcc	1		HGNC:3393	YES	16.36	1.59793	1					chr1:22863060-22863060	3.1e-05	2	64574	0.004154	595	143252	chr1:22863060-22863060	2	0	4074	0.005376	1	186	1	0
NC_000001.11:g.22863072G>C	chr1	22863072	rs142113032	G	C	C	missense_variant	MODERATE	EPHB2	ENSG00000133216	Transcript	ENST00000374630	protein_coding	991	847	D283H	283	D/H	Gat/Cat	1		HGNC:3393	YES	25.8	3.78739	1					rs142113032	0.000279	18	64580	0.000181	26	143304	rs142113032	3	0.001	4074	0.005376	1	186	1	0
NC_000001.11:g.22863145A>G	chr1	22863145	rs754693296	A	G	G	missense_variant	MODERATE	EPHB2	ENSG00000133216	Transcript	ENST00000374630	protein_coding	1064	920	N307S	307	N/S	aAt/aGt	1		HGNC:3393	YES	18.33	1.8799	1					rs754693296	1.5e-05	1	64562	7e-06	1	143290	chr1:22863145-22863145	1	0	4074	0.005376	1	186	1	0
NC_000001.11:g.22906853G>A	chr1	22906853	rs28936395	G	A	A	missense_variant	MODERATE	EPHB2	ENSG00000133216	Transcript	ENST00000374630	protein_coding	2176	2032	D678N	678	D/N	Gac/Aac	1		HGNC:3393	YES	31	4.38144	1					chr1:22906853-22906853	0.005327	344	64572	0.003134	449	143268	rs28936395	16	0.004	4074	0.010753	2	186	2	0
NC_000001.11:g.22908049C>T	chr1	22908049	rs761749948	C	T	T	missense_variant	MODERATE	EPHB2	ENSG00000133216	Transcript	ENST00000374630	protein_coding	2377	2233	R745C	745	R/C	Cgt/Tgt	1		HGNC:3393	YES	32	4.46205	1					rs761749948	0	0	64584	1.4e-05	2	143348		0	0	3730	0.005376	1	186	1	0
NC_000001.11:g.22912577G>A	chr1	22912577	rs78707665	G	A	A	missense_variant	MODERATE	EPHB2	ENSG00000133216	Transcript	ENST00000374630	protein_coding	2974	2830	V944I	944	V/I	Gtc/Atc	1		HGNC:3393	YES	15.18	1.41506	1					rs78707665	1.5e-05	1	64572	1.4e-05	2	143220		0	0	3730	0.005376	1	186	1	0
NC_000003.12:g.58077281C>G	chr3	58077281	rs202241565	C	G	G	missense_variant	MODERATE	FLNB	ENSG00000136068	Transcript	ENST00000295956	protein_coding	671	528	D176E	176	D/E	gaC/gaG	1		HGNC:3755	YES	24.1	3.27547	0					rs202241565	3.1e-05	2	64574	1.4e-05	2	143326		0	0	4052	0.005376	1	186	1	0
NC_000003.12:g.58102334G>T	chr3	58102334	.	G	T	T	missense_variant	MODERATE	FLNB	ENSG00000136068	Transcript	ENST00000295956	protein_coding	1620	1477	G493C	493	G/C	Ggt/Tgt	1		HGNC:3755	YES	25.5	3.7335	0						0	0	64549	0	0	143172		0	0	4052	0.005376	1	186	1	0
NC_000003.12:g.58104034C>T	chr3	58104034	rs138220431	C	T	T	missense_variant	MODERATE	FLNB	ENSG00000136068	Transcript	ENST00000295956	protein_coding	1702	1559	P520L	520	P/L	cCg/cTg	1		HGNC:3755	YES	24.9	3.56894	0					rs138220431	0.002664	172	64556	0.002446	350	143088	rs138220431	9	0.002	4074	0.005376	1	186	1	0
NC_000003.12:g.58109194C>T	chr3	58109194	rs776421446	C	T	T	missense_variant	MODERATE	FLNB	ENSG00000136068	Transcript	ENST00000295956	protein_coding	2214	2071	R691C	691	R/C	Cgc/Tgc	1		HGNC:3755	YES	25.7	3.76268	0					rs776421446	6.2e-05	4	64574	0.000105	15	143278		0	0	4052	0.005376	1	186	1	0
NC_000003.12:g.58121342G>A	chr3	58121342	rs76471260	G	A	A	missense_variant	MODERATE	FLNB	ENSG00000136068	Transcript	ENST00000295956	protein_coding	3108	2965	V989M	989	V/M	Gtg/Atg	1		HGNC:3755	YES	25.1	3.60565	0					chr3:58121342-58121342	4.6e-05	3	64566	4.9e-05	7	143244	chr3:58121342-58121342	3	0.001	4074	0.005376	1	186	1	0
NC_000003.12:g.58124391G>A	chr3	58124391	rs139932035	G	A	A	missense_variant	MODERATE	FLNB	ENSG00000136068	Transcript	ENST00000295956	protein_coding	3927	3784	G1262R	1262	G/R	Ggg/Agg	1		HGNC:3755	YES	31	4.39561	0					rs139932035	1.5e-05	1	64578	4.2e-05	6	143320	chr3:58124391-58124391	9	0.002	4074	0.010753	2	186	2	0
NC_000003.12:g.58148678G>A	chr3	58148678	rs368965386	G	A	A	missense_variant	MODERATE	FLNB	ENSG00000136068	Transcript	ENST00000295956	protein_coding	6060	5917	E1973K	1973	E/K	Gaa/Aaa	1		HGNC:3755	YES	27.5	4.06437	0					rs368965386	4.6e-05	3	64568	4.2e-05	6	143216		0	0	4052	0.005376	1	186	1	0
NC_000003.12:g.38550362A>G	chr3	38550362	rs41311117	A	G	G	missense_variant	MODERATE	SCN5A	ENSG00000183873	Transcript	ENST00000423572	protein_coding	6216	6007	F2003L	2003	F/L	Ttc/Ctc	-1		HGNC:10593	YES	5.203	0.379928	1					chr3:38550362-38550362	0.003859	244	63234	0.002168	303	139758	rs41311117	7	0.002	4048	0.005376	1	186	1	0
NC_000003.12:g.38550521C>T	chr3	38550521	rs41315493	C	T	T	missense_variant	MODERATE	SCN5A	ENSG00000183873	Transcript	ENST00000423572	protein_coding	6057	5848	V1950M	1950	V/M	Gtg/Atg	-1		HGNC:10593	YES	0.152	-0.448619	1					chr3:38550521-38550521	1.5e-05	1	64578	3.5e-05	5	143332		0	0	4051	0.005376	1	186	1	0
NC_000003.12:g.38554302A>G	chr3	38554302	rs775062862	A	G	G	missense_variant	MODERATE	SCN5A	ENSG00000183873	Transcript	ENST00000423572	protein_coding	4996	4787	V1596A	1596	V/A	gTg/gCg	-1		HGNC:10593	YES	24.3	3.3801	1						0	0	64488	0	0	143053	chr3:38554302-38554302	1	0	4050	0.005376	1	186	1	0
NC_000003.12:g.38562467G>A	chr3	38562467	rs199473603	G	A	A	missense_variant	MODERATE	SCN5A	ENSG00000183873	Transcript	ENST00000423572	protein_coding	4117	3908	T1303M	1303	T/M	aCg/aTg	-1		HGNC:10593	YES	27.4	4.06232	1					rs199473603	0.000341	22	64586	0.000209	30	143326		0	0	4051	0.005376	1	186	1	0
NC_000003.12:g.38580938C>T	chr3	38580938	.	C	T	T	missense_variant	MODERATE	SCN5A	ENSG00000183873	Transcript	ENST00000423572	protein_coding	3430	3221	S1074N	1074	S/N	aGc/aAc	-1		HGNC:10593	YES	22.4	2.48412	1						0	0	64488	0	0	143053		0	0	4051	0.005376	1	186	1	0
NC_000003.12:g.38581044G>A	chr3	38581044	.	G	A	A	missense_variant	MODERATE	SCN5A	ENSG00000183873	Transcript	ENST00000423572	protein_coding	3324	3115	P1039S	1039	P/S	Ccc/Tcc	-1		HGNC:10593	YES	6.793	0.527865	1						0	0	64488	0	0	143053		0	0	4051	0.005376	1	186	1	0
NC_000003.12:g.38603713G>A	chr3	38603713	rs777061524	G	A	A	missense_variant&splice_region_variant	MODERATE	SCN5A	ENSG00000183873	Transcript	ENST00000423572	protein_coding	2098	1889	T630M	630	T/M	aCg/aTg	-1		HGNC:10593	YES	25.2	3.64339	1					rs777061524	6.2e-05	4	64572	9.1e-05	13	143310		0	0	4051	0.005376	1	186	1	0
NC_000003.12:g.38603758C>T	chr3	38603758	rs12720452	C	T	T	missense_variant	MODERATE	SCN5A	ENSG00000183873	Transcript	ENST00000423572	protein_coding	2053	1844	G615E	615	G/E	gGa/gAa	-1		HGNC:10593	YES	15.11	1.40434	1					rs12720452	0.000558	36	64556	0.000293	42	143230		0	0	4051	0.005376	1	186	1	0
NC_000003.12:g.38609803C>T	chr3	38609803	rs199473084	C	T	T	missense_variant	MODERATE	SCN5A	ENSG00000183873	Transcript	ENST00000423572	protein_coding	1074	865	G289S	289	G/S	Ggc/Agc	-1		HGNC:10593	YES	10.01	0.859621	1					chr3:38609803-38609803	0	0	64586	1.4e-05	2	143350		0	0	4051	0.005376	1	186	1	0
NC_000019.10:g.2109158T>G	chr19	2109158	rs25673	T	G	G	missense_variant	MODERATE	AP3D1	ENSG00000065000	Transcript	ENST00000643116	protein_coding	3632	3400	I1134L	1134	I/L	Atc/Ctc	-1		HGNC:568	YES	0.092	-0.552339	0.8					chr19:2109158-2109158	0.000976	63	64578	0.000467	67	143324		0	0	3606	0.005376	1	186	1	0
NC_000019.10:g.2111804T>G	chr19	2111804	rs201127154	T	G	G	missense_variant	MODERATE	AP3D1	ENSG00000065000	Transcript	ENST00000643116	protein_coding	3044	2812	K938Q	938	K/Q	Aag/Cag	-1		HGNC:568	YES	21.7	2.32309	0.8					rs201127154	0.000279	18	64576	0.000279	40	143342	chr19:2111804-2111804	1	0	3962	0.005376	1	186	1	0
NC_000019.10:g.2113346ACGGGGGCGGGGG>A	chr19	2113346	rs767743317	ACGGGGGCGGGGG	A		inframe_deletion	MODERATE	AP3D1	ENSG00000065000	Transcript	ENST00000643116	protein_coding	2889-2900	2657-2668	APAPV886-890V	886-890	APAPV/V	gCCCCCGCCCCCGtt/gtt	-1		HGNC:568	YES	6.603	0.50949	0.8					rs767743317	0.000397	16	40328	0.000636	54	84946		0	0	3606	0.010753	2	186	0	1
NC_000019.10:g.2114226C>T	chr19	2114226	rs371027296	C	T	T	missense_variant	MODERATE	AP3D1	ENSG00000065000	Transcript	ENST00000643116	protein_coding	2732	2500	V834I	834	V/I	Gtt/Att	-1		HGNC:568	YES	4.223	0.294312	0.8					rs371027296	0	0	64392	0.000126	18	142660		0	0	3606	0.005376	1	186	1	0
NC_000019.10:g.2116654C>T	chr19	2116654	rs762244336	C	T	T	missense_variant	MODERATE	AP3D1	ENSG00000065000	Transcript	ENST00000643116	protein_coding	2184	1952	R651Q	651	R/Q	cGg/cAg	-1		HGNC:568	YES	16.98	1.69285	0.8					rs762244336	1.5e-05	1	64572	1.4e-05	2	143334	chr19:2116654-2116654	2	0.001	3962	0.005376	1	186	1	0
NC_000019.10:g.2120980C>T	chr19	2120980	rs200459002	C	T	T	missense_variant	MODERATE	AP3D1	ENSG00000065000	Transcript	ENST00000643116	protein_coding	1595	1363	A455T	455	A/T	Gcc/Acc	-1		HGNC:568	YES	23.1	2.83511	0.8					chr19:2120980-2120980	0.001579	102	64578	0.000893	128	143330		0	0	3606	0.005376	1	186	1	0
NC_000019.10:g.2138705T>C	chr19	2138705	rs200421680	T	C	C	missense_variant	MODERATE	AP3D1	ENSG00000065000	Transcript	ENST00000643116	protein_coding	338	106	I36V	36	I/V	Ata/Gta	-1		HGNC:568	YES	22.6	2.59408	0.8					rs200421680	0.000155	10	64570	8.4e-05	12	143278	chr19:2138705-2138705	1	0	3962	0.005376	1	186	1	0
NC_000019.10:g.42349650A>G	chr19	42349650	rs151116615	A	G	G	missense_variant	MODERATE	MEGF8	ENSG00000105429	Transcript	ENST00000251268	protein_coding	3059	2450	H817R	817	H/R	cAc/cGc	1		HGNC:3233	YES	20.3	2.11907	0.97					rs151116615	0.000573	37	64548	0.000419	60	143248	rs151116615	3	0.001	3962	0.005376	1	186	1	0
NC_000019.10:g.42351664C>T	chr19	42351664	.	C	T	T	missense_variant	MODERATE	MEGF8	ENSG00000105429	Transcript	ENST00000251268	protein_coding	3613	3004	R1002W	1002	R/W	Cgg/Tgg	1		HGNC:3233	YES	25.9	3.80907	0.97					chr19:42351664-42351664	0	0	64564	7e-06	1	143318	chr19:42351664-42351664	1	0	3962	0.010753	2	186	2	0
NC_000019.10:g.42351670C>T	chr19	42351670	rs141383715	C	T	T	missense_variant	MODERATE	MEGF8	ENSG00000105429	Transcript	ENST00000251268	protein_coding	3619	3010	R1004W	1004	R/W	Cgg/Tgg	1		HGNC:3233	YES	23.9	3.21222	0.97					rs141383715	0.001472	95	64550	0.000823	118	143292		0	0	3954	0.005376	1	186	1	0
NC_000019.10:g.42375804A>G	chr19	42375804	rs139192223	A	G	G	missense_variant	MODERATE	MEGF8	ENSG00000105429	Transcript	ENST00000251268	protein_coding	8176	7567	T2523A	2523	T/A	Act/Gct	1		HGNC:3233	YES	14.69	1.34316	0.97					rs139192223	0.001271	82	64510	0.00072	103	143030	rs139192223	6	0.002	3962	0.005376	1	186	1	0
NC_000019.10:g.42376465C>T	chr19	42376465	.	C	T	T	missense_variant	MODERATE	MEGF8	ENSG00000105429	Transcript	ENST00000251268	protein_coding	8837	8228	P2743L	2743	P/L	cCc/cTc	1		HGNC:3233	YES	22.9	2.71949	0.97					rs925382191	0	0	64568	2.8e-05	4	143324		0	0	3954	0.005376	1	186	1	0
NC_000019.10:g.42376656C>T	chr19	42376656	.	C	T	T	missense_variant	MODERATE	MEGF8	ENSG00000105429	Transcript	ENST00000251268	protein_coding	9028	8419	R2807W	2807	R/W	Cgg/Tgg	1		HGNC:3233	YES	24.1	3.28185	0.97					chr19:42376656-42376656	3.1e-05	2	64578	2.8e-05	4	143314		0	0	3954	0.005376	1	186	1	0
NC_000010.11:g.47349560T>C	chr10	47349560	.	T	C	C	missense_variant	MODERATE	RBP3	ENSG00000265203	Transcript	ENST00000584701	protein_coding	1198	1076	F359S	359	F/S	tTc/tCc	1		HGNC:9921	YES	24.4	3.4032	0.02					rs1380418518	1.5e-05	1	64534	1.4e-05	2	143218		0	0	3494	0.010753	2	186	2	0
NC_000010.11:g.47350652C>T	chr10	47350652	.	C	T	T	missense_variant	MODERATE	RBP3	ENSG00000265203	Transcript	ENST00000584701	protein_coding	2290	2168	P723L	723	P/L	cCa/cTa	1		HGNC:9921	YES	18.66	1.92241	0.02					chr10:47350652-47350652	0.001998	129	64560	0.001536	220	143274		0	0	3494	0.010753	2	186	2	0
NC_000010.11:g.47350814C>T	chr10	47350814	.	C	T	T	missense_variant	MODERATE	RBP3	ENSG00000265203	Transcript	ENST00000584701	protein_coding	2452	2330	A777V	777	A/V	gCg/gTg	1		HGNC:9921	YES	21.8	2.34279	0.02					rs145437524	0.000356	23	64580	0.000188	27	143336		0	0	3494	0.005376	1	186	1	0
NC_000010.11:g.47351134G>A	chr10	47351134	rs11204213	G	A	A	missense_variant	MODERATE	RBP3	ENSG00000265203	Transcript	ENST00000584701	protein_coding	2772	2650	V884M	884	V/M	Gtg/Atg	1		HGNC:9921	YES	25.1	3.61705	0.02					rs11204213	0.00065	42	64592	0.002741	393	143380		0	0	3494	0.005376	1	186	1	0
NC_000010.11:g.47351458C>T	chr10	47351458	rs782670311	C	T	T	missense_variant	MODERATE	RBP3	ENSG00000265203	Transcript	ENST00000584701	protein_coding	3096	2974	L992F	992	L/F	Ctc/Ttc	1		HGNC:9921	YES	22.5	2.55697	0.02						0	0	64561	0	0	143279		0	0	3494	0.005376	1	186	1	0
NC_000003.12:g.47083951G>C	chr3	47083951	rs369421455	G	C	C	missense_variant	MODERATE	SETD2	ENSG00000181555	Transcript	ENST00000409792	protein_coding	6018	5829	N1943K	1943	N/K	aaC/aaG	-1		HGNC:18420	YES	0.308	-0.302618	1					rs369421455	0.000108	7	64574	5.6e-05	8	143292		0	0	3429	0.005376	1	186	1	0
NC_000003.12:g.47120638T>C	chr3	47120638	.	T	C	C	missense_variant	MODERATE	SETD2	ENSG00000181555	Transcript	ENST00000409792	protein_coding	4187	3998	D1333G	1333	D/G	gAt/gGt	-1		HGNC:18420	YES	24.1	3.29849	1						0	0	64389	0	0	142231		0	0	3429	0.005376	1	186	1	0
NC_000003.12:g.47121214G>A	chr3	47121214	rs142723093	G	A	A	missense_variant	MODERATE	SETD2	ENSG00000181555	Transcript	ENST00000409792	protein_coding	3611	3422	P1141L	1141	P/L	cCg/cTg	-1		HGNC:18420	YES	4.982	0.360387	1					rs142723093	0.001317	85	64546	0.000859	123	143150	chr3:47121214-47121214	6	0.001	4074	0.005376	1	186	1	0
NC_000003.12:g.47121371G>A	chr3	47121371	rs763434646	G	A	A	missense_variant	MODERATE	SETD2	ENSG00000181555	Transcript	ENST00000409792	protein_coding	3454	3265	R1089W	1089	R/W	Cgg/Tgg	-1		HGNC:18420	YES	24.3	3.35808	1					rs763434646	0	0	64552	1.4e-05	2	143138		0	0	3429	0.005376	1	186	1	0
NC_000003.12:g.47121407T>C	chr3	47121407	rs114719990	T	C	C	missense_variant	MODERATE	SETD2	ENSG00000181555	Transcript	ENST00000409792	protein_coding	3418	3229	T1077A	1077	T/A	Act/Gct	-1		HGNC:18420	YES	23.3	2.93415	1					rs114719990	0.00158	102	64554	0.000928	133	143264	chr3:47121407-47121407	2	0	4074	0.005376	1	186	1	0
NC_000003.12:g.47122600G>A	chr3	47122600	rs750308104	G	A	A	missense_variant	MODERATE	SETD2	ENSG00000181555	Transcript	ENST00000409792	protein_coding	2225	2036	A679V	679	A/V	gCa/gTa	-1		HGNC:18420	YES	17.99	1.83535	1					rs750308104	1.5e-05	1	64580	2.1e-05	3	143304	chr3:47122600-47122600	1	0	4074	0.010753	2	186	2	0
NC_000019.10:g.4200105G>A	chr19	4200105	.	G	A	A	missense_variant	MODERATE	ANKRD24	ENSG00000089847	Transcript	ENST00000318934	protein_coding	365	277	G93S	93	G/S	Ggt/Agt	1		HGNC:29424	YES	27.5	4.07472	0						0	0	64508	0	0	143103		0	0	3331	0.005376	1	186	1	0
NC_000019.10:g.4207300C>A	chr19	4207300	rs778410637	C	A	A	missense_variant	MODERATE	ANKRD24	ENSG00000089847	Transcript	ENST00000318934	protein_coding	613	525	N175K	175	N/K	aaC/aaA	1		HGNC:29424	YES	15.51	1.46473	0						0	0	64508	0	0	143103		0	0	3331	0.005376	1	186	1	0
NC_000019.10:g.4212496C>T	chr19	4212496	rs116237134	C	T	T	missense_variant	MODERATE	ANKRD24	ENSG00000089847	Transcript	ENST00000318934	protein_coding	1169	1081	H361Y	361	H/Y	Cac/Tac	1		HGNC:29424	YES	24.9	3.55457	0					rs116237134	0.000712	46	64576	0.005757	825	143300	chr19:4212496-4212496	10	0.003	3846	0.005376	1	186	1	0
NC_000019.10:g.4216643G>A	chr19	4216643	rs373345481	G	A	A	missense_variant	MODERATE	ANKRD24	ENSG00000089847	Transcript	ENST00000318934	protein_coding	1571	1483	E495K	495	E/K	Gag/Aag	1		HGNC:29424	YES	26.6	3.93615	0					rs373345481	7.7e-05	5	64574	4.9e-05	7	143282	rs373345481	1	0	3962	0.005376	1	186	1	0
NC_000019.10:g.4216912C>CAA	chr19	4216912	rs763157742	C	CAA	AA	frameshift_variant	HIGH	ANKRD24	ENSG00000089847	Transcript	ENST00000318934	protein_coding	1840-1841	1752-1753	-584-585X	584-585	-/X	-/AA	1		HGNC:29424	YES	14.45	1.30924	0	HC			PERCENTILE:0.509154315605928&GERP_DIST:-1085.9942162469&BP_DIST:1684&DIST_FROM_LAST_EXON:1607&50_BP_RULE:PASS&ANN_ORF:1293.92&MAX_ORF:1293.92	rs763157742	9.3e-05	6	64426	5.6e-05	8	142742		0	0	3331	0.005376	1	186	1	0
NC_000019.10:g.4217004A>C	chr19	4217004	rs202017923	A	C	C	missense_variant	MODERATE	ANKRD24	ENSG00000089847	Transcript	ENST00000318934	protein_coding	1932	1844	E615A	615	E/A	gAa/gCa	1		HGNC:29424	YES	1.807	0.066416	0					rs202017923	0.000155	10	64562	0.000154	22	143190		0	0	3331	0.005376	1	186	1	0
NC_000019.10:g.4222728C>T	chr19	4222728	rs761066513	C	T	T	missense_variant	MODERATE	ANKRD24	ENSG00000089847	Transcript	ENST00000318934	protein_coding	3318	3230	A1077V	1077	A/V	gCc/gTc	1		HGNC:29424	YES	6.428	0.492751	0					rs761066513	0	0	64576	3.5e-05	5	143288	chr19:4222728-4222728	1	0	3962	0.005376	1	186	1	0
NC_000001.11:g.94174632C>T	chr1	94174632	rs140638899	C	T	T	missense_variant	MODERATE	ARHGAP29	ENSG00000137962	Transcript	ENST00000260526	protein_coding	3225	3023	R1008K	1008	R/K	aGg/aAg	-1		HGNC:30207	YES	20.7	2.17218	1					rs140638899	3.1e-05	2	64560	0.000398	57	143230		0	0	3345	0.005376	1	186	1	0
NC_000001.11:g.94177653C>T	chr1	94177653	rs113546321	C	T	T	missense_variant	MODERATE	ARHGAP29	ENSG00000137962	Transcript	ENST00000260526	protein_coding	3066	2864	R955H	955	R/H	cGc/cAc	-1		HGNC:30207	YES	15.54	1.47004	1					rs113546321	0.000124	8	64550	0.000965	138	143038	chr1:94177653-94177653	1	0	3962	0.005376	1	186	1	0
NC_000001.11:g.94177988T>A	chr1	94177988	.	T	A	A	missense_variant	MODERATE	ARHGAP29	ENSG00000137962	Transcript	ENST00000260526	protein_coding	2862	2660	D887V	887	D/V	gAt/gTt	-1		HGNC:30207	YES	27.4	4.0595	1						0	0	64561	0	0	143199		0	0	3345	0.005376	1	186	1	0
NC_000001.11:g.94178025C>T	chr1	94178025	rs147752270	C	T	T	missense_variant	MODERATE	ARHGAP29	ENSG00000137962	Transcript	ENST00000260526	protein_coding	2825	2623	V875I	875	V/I	Gta/Ata	-1		HGNC:30207	YES	17.19	1.72418	1					rs147752270	0.001038	67	64568	0.0006	86	143258	rs147752270	4	0.001	3960	0.005376	1	186	1	0
NC_000001.11:g.94185397G>A	chr1	94185397	.	G	A	A	missense_variant	MODERATE	ARHGAP29	ENSG00000137962	Transcript	ENST00000260526	protein_coding	2067	1865	T622M	622	T/M	aCg/aTg	-1		HGNC:30207	YES	24.6	3.47362	1						0	0	64561	0	0	143199		0	0	3345	0.005376	1	186	1	0
NC_000001.11:g.94231610A>G	chr1	94231610	rs752325067	A	G	G	start_lost	HIGH	ARHGAP29	ENSG00000137962	Transcript	ENST00000260526	protein_coding	204	2	M1T	1	M/T	aTg/aCg	-1		HGNC:30207	YES	24.2	3.32377	1					rs752325067	1.5e-05	1	64534	1.4e-05	2	143230		0	0	3345	0.005376	1	186	1	0
NC_000001.11:g.155347891C>T	chr1	155347891	rs41264231	C	T	T	missense_variant	MODERATE	ASH1L	ENSG00000116539	Transcript	ENST00000392403	protein_coding	8318	7568	R2523H	2523	R/H	cGt/cAt	-1		HGNC:19088	YES	28	4.1291	1					rs41264231	0.000914	59	64574	0.001626	233	143254	chr1:155347891-155347891	9	0.002	3962	0.010753	2	186	2	0
NC_000001.11:g.155354514C>T	chr1	155354514	rs753029013	C	T	T	missense_variant	MODERATE	ASH1L	ENSG00000116539	Transcript	ENST00000392403	protein_coding	7922	7172	R2391H	2391	R/H	cGt/cAt	-1		HGNC:19088	YES	28.2	4.14639	1						0	0	63218	0	0	139808		0	0	3584	0.005376	1	186	1	0
NC_000001.11:g.155357629G>A	chr1	155357629	rs142371619	G	A	A	missense_variant	MODERATE	ASH1L	ENSG00000116539	Transcript	ENST00000392403	protein_coding	7666	6916	R2306W	2306	R/W	Cgg/Tgg	-1		HGNC:19088	YES	29	4.2362	1					rs142371619	3.1e-05	2	64526	5.6e-05	8	142970	chr1:155357629-155357629	1	0	3962	0.005376	1	186	1	0
NC_000001.11:g.155438838C>T	chr1	155438838	rs370591853	C	T	T	missense_variant	MODERATE	ASH1L	ENSG00000116539	Transcript	ENST00000392403	protein_coding	6067	5317	D1773N	1773	D/N	Gac/Aac	-1		HGNC:19088	YES	21.2	2.24799	1					rs370591853	0.00017	11	64576	0.000105	15	143270	chr1:155438838-155438838	2	0.001	3962	0.005376	1	186	1	0
NC_000001.11:g.155479317G>C	chr1	155479317	.	G	C	C	missense_variant	MODERATE	ASH1L	ENSG00000116539	Transcript	ENST00000392403	protein_coding	4303	3553	P1185A	1185	P/A	Cct/Gct	-1		HGNC:19088	YES	24.6	3.47719	1					chr1:155479317-155479317	0	0	64562	7e-06	1	143240		0	0	3584	0.005376	1	186	1	0
NC_000019.10:g.47695397G>C	chr19	47695397	.	G	C	C	missense_variant	MODERATE	BICRA	ENSG00000063169	Transcript	ENST00000594866	protein_coding	3251	3109	A1037P	1037	A/P	Gct/Cct	1		HGNC:4332	YES	23.9	3.21426							0	0	53150	0	0	117818		0	0	4055	0.005376	1	186	1	0
NC_000019.10:g.47698710G>A	chr19	47698710	rs199973579	G	A	A	missense_variant	MODERATE	BICRA	ENSG00000063169	Transcript	ENST00000594866	protein_coding	3467	3325	D1109N	1109	D/N	Gac/Aac	1		HGNC:4332	YES	27.5	4.06903						rs199973579	0.003471	224	64528	0.002459	352	143160	rs199973579	14	0.003	4074	0.021505	4	186	4	0
NC_000019.10:g.47701541C>T	chr19	47701541	.	C	T	T	missense_variant	MODERATE	BICRA	ENSG00000063169	Transcript	ENST00000594866	protein_coding	3951	3809	S1270F	1270	S/F	tCc/tTc	1		HGNC:4332	YES	22.9	2.73279						rs922608234	0	0	64520	7e-06	1	143086		0	0	4055	0.005376	1	186	1	0
NC_000009.12:g.114168060A>G	chr9	114168060	rs760926145	A	G	G	missense_variant	MODERATE	COL27A1	ENSG00000196739	Transcript	ENST00000356083	protein_coding	919	505	T169A	169	T/A	Act/Gct	1		HGNC:22986	YES	22.9	2.71459	1					rs760926145	0	0	64516	2.1e-05	3	143132	chr9:114168060-114168060	2	0.001	3962	0.005376	1	186	1	0
NC_000009.12:g.114168261T>C	chr9	114168261	.	T	C	C	missense_variant	MODERATE	COL27A1	ENSG00000196739	Transcript	ENST00000356083	protein_coding	1120	706	C236R	236	C/R	Tgt/Cgt	1		HGNC:22986	YES	28.4	4.16852	1						0	0	64536	0	0	143174		0	0	3786	0.005376	1	186	1	0
NC_000009.12:g.114168790G>A	chr9	114168790	rs148184700	G	A	A	missense_variant	MODERATE	COL27A1	ENSG00000196739	Transcript	ENST00000356083	protein_coding	1649	1235	R412H	412	R/H	cGt/cAt	1		HGNC:22986	YES	0.033	-0.753499	1					chr9:114168790-114168790	0	0	64520	3.5e-05	5	143066		0	0	3786	0.005376	1	186	1	0
NC_000009.12:g.114178342C>T	chr9	114178342	rs760156443	C	T	T	missense_variant&splice_region_variant	MODERATE	COL27A1	ENSG00000196739	Transcript	ENST00000356083	protein_coding	2374	1960	R654W	654	R/W	Cgg/Tgg	1		HGNC:22986	YES	32	4.71973	1						0	0	64536	0	0	143174		0	0	3786	0.005376	1	186	1	0
NC_000009.12:g.114237005C>A	chr9	114237005	rs757394454	C	A	A	missense_variant	MODERATE	COL27A1	ENSG00000196739	Transcript	ENST00000356083	protein_coding	3058	2644	P882T	882	P/T	Ccc/Acc	1		HGNC:22986	YES	24.9	3.55406	1						0	0	64536	0	0	143174	chr9:114237005-114237005	1	0	3962	0.005376	1	186	1	0
NC_000009.12:g.114242192T>G	chr9	114242192	rs756559559	T	G	G	missense_variant	MODERATE	COL27A1	ENSG00000196739	Transcript	ENST00000356083	protein_coding	3255	2841	D947E	947	D/E	gaT/gaG	1		HGNC:22986	YES	22.4	2.47804	1						0	0	64536	0	0	143174		0	0	3786	0.005376	1	186	1	0
NC_000009.12:g.114290097C>T	chr9	114290097	rs777553808	C	T	T	missense_variant	MODERATE	COL27A1	ENSG00000196739	Transcript	ENST00000356083	protein_coding	4660	4246	R1416W	1416	R/W	Cgg/Tgg	1		HGNC:22986	YES	31	4.36073	1					rs777553808	0.000155	10	64546	0.000105	15	143242	chr9:114290097-114290097	1	0	3962	0.005376	1	186	1	0
NC_000015.10:g.74632704T>C	chr15	74632704	rs149521552	T	C	C	missense_variant	MODERATE	EDC3	ENSG00000179151	Transcript	ENST00000315127	protein_coding	1598	1435	I479V	479	I/V	Att/Gtt	-1		HGNC:26114	YES	20.9	2.20904	0.64					rs149521552	0.001828	118	64564	0.001026	147	143280	chr15:74632704-74632704	3	0.001	3962	0.010753	2	186	2	0
NC_000015.10:g.74632872G>A	chr15	74632872	.	G	A	A	missense_variant	MODERATE	EDC3	ENSG00000179151	Transcript	ENST00000315127	protein_coding	1430	1267	P423S	423	P/S	Ccc/Tcc	-1		HGNC:26114	YES	20.8	2.18773	0.64						0	0	64573	0	0	143285		0	0	3938	0.005376	1	186	1	0
NC_000015.10:g.74635499G>T	chr15	74635499	rs144174126	G	T	T	missense_variant	MODERATE	EDC3	ENSG00000179151	Transcript	ENST00000315127	protein_coding	1265	1102	L368M	368	L/M	Ctg/Atg	-1		HGNC:26114	YES	23.7	3.12034	0.64					chr15:74635499-74635499	0.000558	36	64568	0.00067	96	143330	chr15:74635499-74635499	1	0	3962	0.010753	2	186	2	0
NC_000015.10:g.74655754C>T	chr15	74655754	rs147487761	C	T	T	missense_variant	MODERATE	EDC3	ENSG00000179151	Transcript	ENST00000315127	protein_coding	962	799	V267M	267	V/M	Gtg/Atg	-1		HGNC:26114	YES	14.66	1.33899	0.64					chr15:74655754-74655754	0.001951	126	64574	0.005167	740	143216	chr15:74655754-74655754	4	0.001	3844	0.005376	1	186	1	0
NC_000015.10:g.74671680A>G	chr15	74671680	rs142875618	A	G	G	missense_variant	MODERATE	EDC3	ENSG00000179151	Transcript	ENST00000315127	protein_coding	422	259	S87P	87	S/P	Tct/Cct	-1		HGNC:26114	YES	19.72	2.06107	0.64					rs142875618	0.000217	14	64558	0.00014	20	143242		0	0	3938	0.005376	1	186	1	0
NC_000015.10:g.74675016G>C	chr15	74675016	rs139450223	G	C	C	missense_variant	MODERATE	EDC3	ENSG00000179151	Transcript	ENST00000315127	protein_coding	272	109	L37V	37	L/V	Ctc/Gtc	-1		HGNC:26114	YES	24.7	3.51099	0.64					chr15:74675016-74675016	0.000573	37	64586	0.000684	98	143302	chr15:74675016-74675016	1	0	3962	0.010753	2	186	2	0
NC_000009.12:g.95446932G>A	chr9	95446932	rs143464326	G	A	A	missense_variant	MODERATE	PTCH1	ENSG00000185920	Transcript	ENST00000331920	protein_coding	5229	4324	R1442W	1442	R/W	Cgg/Tgg	-1		HGNC:9585	YES	20.2	2.1125	1					rs143464326	0.000511	33	64558	0.000517	74	143260	chr9:95446932-95446932	1	0	4050	0.005376	1	186	1	0
NC_000009.12:g.95447007G>T	chr9	95447007	rs776235476	G	T	T	missense_variant	MODERATE	PTCH1	ENSG00000185920	Transcript	ENST00000331920	protein_coding	5154	4249	H1417N	1417	H/N	Cac/Aac	-1		HGNC:9585	YES	12.38	1.06266	1					rs776235476	1.5e-05	1	64574	7e-06	1	143306		0	0	4068	0.005376	1	186	1	0
NC_000009.12:g.95449903C>T	chr9	95449903	rs113663584	C	T	T	missense_variant	MODERATE	PTCH1	ENSG00000185920	Transcript	ENST00000331920	protein_coding	4392	3487	G1163S	1163	G/S	Ggc/Agc	-1		HGNC:9585	YES	25.1	3.61436	1					rs113663584	0.001007	65	64570	0.000559	80	143220	chr9:95449903-95449903	7	0.002	4074	0.005376	1	186	1	0
NC_000009.12:g.95468828G>A	chr9	95468828	rs149258400	G	A	A	missense_variant	MODERATE	PTCH1	ENSG00000185920	Transcript	ENST00000331920	protein_coding	3078	2173	P725S	725	P/S	Ccc/Tcc	-1		HGNC:9585	YES	18.88	1.95079	1					rs149258400	0.001456	94	64558	0.00097	139	143268	rs149258400	11	0.003	4072	0.005376	1	186	1	0
NC_000009.12:g.95508249C>A	chr9	95508249	rs143494325	C	A	A	missense_variant	MODERATE	PTCH1	ENSG00000185920	Transcript	ENST00000331920	protein_coding	1018	113	G38V	38	G/V	gGg/gTg	-1		HGNC:9585	YES	13.49	1.18189	1					chr9:95508249-95508249	0.000498	32	64316	0.000406	58	142856	chr9:95508249-95508249	1	0	4074	0.005376	1	186	1	0
NC_000009.12:g.95508250C>A	chr9	95508250	.	C	A	A	missense_variant	MODERATE	PTCH1	ENSG00000185920	Transcript	ENST00000331920	protein_coding	1017	112	G38W	38	G/W	Ggg/Tgg	-1		HGNC:9585	YES	23.6	3.08482	1						0	0	64519	0	0	143164		0	0	4068	0.005376	1	186	1	0
NC_000009.12:g.95508310TGCCGCCGCC>T	chr9	95508310	rs780826614	TGCCGCCGCC	T		inframe_deletion	MODERATE	PTCH1	ENSG00000185920	Transcript	ENST00000331920	protein_coding	948-956	43-51	GGG15-17-	15-17	GGG/-	GGCGGCGGC/-	-1		HGNC:9585	YES	16.24	1.57895	1					rs780826614	6.2e-05	4	64072	5.6e-05	8	141964		0	0	4068	0.005376	1	186	1	0
NC_000002.12:g.120927414CA>C	chr2	120927414	.	CA	C		frameshift_variant	HIGH	GLI2	ENSG00000074047	Transcript	ENST00000361492	protein_coding	651	203	H68X	68	H/X	cAc/cc	1		HGNC:4318	YES			1	HC			PERCENTILE:0.0430997876857749&GERP_DIST:-745.286302909255&BP_DIST:4496&DIST_FROM_LAST_EXON:2029&50_BP_RULE:PASS&ANN_ORF:1386.6&MAX_ORF:1386.6		0	0	64531	0	0	143211		0	0	4059	0.005376	1	186	1	0
NC_000002.12:g.120984646C>T	chr2	120984646	rs142775128	C	T	T	missense_variant	MODERATE	GLI2	ENSG00000074047	Transcript	ENST00000361492	protein_coding	2256	1808	T603M	603	T/M	aCg/aTg	1		HGNC:4318	YES	8.349	0.688504	1					rs142775128	0.00158	102	64568	0.001151	165	143340	chr2:120984646-120984646	2	0	4074	0.005376	1	186	1	0
NC_000002.12:g.120986563G>A	chr2	120986563	rs146944207	G	A	A	missense_variant	MODERATE	GLI2	ENSG00000074047	Transcript	ENST00000361492	protein_coding	2639	2191	G731R	731	G/R	Ggg/Agg	1		HGNC:4318	YES	24.1	3.28516	1					rs146944207	0.000217	14	64560	0.000154	22	143286	chr2:120986563-120986563	2	0	4074	0.005376	1	186	1	0
NC_000002.12:g.120989442G>T	chr2	120989442	rs139686081	G	T	T	missense_variant	MODERATE	GLI2	ENSG00000074047	Transcript	ENST00000361492	protein_coding	3925	3477	Q1159H	1159	Q/H	caG/caT	1		HGNC:4318	YES	22.5	2.55549	1					rs139686081	0.000155	10	64572	0.001772	254	143332	chr2:120989442-120989442	1	0	4074	0.005376	1	186	1	0
NC_000002.12:g.120990112G>T	chr2	120990112	rs143914758	G	T	T	missense_variant	MODERATE	GLI2	ENSG00000074047	Transcript	ENST00000361492	protein_coding	4595	4147	G1383C	1383	G/C	Ggc/Tgc	1		HGNC:4318	YES	16.33	1.59273	1					rs143914758	0.000217	14	64580	0.000126	18	143356		0	0	4059	0.005376	1	186	1	0
NC_000001.11:g.10261933A>G	chr1	10261933	rs776533873	A	G	G	missense_variant	MODERATE	KIF1B	ENSG00000054523	Transcript	ENST00000676179	protein_coding	780	392	N131S	131	N/S	aAt/aGt	1		HGNC:16636	YES	21.7	2.32877	1					rs776533873	1.5e-05	1	64576	2.1e-05	3	143290		0	0	4055	0.005376	1	186	1	0
NC_000001.11:g.10343234C>T	chr1	10343234	rs141224290	C	T	T	missense_variant&splice_region_variant	MODERATE	KIF1B	ENSG00000054523	Transcript	ENST00000676179	protein_coding	4023	3635	P1212L	1212	P/L	cCg/cTg	1		HGNC:16636	YES	23.2	2.88866	1					rs141224290	7.7e-05	5	64564	0.003066	439	143204		0	0	4055	0.005376	1	186	1	0
NC_000001.11:g.10374335C>T	chr1	10374335	rs758454220	C	T	T	missense_variant	MODERATE	KIF1B	ENSG00000054523	Transcript	ENST00000676179	protein_coding	5354	4966	R1656W	1656	R/W	Cgg/Tgg	1		HGNC:16636	YES	28.1	4.14335	1					rs758454220	1.5e-05	1	64574	7e-06	1	143204		0	0	4055	0.005376	1	186	1	0
NC_000001.11:g.10374900T>C	chr1	10374900	.	T	C	C	missense_variant	MODERATE	KIF1B	ENSG00000054523	Transcript	ENST00000676179	protein_coding	5531	5143	Y1715H	1715	Y/H	Tac/Cac	1		HGNC:16636	YES	23.7	3.15253	1						0	0	64389	0	0	142903		0	0	4055	0.005376	1	186	1	0
NC_000001.11:g.10374960A>G	chr1	10374960	rs775692548	A	G	G	missense_variant	MODERATE	KIF1B	ENSG00000054523	Transcript	ENST00000676179	protein_coding	5591	5203	S1735G	1735	S/G	Agt/Ggt	1		HGNC:16636	YES	24.2	3.34031	1						0	0	64389	0	0	142903	chr1:10374960-10374960	0	0	4074	0.005376	1	186	1	0
NC_000014.9:g.23413770T>A	chr14	23413770	rs767300277	T	A	A	missense_variant	MODERATE	MYH7	ENSG00000092054	Transcript	ENST00000355349	protein_coding	5884	5779	I1927F	1927	I/F	Att/Ttt	-1		HGNC:7577	YES	14.03	1.25132	0					rs767300277	4.6e-05	3	64578	3.5e-05	5	143312	chr14:23413770-23413770	1	0	3958	0.005376	1	186	1	0
NC_000014.9:g.23417295C>A	chr14	23417295	rs201307101	C	A	A	missense_variant	MODERATE	MYH7	ENSG00000092054	Transcript	ENST00000355349	protein_coding	4482	4377	K1459N	1459	K/N	aaG/aaT	-1		HGNC:7577	YES	24.1	3.29284	0					chr14:23417295-23417295	0.000341	22	64572	0.000237	34	143326	chr14:23417295-23417295	2	0.001	3982	0.005376	1	186	1	0
NC_000014.9:g.23417508C>T	chr14	23417508	rs397516211	C	T	T	missense_variant	MODERATE	MYH7	ENSG00000092054	Transcript	ENST00000355349	protein_coding	4453	4348	D1450N	1450	D/N	Gac/Aac	-1		HGNC:7577	YES	25.5	3.72996	0					rs397516211	6.2e-05	4	64576	3.5e-05	5	143336		0	0	4020	0.005376	1	186	1	0
NC_000014.9:g.23423590G>T	chr14	23423590	rs755392435	G	T	T	missense_variant	MODERATE	MYH7	ENSG00000092054	Transcript	ENST00000355349	protein_coding	3161	3056	T1019N	1019	T/N	aCc/aAc	-1		HGNC:7577	YES	22.4	2.47637	0					rs755392435	3.1e-05	2	64546	2.1e-05	3	143148	chr14:23423590-23423590	2	0	4074	0.005376	1	186	1	0
NC_000014.9:g.23423701A>G	chr14	23423701	rs145532615	A	G	G	missense_variant	MODERATE	MYH7	ENSG00000092054	Transcript	ENST00000355349	protein_coding	3050	2945	M982T	982	M/T	aTg/aCg	-1		HGNC:7577	YES	25.6	3.7571	0					rs145532615	0.00158	102	64556	0.00095	136	143170	rs145532615	2	0	4074	0.005376	1	186	1	0
NC_000019.10:g.7536491G>A	chr19	7536491	rs147490830	G	A	A	missense_variant	MODERATE	PNPLA6	ENSG00000032444	Transcript	ENST00000600737	protein_coding	430	358	A120T	120	A/T	Gcc/Acc	1		HGNC:16268	YES	10.26	0.88348	0					rs147490830	1.5e-05	1	64552	4.2e-05	6	143254	rs147490830	1	0	4074	0.005376	1	186	1	0
NC_000019.10:g.7541625C>T	chr19	7541625	rs200897068	C	T	T	missense_variant	MODERATE	PNPLA6	ENSG00000032444	Transcript	ENST00000600737	protein_coding	1181	1109	P370L	370	P/L	cCc/cTc	1		HGNC:16268	YES	11.15	0.962163	0					rs200897068	0	0	64538	0.001613	231	143232		0	0	4068	0.005376	1	186	1	0
NC_000019.10:g.7542035G>A	chr19	7542035	.	G	A	A	missense_variant	MODERATE	PNPLA6	ENSG00000032444	Transcript	ENST00000600737	protein_coding	1292	1220	S407N	407	S/N	aGc/aAc	1		HGNC:16268	YES	21.7	2.3192	0						0	0	64540	0	0	143204		0	0	4068	0.005376	1	186	1	0
NC_000019.10:g.7556540C>T	chr19	7556540	rs753273617	C	T	T	missense_variant	MODERATE	PNPLA6	ENSG00000032444	Transcript	ENST00000600737	protein_coding	3253	3181	H1061Y	1061	H/Y	Cat/Tat	1		HGNC:16268	YES	18.53	1.90495	0					rs753273617	4.6e-05	3	64560	8.4e-05	12	143202	chr19:7556540-7556540	2	0	4074	0.005376	1	186	1	0
NC_000019.10:g.7561549C>T	chr19	7561549	.	C	T	T	missense_variant	MODERATE	PNPLA6	ENSG00000032444	Transcript	ENST00000600737	protein_coding	4157	4085	A1362V	1362	A/V	gCc/gTc	1		HGNC:16268	YES	6.398	0.489848	0						0	0	64540	0	0	143204		0	0	4068	0.005376	1	186	1	0
NC_000001.11:g.46189347G>T	chr1	46189347	rs771922809	G	T	T	missense_variant	MODERATE	POMGNT1	ENSG00000085998	Transcript	ENST00000371984	protein_coding	2055	1906	P636T	636	P/T	Cca/Aca	-1		HGNC:19139	YES	23.3	2.92498	0						0	0	64565	0	0	143266		0	0	4024	0.005376	1	186	1	0
NC_000001.11:g.46196074G>C	chr1	46196074	rs373016708	G	C	C	missense_variant	MODERATE	POMGNT1	ENSG00000085998	Transcript	ENST00000371984	protein_coding	507	358	L120V	120	L/V	Ctg/Gtg	-1		HGNC:19139	YES	17.97	1.83272	0						0	0	64565	0	0	143266		0	0	4024	0.005376	1	186	1	0
NC_000001.11:g.46196784C>T	chr1	46196784	rs150576537	C	T	T	missense_variant	MODERATE	POMGNT1	ENSG00000085998	Transcript	ENST00000371984	protein_coding	450	301	V101I	101	V/I	Gta/Ata	-1		HGNC:19139	YES	19.25	1.99873	0					rs150576537	0.001796	116	64572	0.00247	354	143332	chr1:46196784-46196784	3	0.001	4048	0.010753	2	186	2	0
NC_000001.11:g.46196997C>T	chr1	46196997	rs201361648	C	T	T	missense_variant	MODERATE	POMGNT1	ENSG00000085998	Transcript	ENST00000371984	protein_coding	357	208	E70K	70	E/K	Gaa/Aaa	-1		HGNC:19139	YES	23.1	2.83593	0					rs201361648	7.7e-05	5	64578	4.2e-05	6	143308	chr1:46196997-46196997	2	0	4074	0.005376	1	186	1	0
NC_000008.11:g.47785191G>A	chr8	47785191	rs55924155	G	A	A	missense_variant	MODERATE	PRKDC	ENSG00000253729	Transcript	ENST00000314191	protein_coding	11039	11029	P3677S	3677	P/S	Cct/Tct	-1		HGNC:9413	YES	22.8	2.66821	1					rs55924155	0.000821	53	64556	0.000496	71	143176	rs55924155	2	0	4074	0.005376	1	186	1	0
NC_000008.11:g.47807180T>C	chr8	47807180	.	T	C	C	missense_variant	MODERATE	PRKDC	ENSG00000253729	Transcript	ENST00000314191	protein_coding	9714	9704	K3235R	3235	K/R	aAg/aGg	-1		HGNC:9413	YES	15.29	1.43153	1						0	0	64567	0	0	143262		0	0	4063	0.005376	1	186	1	0
[truncated: 79,435 more chars]
